# Longitudinal plasma proteomics separates diagnostic differences from progression-linked changes in Alzheimer’s disease

**DOI:** 10.64898/2026.07.01.26356385

**Authors:** Junyoung Park, Yann Le Guen, Andrés Peña-Tauber, Michael D. Greicius

## Abstract

Most plasma proteomic studies in Alzheimer’s disease (AD) compare cases and controls cross-sectionally, leaving unresolved which AD-associated proteins mark diagnostic states and which are linked to disease progression. Using longitudinal SomaScan profiling from the Global Neurodegeneration Proteomics Consortium (13,449 participants, 17,269 samples, 7,362 aptamers), we separated baseline AD differences from AD-specific change over time. Linear mixed-effects models requiring concordant baseline and AD-by-time effects defined a 30-protein signature. We prioritized proteins across five evidence domains: clinical progression, AD biomarker alignment, cerebrospinal fluid concordance, independent prospective replication in UK Biobank and genetic support from Mendelian randomization and rare-variant burden. Thirteen proteins were supported in two or more domains and six in three. EDA2R, HPGDS, ITGAV and CLEC3B converged across clinical, biomarker and prospective evidence. Signature proteins aligned more strongly with tau and neuronal-injury markers than with A*β*42/40. ANTXR1 showed direction-concordant plasma pQTL Mendelian randomization and nominal rare-variant burden signals, supporting its prioritization within the longitudinal AD signature. By distinguishing diagnostic-state markers from progression-linked changes, this longitudinal, multi-domain approach prioritizes proteins for validation as markers of AD progression and for mechanistic and therapeutic follow-up.

---

Alzheimer’s disease (AD), the most common cause of dementia, develops over decades and contributes substantially to a global dementia burden, projected to rise from an estimated 57 million people in 2019 to more than 150 million by 2050.^1–3^ Accessible blood-based biomarkers are central to early detection, disease staging and trial enrichment, particularly with the recent approval of anti-amyloid therapies that require timely identification of patients in early symptomatic stages.^4–6^ Plasma proteomics extends beyond single-analyte readouts and enables simultaneous interrogation of thousands of proteins, capturing broader aspects of AD-associated biology including inflammation, vascular function and neural injury responses.^7,8^ Recent large-scale plasma proteomic studies using SomaScan and Olink platforms have identified AD-associated proteins in both case–control and prospective designs, supporting the plasma proteome as a resource for biomarker discovery.^9–11^ Beyond their biomarker utility, plasma protein signals may also identify disease-associated pathways and nominate candidates for mechanistic or therapeutic follow-up. These advances motivate systematic interpretation of plasma protein findings in relation to disease stage, progression and biological context.

Nevertheless, most large plasma proteomic studies in AD have focused on case–control associations at a single time point, identifying proteins that differ between diagnosed individuals and controls on cross-sectional panels such as SomaScan and Olink.^9–11^ In turn, longitudinal designs have typically been modest in cohort size^12^ or focused on a handful of established analytes, including plasma phosphorylated tau (pTau)-217, pTau-181 and amyloid-*β* 42/40 (A*β*42/40).^13–16^ A protein that is altered at baseline but stable over follow-up may mark a diagnostic state, whereas a protein that is altered at baseline and continues to diverge with AD status over time may better reflect a disease-associated trajectory. Thus, modeling both baseline and longitudinal changes in AD at proteome scale may nominate new proteins associated with disease progression.

Even when longitudinal modeling is performed, plasma proteomic discovery in AD can nominate dozens to hundreds of candidates whose biological origins are heterogeneous.^9,10^ Circulating protein levels may reflect central nervous system pathology, but also peripheral immune activity, vascular and metabolic state, assay-specific epitope behavior, or comorbid disease burden.^17^ For clinical and biological interpretation, longitudinal association alone may therefore be insufficient to distinguish progression-linked candidates from reactive or systemic correlates of disease status. A complementary approach is to prioritize candidates based on their signal across evidence domains spanning clinical progression, established disease biomarkers, external prospective cohorts, cerebrospinal fluid (CSF) concordance and genetic instruments. Under this multi-domain prioritization, signals supported by several domains are advanced as higher-confidence candidates, while single-domain hits are retained as discovery-level annotations pending further evidence.

We developed a longitudinal, multi-domain prioritization strategy for AD plasma proteomics and applied it to the Global Neurodegeneration Proteomics Consortium (GNPC) plasma SomaScan v4.1 resource, comprising 17,269 longitudinal samples from 13,449 participants across 7,362 aptamers. By modeling both baseline AD differences and AD-specific longitudinal change, then prioritizing candidates across five complementary evidence domains, we separated broad AD-associated plasma remodeling from a smaller set of convergently supported progression-linked candidates.

## Supplementary Tables for "Longitudinal plasma proteomics separates diagnostic differences from progression-linked changes in Alzheimer’s disease" (part 1 of 3)

### Sheet: ST1
SomaScan aptamer ID	Gene symbol	LMM term	β estimate	SE	p-value	FDR (BH within term)
ANTXR2.SL011048	ANTXR2	AD x time (interaction effect)	-0.0545685	0.00738347	1.93207e-13	1.42239e-09
TFF3.SL006119.1	TFF3	AD x time (interaction effect)	0.0340377	0.00546214	5.28063e-10	1.9438e-06
ANTXR1.SL008696	ANTXR1	AD x time (interaction effect)	-0.0331802	0.00572014	7.38476e-09	1.81222e-05
CD209.SL005157.2	CD209	AD x time (interaction effect)	-0.0330972	0.00631951	1.77129e-07	0.000326006
ITGAV.ITGB3.SL002726	ITGAV	AD x time (interaction effect)	-0.0392012	0.00778822	5.11049e-07	0.000752469
ACVR2B.SL004130	ACVR2B	AD x time (interaction effect)	0.0132705	0.0027122	1.03216e-06	0.00126646
TFF3.SL006119	TFF3	AD x time (interaction effect)	0.032153	0.00666789	1.4999e-06	0.00157747
GDF11.MSTN.SL021043	GDF11	AD x time (interaction effect)	-0.030836	0.00657091	2.81313e-06	0.00258879
CRTAC1.SL012846	CRTAC1	AD x time (interaction effect)	-0.0315885	0.0067915	3.46462e-06	0.00283406
SEMA3A.SL010379	SEMA3A	AD x time (interaction effect)	0.0178695	0.003895	4.65007e-06	0.00342338
ACOX1.SL016458	ACOX1	AD x time (interaction effect)	0.0321009	0.00707044	5.81184e-06	0.00388971
MZB1.SL012743.1	MZB1	AD x time (interaction effect)	0.0174556	0.00387296	6.86345e-06	0.00421073
CLYBL.SL023394	CLYBL	AD x time (interaction effect)	0.0603428	0.0137414	1.16794e-05	0.00646351
APBB2.SL025795	APBB2	AD x time (interaction effect)	0.0154736	0.00354369	1.29324e-05	0.00646351
CLEC3B.SL001871	CLEC3B	AD x time (interaction effect)	-0.0206323	0.00473415	1.34841e-05	0.00646351
GALNT16.SL018707	GALNT16	AD x time (interaction effect)	-0.025867	0.00594565	1.40473e-05	0.00646351
EHMT2.SL003542	EHMT2	AD x time (interaction effect)	-0.039573	0.00913152	1.51981e-05	0.00658165
ENPP5.SL012863	ENPP5	AD x time (interaction effect)	-0.0199283	0.00463015	1.74631e-05	0.00714242
BPNT1.SL009020	BPNT1	AD x time (interaction effect)	0.0384007	0.00897612	1.90603e-05	0.00736885
BDH2.SL009125	BDH2	AD x time (interaction effect)	0.0265406	0.00621571	2.00186e-05	0.00736885
NCAN.SL008782	NCAN	AD x time (interaction effect)	-0.0295922	0.00697003	2.2571e-05	0.00791275
GNGT2.SL006983	GNGT2	AD x time (interaction effect)	0.0141096	0.00335822	2.71309e-05	0.00907899
MXRA8.SL025939	MXRA8	AD x time (interaction effect)	-0.0202027	0.00482736	2.9468e-05	0.00943232
CA6.SL010288	CA6	AD x time (interaction effect)	-0.0340915	0.00823631	3.60473e-05	0.0110575
GATM.SL008715	GATM	AD x time (interaction effect)	0.0536798	0.0130448	3.96831e-05	0.0116859
TMEM230.SL019529	TMEM230	AD x time (interaction effect)	-0.01514	0.00369515	4.28382e-05	0.012024
RAB11B.SL008208	RAB11B	AD x time (interaction effect)	0.0274778	0.00672951	4.48463e-05	0.012024
CD163.SL005764	CD163	AD x time (interaction effect)	0.0300177	0.0073536	4.59173e-05	0.012024
NDUFAF5.SL022838	NDUFAF5	AD x time (interaction effect)	-0.0228471	0.0056099	4.73644e-05	0.012024
FAM189A2.SL014977	FAM189A2	AD x time (interaction effect)	-0.0338404	0.0083433	5.14833e-05	0.0125511
MSTN.SL004357	MSTN	AD x time (interaction effect)	-0.0247109	0.00610375	5.28503e-05	0.0125511
MFAP5.SL012493	MFAP5	AD x time (interaction effect)	-0.0245215	0.00607485	5.56012e-05	0.012586
IGHE.SL000461	IGHE	AD x time (interaction effect)	-0.100799	0.0250531	5.91339e-05	0.012586
COMP.SL002530	COMP	AD x time (interaction effect)	-0.0310512	0.0077219	5.92017e-05	0.012586
NELL1.SL012542	NELL1	AD x time (interaction effect)	-0.0285524	0.00710193	5.98356e-05	0.012586
ZNF174.SL019479	ZNF174	AD x time (interaction effect)	0.0159399	0.00402929	7.77797e-05	0.015906
MYOC.SL008560	MYOC	AD x time (interaction effect)	-0.0258232	0.00657347	8.7586e-05	0.0173486
BTC.SL000137.1	BTC	AD x time (interaction effect)	-0.0213778	0.00544961	8.95471e-05	0.0173486
UBXN4.SL026026	UBXN4	AD x time (interaction effect)	0.0259662	0.00663659	9.24733e-05	0.0174561
PAM.SL008812	PAM	AD x time (interaction effect)	-0.0186304	0.00482242	0.000114478	0.0203316
TXNDC5.SL008805	TXNDC5	AD x time (interaction effect)	0.0231323	0.00599052	0.000115521	0.0203316
REG3A.SL002648	REG3A	AD x time (interaction effect)	0.046061	0.0119336	0.000115991	0.0203316
CD248.SL008437	CD248	AD x time (interaction effect)	-0.0246718	0.0064184	0.000123678	0.0211749
VNN2.SL018020	VNN2	AD x time (interaction effect)	0.0279134	0.0072774	0.000128183	0.0214474
RNASE2.SL004559	RNASE2	AD x time (interaction effect)	0.012743	0.00333717	0.000137084	0.022427
ADA2.SL013510	ADA2	AD x time (interaction effect)	0.0290092	0.00762743	0.000146328	0.0234188
SCP2.SL025947	SCP2	AD x time (interaction effect)	0.028017	0.00739286	0.000153727	0.0240796
TNFRSF9.SL004126.1	TNFRSF9	AD x time (interaction effect)	0.0133177	0.00352182	0.000158642	0.0243316
HPGDS.SL014636	HPGDS	AD x time (interaction effect)	-0.024845	0.00658464	0.00016441	0.0247018
PTGFRN.SL019877	PTGFRN	AD x time (interaction effect)	-0.0185875	0.00493904	0.000171421	0.02524
EDA2R.SL005233	EDA2R	AD x time (interaction effect)	0.0180199	0.00481406	0.000185114	0.0267218
TNFRSF1B.SL001800	TNFRSF1B	AD x time (interaction effect)	0.0225684	0.0060446	0.000192361	0.0272339
ZBTB33.SL009382	ZBTB33	AD x time (interaction effect)	0.0152115	0.00408628	0.000199514	0.0274845
CRIP1.SL014820	CRIP1	AD x time (interaction effect)	-0.0292894	0.0078706	0.000201598	0.0274845
LMAN2.SL005403.1	LMAN2	AD x time (interaction effect)	0.0211325	0.00571002	0.000218242	0.0292127
PTGR1.SL005407.1	PTGR1	AD x time (interaction effect)	0.042165	0.0114148	0.000225125	0.0295959
NPPB.SL002689	NPPB	AD x time (interaction effect)	0.022418	0.00609034	0.000236619	0.0303321
NOMO2.SL012549	NOMO2	AD x time (interaction effect)	-0.0176843	0.00480726	0.000238965	0.0303321
CA6.SL010288.1	CA6	AD x time (interaction effect)	-0.040017	0.0109434	0.000260887	0.0325534
PSMB6.SL016414	PSMB6	AD x time (interaction effect)	0.0113814	0.00311937	0.000266722	0.0327267
GFP.SL000435.2	GFP	AD x time (interaction effect)	0.0171171	0.00470601	0.000277663	0.0335107
TMEM132D.SL020086	TMEM132D	AD x time (interaction effect)	-0.0204348	0.0056297	0.000288674	0.0342777
HSP90AB1.SL000454	HSP90AB1	AD x time (interaction effect)	0.0172258	0.0047685	0.000305148	0.0351398
RAN.SL005034	RAN	AD x time (interaction effect)	-0.0615986	0.0170469	0.000305481	0.0351398
CSDE1.SL007039	CSDE1	AD x time (interaction effect)	0.0204555	0.00567317	0.000315941	0.0353481
CDH7.SL007764	CDH7	AD x time (interaction effect)	-0.0267865	0.00742987	0.000316894	0.0353481
TRIM21.SL022537	TRIM21	AD x time (interaction effect)	0.0202192	0.00563168	0.000336061	0.0357539
JAML.SL009202.1	JAML	AD x time (interaction effect)	0.021265	0.00592981	0.000342494	0.0357539
RCAN2.SL021786	RCAN2	AD x time (interaction effect)	0.0218893	0.00610865	0.000343518	0.0357539
RNF8.SL020180	RNF8	AD x time (interaction effect)	0.0119748	0.00334192	0.000343768	0.0357539
HDGFL3.SL021461	HDGFL3	AD x time (interaction effect)	0.0219513	0.0061283	0.000344815	0.0357539
RIPPLY3.SL014858	RIPPLY3	AD x time (interaction effect)	-0.0307878	0.00861371	0.000358489	0.0366555
Common.eastern.firefly.SL002746.1	Common	AD x time (interaction effect)	0.0155103	0.00435038	0.00036601	0.0369119
EFNA1.SL004138	EFNA1	AD x time (interaction effect)	0.0237954	0.00674881	0.00042777	0.0419958
FOLR2.SL009334	FOLR2	AD x time (interaction effect)	0.0185173	0.00525122	0.00042783	0.0419958
CXADR.SL009892	CXADR	AD x time (interaction effect)	-0.021404	0.0060874	0.000443416	0.0427337
ATF6.SL014732	ATF6	AD x time (interaction effect)	-0.0188211	0.00535537	0.000446956	0.0427337
COX6C.SL008020	COX6C	AD x time (interaction effect)	-0.0201667	0.00575508	0.00046396	0.0432521
HAVCR2.SL007547.1	HAVCR2	AD x time (interaction effect)	0.0175164	0.00499717	0.000464129	0.0432521
HSPA9.SL005768	HSPA9	AD x time (interaction effect)	0.0408497	0.0117188	0.000497241	0.0452944
CSRP1.SL001883	CSRP1	AD x time (interaction effect)	-0.0325678	0.00935133	0.000498349	0.0452944
PSMA5.SL005690	PSMA5	AD x time (interaction effect)	-0.0326952	0.00941677	0.000521796	0.0468471
CREB3L1.SL012768	CREB3L1	AD x time (interaction effect)	0.00939658	0.00270969	0.000531524	0.0471455
POLR3K.SL015360	POLR3K	AD x time (interaction effect)	0.0274076	0.00791495	0.000542428	0.0475399
GPC5.SL012469	GPC5	AD x time (interaction effect)	-0.0190961	0.00552119	0.000551438	0.047761
NOTUM.SL012580	NOTUM	AD x time (interaction effect)	-0.0330042	0.00955848	0.000560975	0.0480221
CSF2RA.SL007128	CSF2RA	AD x time (interaction effect)	0.0129384	0.00376133	0.000591614	0.0500628
B4GALT6.SL018597	B4GALT6	AD x time (interaction effect)	-0.0170386	0.00496162	0.00060314	0.0504582
BAG5.SL015328	BAG5	AD x time (interaction effect)	0.00728328	0.00213063	0.00063803	0.0525491
LIMD2.SL022088	LIMD2	AD x time (interaction effect)	-0.0407187	0.0119284	0.000650168	0.0525491
TNFRSF10D.SL004159	TNFRSF10D	AD x time (interaction effect)	0.0121472	0.00356361	0.000659268	0.0525491
MGAT5.SL007374	MGAT5	AD x time (interaction effect)	-0.0136467	0.00400283	0.000660414	0.0525491
TCL1A.SL020926	TCL1A	AD x time (interaction effect)	-0.0188904	0.0055494	0.000670502	0.0525491
SECTM1.SL005430	SECTM1	AD x time (interaction effect)	0.0164076	0.00482041	0.000670962	0.0525491
VSIG4.SL006796	VSIG4	AD x time (interaction effect)	0.0243743	0.00717425	0.000689985	0.0530995
DECR2.SL020975	DECR2	AD x time (interaction effect)	0.034746	0.0102362	0.000695221	0.0530995
FXN.SL012513.1	FXN	AD x time (interaction effect)	0.00916808	0.00270265	0.000699987	0.0530995
CCL15.SL003190	CCL15	AD x time (interaction effect)	0.0185571	0.0054725	0.00070684	0.0530995
NUDT2.SL020189	NUDT2	AD x time (interaction effect)	0.0285999	0.00844375	0.000714511	0.0531336
ELAPOR2.SL018473	ELAPOR2	AD x time (interaction effect)	0.00812994	0.00240606	0.000736808	0.0542438
TPPP3.SL022265	TPPP3	AD x time (interaction effect)	-0.0258503	0.00767303	0.000762212	0.0555092
HSPE1.SL005698	HSPE1	AD x time (interaction effect)	0.0276654	0.00821764	0.000769076	0.0555092
TPPP2.SL019890	TPPP2	AD x time (interaction effect)	-0.0234034	0.00695858	0.000779924	0.0557456
GFPT1.SL022050	GFPT1	AD x time (interaction effect)	-0.0233104	0.00694355	0.000793449	0.0561671
DLL1.SL006970	DLL1	AD x time (interaction effect)	0.0140527	0.00419948	0.000830049	0.0581983
SPOCK2.SL010471	SPOCK2	AD x time (interaction effect)	-0.0209942	0.00627923	0.000838896	0.0582637
ARHGAP36.SL017400	ARHGAP36	AD x time (interaction effect)	0.020597	0.00617	0.000850397	0.0585105
SCP2.SL025946	SCP2	AD x time (interaction effect)	0.0244294	0.00733407	0.000875143	0.0593312
NLGN2.SL025945	NLGN2	AD x time (interaction effect)	-0.0173909	0.00522266	0.000878444	0.0593312
ADH7.SL019442	ADH7	AD x time (interaction effect)	-0.022899	0.00688665	0.000893838	0.0598221
CCK.SL012408	CCK	AD x time (interaction effect)	-0.0320726	0.00966987	0.000917084	0.060646
ARL6IP1.SL014959	ARL6IP1	AD x time (interaction effect)	0.0236494	0.00713713	0.000930582	0.060646
CLN5.SL025818	CLN5	AD x time (interaction effect)	0.00967428	0.00292165	0.000938732	0.060646
ICAM5.SL005169.2	ICAM5	AD x time (interaction effect)	0.0176023	0.00531646	0.000943504	0.060646
TARDBP.SL011216	TARDBP	AD x time (interaction effect)	0.0136176	0.00411839	0.000949094	0.060646
GLTP.SL008826	GLTP	AD x time (interaction effect)	0.00931919	0.00282074	0.000963115	0.060646
CETP.SL002902	CETP	AD x time (interaction effect)	0.0180015	0.00545011	0.000966162	0.060646
CKM.SL000383	CKM	AD x time (interaction effect)	-0.036276	0.0109904	0.00097511	0.060646
PALM.SL020913	PALM	AD x time (interaction effect)	0.0115865	0.00351679	0.000991819	0.060646
SPECC1.SL010330	SPECC1	AD x time (interaction effect)	0.00954498	0.00289646	0.000991929	0.060646
CXCL2.SL003174	CXCL2	AD x time (interaction effect)	-0.0609631	0.0185042	0.000997246	0.060646
ARID3A.SL011549	ARID3A	AD x time (interaction effect)	0.017704	0.00537807	0.001005	0.060646
EGFR.SL002644	EGFR	AD x time (interaction effect)	-0.011931	0.00362876	0.00102146	0.0608689
RNASE6.SL012758	RNASE6	AD x time (interaction effect)	0.022254	0.0067858	0.00105413	0.0608689
GALNT14.SL022643	GALNT14	AD x time (interaction effect)	-0.0233173	0.00711098	0.00105567	0.0608689
RSPO4.SL012517	RSPO4	AD x time (interaction effect)	0.0139556	0.00426424	0.00107701	0.0608689
HERC5.SL015312	HERC5	AD x time (interaction effect)	0.0122551	0.00374495	0.00107746	0.0608689
APRT.SL008014	APRT	AD x time (interaction effect)	-0.037348	0.0114142	0.00107831	0.0608689
LGALS9.SL008486	LGALS9	AD x time (interaction effect)	0.0131349	0.00401509	0.00108291	0.0608689
TMEM132B.SL018697	TMEM132B	AD x time (interaction effect)	-0.0156766	0.00479223	0.00108351	0.0608689
DIXDC1.SL020107	DIXDC1	AD x time (interaction effect)	0.0114752	0.00351124	0.00108798	0.0608689
BOLA1.SL012877	BOLA1	AD x time (interaction effect)	0.0172187	0.00526664	0.00109137	0.0608689
TAFA4.SL012781	TAFA4	AD x time (interaction effect)	0.00769031	0.00235727	0.00111549	0.0613417
SEMA3G.SL012850	SEMA3G	AD x time (interaction effect)	-0.0137377	0.00421033	0.00111652	0.0613417
AP1AR.SL021952	AP1AR	AD x time (interaction effect)	-0.0439566	0.0134918	0.00112984	0.061614
LAMA2.LAMB1.LAMC1.SL021367	LAMA2	AD x time (interaction effect)	-0.0137038	0.00421782	0.00117262	0.0633513
TOR1AIP1.SL026011	TOR1AIP1	AD x time (interaction effect)	-0.0242739	0.00747734	0.00117891	0.0633513
PRR16.SL018592	PRR16	AD x time (interaction effect)	-0.0190537	0.00587429	0.00119321	0.0636553
PTPRD.SL008499	PTPRD	AD x time (interaction effect)	-0.0169566	0.00523903	0.00122413	0.064538
BMP7.SL004078	BMP7	AD x time (interaction effect)	-0.0181959	0.00562494	0.00122729	0.064538
LRP2.SL004439	LRP2	AD x time (interaction effect)	0.00962895	0.00298294	0.00125904	0.0657381
PDXK.SL007953	PDXK	AD x time (interaction effect)	-0.0219769	0.00682061	0.00128059	0.0659651
TIMP3.SL003043	TIMP3	AD x time (interaction effect)	-0.0397879	0.0123435	0.00128131	0.0659651
GM2A.SL008548	GM2A	AD x time (interaction effect)	0.0178049	0.00552777	0.0012924	0.0660738
RAB11A.SL016588	RAB11A	AD x time (interaction effect)	0.0207322	0.0064523	0.00131933	0.0669857
TGFBI.SL006544	TGFBI	AD x time (interaction effect)	-0.0178167	0.00556641	0.00138277	0.0693519
PLCD1.SL011669	PLCD1	AD x time (interaction effect)	-0.018319	0.00572403	0.00138478	0.0693519
NHEJ1.SL019435	NHEJ1	AD x time (interaction effect)	0.0264175	0.00828486	0.00143666	0.0713834
S100A8.SL004476.1	S100A8	AD x time (interaction effect)	-0.0285292	0.00894743	0.00144473	0.0713834
SIGLEC1.SL001753	SIGLEC1	AD x time (interaction effect)	0.0133967	0.00420556	0.00146019	0.071666
N6AMT1.SL018921	N6AMT1	AD x time (interaction effect)	-0.0174429	0.00548556	0.00148516	0.0724089
TEF.SL022253	TEF	AD x time (interaction effect)	0.0106896	0.00336929	0.00152111	0.073674
CERS5.SL020154	CERS5	AD x time (interaction effect)	0.00810904	0.00256569	0.00158916	0.0764666
CRYBB2.SL019233	CRYBB2	AD x time (interaction effect)	0.0120551	0.00382505	0.00163924	0.0783641
IL23R.SL005185	IL23R	AD x time (interaction effect)	0.0121969	0.00387538	0.00166186	0.0789328
CNDP1.SL006694.1	CNDP1	AD x time (interaction effect)	-0.0319383	0.0101693	0.00170406	0.0800558
SCARF2.SL025992	SCARF2	AD x time (interaction effect)	0.0128566	0.00409648	0.00170725	0.0800558
VCAM1.SL001720	VCAM1	AD x time (interaction effect)	0.0157827	0.00503251	0.00173151	0.0804532
ATP13A1.SL020228	ATP13A1	AD x time (interaction effect)	0.0192226	0.00613308	0.00173758	0.0804532
PLAAT4.SL015329	PLAAT4	AD x time (interaction effect)	0.0146141	0.0046735	0.00178372	0.0815237
PHGDH.SL018791	PHGDH	AD x time (interaction effect)	0.0159991	0.00511776	0.00179015	0.0815237
IFIH1.SL013517	IFIH1	AD x time (interaction effect)	0.0103525	0.00331313	0.00179392	0.0815237
KIR2DL5A.SL018254	KIR2DL5A	AD x time (interaction effect)	-0.0137895	0.00442145	0.00183297	0.0827871
ADAM11.SL017503	ADAM11	AD x time (interaction effect)	-0.0216517	0.00696016	0.00188161	0.0835771
SLC25A38.SL022907	SLC25A38	AD x time (interaction effect)	-0.014547	0.00467728	0.0018877	0.0835771
UNC5D.SL005231	UNC5D	AD x time (interaction effect)	-0.020113	0.00646826	0.0018928	0.0835771
VWA2.SL018087	VWA2	AD x time (interaction effect)	-0.012065	0.00388123	0.0019	0.0835771
CYP3A4.SL000398	CYP3A4	AD x time (interaction effect)	-0.0215734	0.00694413	0.00190722	0.0835771
SPINK2.SL012422	SPINK2	AD x time (interaction effect)	0.0144406	0.00464983	0.0019196	0.0836217
SPINK9.SL018399	SPINK9	AD x time (interaction effect)	-0.0223609	0.00721592	0.00195956	0.0846069
CPA1.SL009336.1	CPA1	AD x time (interaction effect)	0.0132085	0.00426377	0.0019652	0.0846069
LILRA3.SL012696	LILRA3	AD x time (interaction effect)	0.0255652	0.00825441	0.00197757	0.0846447
HSP90AA1.SL000453	HSP90AA1	AD x time (interaction effect)	0.016626	0.00537806	0.00199833	0.085015
OCRL.SL019246	OCRL	AD x time (interaction effect)	-0.0151851	0.00491332	0.00200932	0.085015
NRG1.SL004651	NRG1	AD x time (interaction effect)	-0.0225239	0.00729579	0.00203726	0.085468
NEFL.SL019251	NEFL	AD x time (interaction effect)	0.0220044	0.00712838	0.00204325	0.085468
ALPI.SL002514.1	ALPI	AD x time (interaction effect)	-0.0235644	0.00763956	0.00205485	0.085468
AP1S2.SL006495	AP1S2	AD x time (interaction effect)	-0.0163386	0.00530121	0.00207238	0.0857126
IP6K2.SL007750	IP6K2	AD x time (interaction effect)	-0.0214651	0.00698979	0.00214365	0.0881652
HDGFL1.SL021221	HDGFL1	AD x time (interaction effect)	0.00955076	0.00311275	0.00216727	0.0885573
SNX1.SL014932	SNX1	AD x time (interaction effect)	-0.0201064	0.00655859	0.00218419	0.0885573
GUSB.SL008667	GUSB	AD x time (interaction effect)	0.0387269	0.0126301	0.00218927	0.0885573
EIF1AX.SL014805	EIF1AX	AD x time (interaction effect)	0.0073849	0.00241136	0.00221167	0.0889744
ENPP3.SL018016	ENPP3	AD x time (interaction effect)	0.0138647	0.00453195	0.00223489	0.0889979
CNMD.SL007044	CNMD	AD x time (interaction effect)	-0.0146338	0.00478447	0.00223956	0.0889979
DSCAM.SL018891	DSCAM	AD x time (interaction effect)	0.0102069	0.00333778	0.00224852	0.0889979
QDPR.SL007095	QDPR	AD x time (interaction effect)	0.0195871	0.00641072	0.00226306	0.0890944
MAPK9.SL004716	MAPK9	AD x time (interaction effect)	0.0216057	0.00707658	0.00227672	0.0891553
GLP1R.SL025874	GLP1R	AD x time (interaction effect)	0.00795182	0.00260617	0.00229549	0.0894149
STX1A.SL004304.1	STX1A	AD x time (interaction effect)	0.00994557	0.00326265	0.00231462	0.0895416
RBL2.SL003760	RBL2	AD x time (interaction effect)	0.0282242	0.00926123	0.00232307	0.0895416
ILF3.SL004792	ILF3	AD x time (interaction effect)	0.0156626	0.00514551	0.00234881	0.0900621
IL6.SL000087	IL6	AD x time (interaction effect)	0.012348	0.00406365	0.00238715	0.0910581
DUSP13.SL012566	DUSP13	AD x time (interaction effect)	-0.0296162	0.0097694	0.00244751	0.092623
GHR.SL005168	GHR	AD x time (interaction effect)	-0.0248527	0.00819703	0.00245334	0.092623
CSNK2A2.SL013751	CSNK2A2	AD x time (interaction effect)	0.00922155	0.00304499	0.00247013	0.0927811
NRXN1.SL009054	NRXN1	AD x time (interaction effect)	0.0134214	0.00443629	0.00249666	0.0933016
CABP2.SL023584	CABP2	AD x time (interaction effect)	-0.02044	0.00676998	0.00255161	0.0948734
REG1A.SL005357	REG1A	AD x time (interaction effect)	0.0341292	0.0113125	0.00257358	0.0952094
ZFYVE27.SL026028	ZFYVE27	AD x time (interaction effect)	-0.0106057	0.00352349	0.0026342	0.096965
KLHL2.SL021252	KLHL2	AD x time (interaction effect)	-0.0143211	0.00476161	0.00265151	0.0971166
ABI3.SL015302	ABI3	AD x time (interaction effect)	0.0104703	0.00348481	0.00268029	0.0976846
KRT14.SL006447	KRT14	AD x time (interaction effect)	-0.0263594	0.00877829	0.00269535	0.0977495
APOBEC3G.SL007678	APOBEC3G	AD x time (interaction effect)	-0.0182428	0.00608666	0.00274733	0.0988141
C1QTNF1.SL012815	C1QTNF1	AD x time (interaction effect)	0.0126246	0.00421283	0.00275155	0.0988141
STXBP6.SL020946	STXBP6	AD x time (interaction effect)	-0.0260475	0.00869923	0.00277089	0.098952
CD79A.SL011613	CD79A	AD x time (interaction effect)	-0.022538	0.00754425	0.00283404	0.098952
HLA.DRB3.SL017963	HLA	AD x time (interaction effect)	0.0244964	0.00820203	0.00283405	0.098952
ACOT13.SL019552	ACOT13	AD x time (interaction effect)	0.0246487	0.00825576	0.00284983	0.098952
CD209.SL005157	CD209	AD x time (interaction effect)	-0.0189305	0.00633956	0.00285294	0.098952
CLSTN2.SL021519	CLSTN2	AD x time (interaction effect)	-0.0187979	0.00630235	0.00288038	0.098952
ADSL.SL009792	ADSL	AD x time (interaction effect)	-0.0659973	0.0221884	0.00294219	0.098952
TNFSF15.SL004686.1	TNFSF15	AD x time (interaction effect)	0.0170495	0.00572998	0.00294369	0.098952
FTH1.SL007933	FTH1	AD x time (interaction effect)	-0.0127514	0.00428596	0.00294516	0.098952
SERPINE2.SL004457	SERPINE2	AD x time (interaction effect)	-0.0457685	0.0153884	0.00296221	0.098952
FDCSP.SL012716	FDCSP	AD x time (interaction effect)	-0.018381	0.00618446	0.0029799	0.098952
PLA2G1B.SL004064	PLA2G1B	AD x time (interaction effect)	0.0183029	0.00615852	0.00298014	0.098952
CLPSL1.SL019000	CLPSL1	AD x time (interaction effect)	0.020065	0.00675236	0.0029829	0.098952
NAPEPLD.SL023529	NAPEPLD	AD x time (interaction effect)	0.00960926	0.00323396	0.00298909	0.098952
NTAN1.SL023430	NTAN1	AD x time (interaction effect)	-0.0134456	0.00452601	0.00299328	0.098952
HTN1.SL012418	HTN1	AD x time (interaction effect)	0.0170763	0.00575506	0.00303191	0.098952
GFRA2.SL004143	GFRA2	AD x time (interaction effect)	0.0129055	0.00434965	0.00303441	0.098952
AK2.SL008133	AK2	AD x time (interaction effect)	0.0230125	0.00776196	0.00304205	0.098952
TAC1.SL012423	TAC1	AD x time (interaction effect)	-0.0203688	0.00687297	0.00306375	0.098952
SOD2.SL001815	SOD2	AD x time (interaction effect)	-0.0152239	0.00513744	0.00306971	0.098952
ASL.SL011173	ASL	AD x time (interaction effect)	0.0362875	0.01225	0.00307484	0.098952
PDE11A.SL016555	PDE11A	AD x time (interaction effect)	-0.0203637	0.00687481	0.00307984	0.098952
KERA.SL012375	KERA	AD x time (interaction effect)	-0.0171193	0.00578055	0.00308149	0.098952
FAM171A2.SL020149	FAM171A2	AD x time (interaction effect)	0.00900886	0.00304391	0.00309436	0.098952
C1QTNF3.SL012818	C1QTNF3	AD x time (interaction effect)	-0.0125021	0.00422352	0.00309873	0.098952
APOF.SL006348	APOF	AD x time (interaction effect)	0.0369907	0.0125039	0.00311462	0.098952
S100A4.SL004821.1	S100A4	AD x time (interaction effect)	0.0247733	0.00837521	0.00311829	0.098952
POLR2M.SL025485	POLR2M	AD x time (interaction effect)	0.0236674	0.00800446	0.00313595	0.0990434
NTMT1.SL019732	NTMT1	AD x time (interaction effect)	0.00769112	0.00260275	0.00314808	0.0990434
CDKL2.SL022500	CDKL2	AD x time (interaction effect)	0.0197399	0.00668233	0.00316288	0.0990857
FGL2.SL008693	FGL2	AD x time (interaction effect)	0.0125141	0.004249	0.00323878	0.101033
CNTN3.SL012856	CNTN3	AD x time (interaction effect)	-0.01324	0.00449557	0.0032581	0.101207
ARF5.SL008833	ARF5	AD x time (interaction effect)	-0.0164481	0.00559261	0.0032933	0.101693
NUDCD2.SL022148	NUDCD2	AD x time (interaction effect)	-0.0273658	0.00931106	0.00330137	0.101693
CHCHD10.SL019368	CHCHD10	AD x time (interaction effect)	0.0171383	0.0058446	0.00338795	0.103567
ITGA11.ITGB1.SL022706	ITGA11	AD x time (interaction effect)	-0.0280609	0.00956956	0.00339034	0.103567
MAPK3.SL000409	MAPK3	AD x time (interaction effect)	-0.0131328	0.0044816	0.00341101	0.103768
JDP2.SL022078	JDP2	AD x time (interaction effect)	0.0143795	0.00491475	0.00345557	0.104691
UCHL1.SL002803	UCHL1	AD x time (interaction effect)	0.01786	0.00610857	0.00348521	0.105022
CBX5.SL009768	CBX5	AD x time (interaction effect)	0.0138522	0.00474088	0.00349502	0.105022
BAG6.SL009728	BAG6	AD x time (interaction effect)	0.0185604	0.00636317	0.00355221	0.106289
IL12B.IL23A.SL005184	IL12B	AD x time (interaction effect)	0.0205431	0.00704448	0.00357162	0.106289
UST.SL006797	UST	AD x time (interaction effect)	-0.0140531	0.00482102	0.00358052	0.106289
SLC5A8.SL020232	SLC5A8	AD x time (interaction effect)	-0.0255214	0.00876892	0.00363012	0.107329
WFDC13.SL012663	WFDC13	AD x time (interaction effect)	-0.0172138	0.00592064	0.00366882	0.107776
IL10.SL001717	IL10	AD x time (interaction effect)	-0.0219686	0.00755883	0.00368395	0.107776
HS6ST2.SL020161	HS6ST2	AD x time (interaction effect)	0.0248722	0.00856172	0.00368917	0.107776
GGCT.SL008710	GGCT	AD x time (interaction effect)	0.0107291	0.00369425	0.00370808	0.107901
YWHAB.SL004815	YWHAB	AD x time (interaction effect)	0.0151522	0.00522282	0.00372582	0.10799
HMGA1.SL006117	HMGA1	AD x time (interaction effect)	0.00878577	0.00302975	0.00375698	0.108466
DTX1.SL007518	DTX1	AD x time (interaction effect)	-0.0161165	0.00556623	0.00381367	0.10963
CRNN.SL015449	CRNN	AD x time (interaction effect)	-0.0241012	0.00832677	0.00382707	0.10963
CELA2A.SL012410	CELA2A	AD x time (interaction effect)	-0.0346702	0.012	0.00388716	0.110655
RBP1.SL005471	RBP1	AD x time (interaction effect)	0.00880901	0.00304985	0.00389293	0.110655
EIF1.SL022028	EIF1	AD x time (interaction effect)	-0.0281734	0.00976943	0.00394786	0.110991
PIH1D2.SL022169	PIH1D2	AD x time (interaction effect)	0.0107541	0.00372968	0.00395664	0.110991
F3.SL000024	F3	AD x time (interaction effect)	0.0158984	0.00551535	0.00396927	0.110991
APOA1.SL000019	APOA1	AD x time (interaction effect)	-0.0171899	0.00596881	0.00399529	0.110991
DDX19B.SL004750	DDX19B	AD x time (interaction effect)	-0.015719	0.00545797	0.00400729	0.110991
DUSP23.SL019563	DUSP23	AD x time (interaction effect)	0.00915277	0.00317904	0.00400946	0.110991
SEMA5B.SL019517	SEMA5B	AD x time (interaction effect)	-0.0200327	0.00695815	0.00402071	0.110991
C1QL4.SL012659	C1QL4	AD x time (interaction effect)	0.00950978	0.00330493	0.00402536	0.110991
RPS5.SL013041	RPS5	AD x time (interaction effect)	-0.0257058	0.00893994	0.00405279	0.111325
SMURF2.SL007669	SMURF2	AD x time (interaction effect)	0.0102598	0.00357085	0.00407739	0.111325
ARL4D.SL014815	ARL4D	AD x time (interaction effect)	-0.0141171	0.00491207	0.00408282	0.111325
DOCK2.SL007571	DOCK2	AD x time (interaction effect)	0.00796274	0.00277495	0.00413124	0.11223
NEGR1.SL008810.1	NEGR1	AD x time (interaction effect)	0.0113216	0.00395025	0.00417895	0.112931
ZNF175.SL015364	ZNF175	AD x time (interaction effect)	0.00945537	0.00330021	0.00418776	0.112931
KLRC3.SL025943	KLRC3	AD x time (interaction effect)	-0.0131722	0.00460026	0.00421642	0.113289
MED11.SL022881	MED11	AD x time (interaction effect)	-0.0189186	0.0066148	0.00425785	0.113986
PDIA6.SL008205	PDIA6	AD x time (interaction effect)	0.0204251	0.00716676	0.00438287	0.116149
FATE1.SL018229	FATE1	AD x time (interaction effect)	0.00952791	0.00334298	0.00438591	0.116149
SCUBE1.SL007523	SCUBE1	AD x time (interaction effect)	-0.0351417	0.0123277	0.00439097	0.116149
FCN1.SL010462.1	FCN1	AD x time (interaction effect)	0.0288954	0.0101391	0.00440334	0.116149
BMPER.SL007531.1	BMPER	AD x time (interaction effect)	0.0117886	0.00413948	0.00443312	0.116149
NUDT15.SL023535	NUDT15	AD x time (interaction effect)	-0.0287791	0.010106	0.0044333	0.116149
CCN4.SL004689	CCN4	AD x time (interaction effect)	-0.024989	0.00878022	0.00445985	0.116285
IL16.SL000474	IL16	AD x time (interaction effect)	0.0243195	0.00854994	0.00447006	0.116285
MDH2.SL004917.1	MDH2	AD x time (interaction effect)	0.0225462	0.00793605	0.00452219	0.117227
TMEM154.SL018407	TMEM154	AD x time (interaction effect)	-0.0118741	0.00418409	0.00456827	0.117685
MZB1.SL012743	MZB1	AD x time (interaction effect)	0.02256	0.00795199	0.00458978	0.117685
NAE1.SL007410	NAE1	AD x time (interaction effect)	-0.0116166	0.00409672	0.00459407	0.117685
CDK2.CCNA2.SL010495	CDK2	AD x time (interaction effect)	0.0109732	0.00387088	0.0046038	0.117685
NRIP3.SL021014	NRIP3	AD x time (interaction effect)	0.00746434	0.00263499	0.00464335	0.118285
MSMP.SL011622	MSMP	AD x time (interaction effect)	0.024248	0.00857863	0.00473967	0.120322
TBCA.SL008849	TBCA	AD x time (interaction effect)	0.0222142	0.00786336	0.00476566	0.120566
NEK7.SL019810	NEK7	AD x time (interaction effect)	-0.0310515	0.0110337	0.00492411	0.124037
LIN7B.SL012168.2	LIN7B	AD x time (interaction effect)	0.00821685	0.00292161	0.0049439	0.124037
DDR2.SL004120	DDR2	AD x time (interaction effect)	0.0136504	0.00485447	0.00495341	0.124037
SIGLEC14.SL014292.2	SIGLEC14	AD x time (interaction effect)	0.0211495	0.00753371	0.00503782	0.125311
EPHA2.SL002654	EPHA2	AD x time (interaction effect)	0.012084	0.00430596	0.00504492	0.125311
CDHR1.SL017405	CDHR1	AD x time (interaction effect)	0.00687482	0.00245084	0.00505532	0.125311
ITGAL.ITGB2.SL014389	ITGAL	AD x time (interaction effect)	-0.00850665	0.00303804	0.00513853	0.126575
PRL.SL000546	PRL	AD x time (interaction effect)	0.0244891	0.00874852	0.00514861	0.126575
GPC3.SL000070	GPC3	AD x time (interaction effect)	-0.0171817	0.0061416	0.00518552	0.126575
LY9.SL007674	LY9	AD x time (interaction effect)	0.0182116	0.00651191	0.0052005	0.126575
TLNRD1.SL022107	TLNRD1	AD x time (interaction effect)	-0.018475	0.00660684	0.00520248	0.126575
SF3B6.SL022223	SF3B6	AD x time (interaction effect)	-0.008373	0.00299486	0.00520949	0.126575
AOC1.SL008573	AOC1	AD x time (interaction effect)	-0.033698	0.0120565	0.00523095	0.126679
MANSC1.SL018998	MANSC1	AD x time (interaction effect)	0.0142989	0.0051195	0.00526048	0.126976
TNXB.SL005005	TNXB	AD x time (interaction effect)	-0.0120706	0.00432369	0.00528314	0.127106
FCN1.SL010462.2	FCN1	AD x time (interaction effect)	0.0278328	0.00998464	0.00534424	0.128157
B4GALT2.SL019028	B4GALT2	AD x time (interaction effect)	-0.0109492	0.00393341	0.00540938	0.129252
SERPINA10.SL004467	SERPINA10	AD x time (interaction effect)	0.0156575	0.00562595	0.00542499	0.129252
STK4.SL022536	STK4	AD x time (interaction effect)	0.0229986	0.00827459	0.00547456	0.130012
RACK1.SL004936	RACK1	AD x time (interaction effect)	-0.0263009	0.00947304	0.00551722	0.130534
MSANTD2.SL023718	MSANTD2	AD x time (interaction effect)	0.0115947	0.004176	0.00553199	0.130534
COCH.SL008509	COCH	AD x time (interaction effect)	-0.0344508	0.0124247	0.00559714	0.131649
IL13.SL001718.1	IL13	AD x time (interaction effect)	0.00945408	0.00341748	0.00568913	0.133363
DHODH.SL022008	DHODH	AD x time (interaction effect)	0.00841676	0.00304345	0.00570622	0.133363
SIGLEC14.SL014292.1	SIGLEC14	AD x time (interaction effect)	0.0192013	0.00694523	0.00574253	0.133605
NPTX2.SL009928	NPTX2	AD x time (interaction effect)	-0.016039	0.00580627	0.00577358	0.133605
ENPP2.SL008778	ENPP2	AD x time (interaction effect)	-0.0285671	0.0103434	0.00577418	0.133605
POP7.SL022180	POP7	AD x time (interaction effect)	-0.0414625	0.0150263	0.00582158	0.133605
DKK4.SL010612.1	DKK4	AD x time (interaction effect)	-0.026329	0.00954362	0.00583717	0.133605
FGA.FGB.FGG.SL000424	FGA	AD x time (interaction effect)	0.0109468	0.00396992	0.00583956	0.133605
ATG3.SL019804	ATG3	AD x time (interaction effect)	-0.00958424	0.00347597	0.00585161	0.133605
GXYLT1.SL018440	GXYLT1	AD x time (interaction effect)	-0.0146645	0.00531774	0.00586176	0.133605
C11orf87.SL018991	C11orf87	AD x time (interaction effect)	-0.0142209	0.00516064	0.00588939	0.133758
RPL5.SL006486	RPL5	AD x time (interaction effect)	-0.0337233	0.0122482	0.00592137	0.133758
ITIH3.SL006517	ITIH3	AD x time (interaction effect)	0.0242595	0.0088099	0.00592299	0.133758
CHST6.SL014130	CHST6	AD x time (interaction effect)	0.0109069	0.00396337	0.00594286	0.133796
C1QL3.SL018449	C1QL3	AD x time (interaction effect)	-0.0205305	0.00747231	0.0060366	0.135227
TNFRSF1B.SL001800.1	TNFRSF1B	AD x time (interaction effect)	0.0174786	0.00636136	0.00604314	0.135227
CLSTN1.SL008440	CLSTN1	AD x time (interaction effect)	-0.0141558	0.00516546	0.00616541	0.137545
NUMBL.SL007800	NUMBL	AD x time (interaction effect)	0.00843426	0.00308366	0.00626623	0.139304
PLCG2.SL016406	PLCG2	AD x time (interaction effect)	-0.0176944	0.00647176	0.00628213	0.139304
ITIH4.SL004739	ITIH4	AD x time (interaction effect)	0.0106549	0.00390015	0.00632959	0.139935
TBXAS1.SL011184	TBXAS1	AD x time (interaction effect)	-0.0126369	0.00462837	0.00636382	0.140271
NRP1.SL006397.1	NRP1	AD x time (interaction effect)	0.0185732	0.00681065	0.00642074	0.141103
TNC.SL003198	TNC	AD x time (interaction effect)	-0.0189743	0.00696365	0.00646712	0.141699
ROR2.SL008955	ROR2	AD x time (interaction effect)	0.0144676	0.00531327	0.00650977	0.141955
PARP16.SL018281	PARP16	AD x time (interaction effect)	0.0107913	0.00396449	0.00651737	0.141955
CA4.SL010369	CA4	AD x time (interaction effect)	-0.00790215	0.0029036	0.00653771	0.141978
S100A13.SL005105	S100A13	AD x time (interaction effect)	0.027379	0.0100672	0.00658245	0.142529
APLP1.SL004470	APLP1	AD x time (interaction effect)	-0.0351738	0.0129509	0.00663766	0.143203
NTM.SL009074.2	NTM	AD x time (interaction effect)	-0.0128516	0.00473758	0.00671531	0.143203
JAG2.SL007774	JAG2	AD x time (interaction effect)	0.00994678	0.0036698	0.00676012	0.143203
DLGAP4.SL015355	DLGAP4	AD x time (interaction effect)	-0.0184262	0.00679996	0.00676343	0.143203
YWHAB.SL004815.1	YWHAB	AD x time (interaction effect)	0.0156633	0.00578372	0.00677902	0.143203
ST6GALNAC3.SL018611	ST6GALNAC3	AD x time (interaction effect)	-0.00902111	0.00333023	0.00678095	0.143203
PTN.SL002704	PTN	AD x time (interaction effect)	0.019815	0.00731601	0.00679904	0.143203
BPHL.SL015053	BPHL	AD x time (interaction effect)	0.0112826	0.0041663	0.00679909	0.143203
HS6ST3.SL021212	HS6ST3	AD x time (interaction effect)	-0.00968094	0.00357487	0.00681072	0.143203
LILRA5.SL018231	LILRA5	AD x time (interaction effect)	0.0127841	0.00472123	0.00681768	0.143203
SIGLEC5.SL005216	SIGLEC5	AD x time (interaction effect)	0.0189857	0.00701534	0.006854	0.143203
RNF114.SL019193	RNF114	AD x time (interaction effect)	0.0161119	0.00595745	0.00686873	0.143203
ZBTB7A.SL014672	ZBTB7A	AD x time (interaction effect)	0.00759959	0.00281131	0.00689564	0.143203
ZNF415.SL019912	ZNF415	AD x time (interaction effect)	0.00922089	0.00341073	0.00689656	0.143203
FLI1.SL013072	FLI1	AD x time (interaction effect)	-0.0226042	0.00836641	0.00692564	0.143203
SPG21.SL019337	SPG21	AD x time (interaction effect)	-0.0167519	0.00619976	0.00692996	0.143203
FUT10.SL018125	FUT10	AD x time (interaction effect)	-0.0128059	0.00474306	0.00698018	0.143203
DUSP26.SL018795	DUSP26	AD x time (interaction effect)	-0.0141126	0.00522853	0.00698976	0.143203
SOX10.SL023144	SOX10	AD x time (interaction effect)	0.00766898	0.00284165	0.00699562	0.143203
PI3.SL004458	PI3	AD x time (interaction effect)	0.0275934	0.0102247	0.0070026	0.143203
B4GALNT1.SL014893	B4GALNT1	AD x time (interaction effect)	0.00835026	0.00309812	0.00707108	0.144203
NTM.SL009074.1	NTM	AD x time (interaction effect)	-0.0124113	0.00462059	0.00727189	0.147889
ALDH7A1.SL008882	ALDH7A1	AD x time (interaction effect)	0.013656	0.00508998	0.00733398	0.148585
UROS.SL019345	UROS	AD x time (interaction effect)	-0.0240732	0.00897693	0.00734652	0.148585
MBTPS1.SL018099	MBTPS1	AD x time (interaction effect)	0.00756331	0.00282087	0.0073708	0.148668
PCDHGB1.SL019027	PCDHGB1	AD x time (interaction effect)	0.0108918	0.00406736	0.00742863	0.149141
VCAM1.SL001720.1	VCAM1	AD x time (interaction effect)	0.0160626	0.00599816	0.00745378	0.149141
USP1.WDR48.SL022697	USP1	AD x time (interaction effect)	0.00746896	0.00278982	0.00745501	0.149141
Gila.monster.SL011500.1	Gila	AD x time (interaction effect)	0.00967937	0.00361942	0.00750598	0.149753
KCTD6.SL022557.1	KCTD6	AD x time (interaction effect)	0.0130972	0.00489939	0.0075395	0.150016
VIL1.SL013734	VIL1	AD x time (interaction effect)	0.0189185	0.00708899	0.00766266	0.152055
ENTPD1.SL010371.1	ENTPD1	AD x time (interaction effect)	0.0142825	0.00535859	0.00772472	0.15249
TMX3.SL017091	TMX3	AD x time (interaction effect)	0.0143391	0.00537888	0.00772601	0.15249
CCL5.SL000563.1	CCL5	AD x time (interaction effect)	-0.0476152	0.0178964	0.00782553	0.154042
SLAMF7.SL016928	SLAMF7	AD x time (interaction effect)	0.0164347	0.00617745	0.00785928	0.154293
CMPK1.SL007871	CMPK1	AD x time (interaction effect)	-0.0219002	0.00824996	0.00796238	0.155902
IFNA1.SL021466	IFNA1	AD x time (interaction effect)	0.00777261	0.00292959	0.00801968	0.156607
RARRES2.SL005152	RARRES2	AD x time (interaction effect)	0.0174411	0.00657817	0.00805472	0.156672
FH.SL008015	FH	AD x time (interaction effect)	0.0529293	0.0199758	0.00806867	0.156672
NLRP4.SL019902	NLRP4	AD x time (interaction effect)	0.00678628	0.00256082	0.00809096	0.156672
ENTPD6.SL014128	ENTPD6	AD x time (interaction effect)	0.00785289	0.0029649	0.00811687	0.156672
CACNA2D3.SL018710	CACNA2D3	AD x time (interaction effect)	-0.0124662	0.00470652	0.00812941	0.156672
CD7.SL007098	CD7	AD x time (interaction effect)	0.0173167	0.00654261	0.00816934	0.156833
DYNLL2.SL019474	DYNLL2	AD x time (interaction effect)	0.0165708	0.00626387	0.00818036	0.156833
COL5A1.SL007149	COL5A1	AD x time (interaction effect)	-0.0293123	0.0110843	0.00821558	0.157099
BTD.SL000303.1	BTD	AD x time (interaction effect)	-0.0083007	0.00313996	0.00825515	0.15718
KLHL3.SL015309	KLHL3	AD x time (interaction effect)	0.00900494	0.0034084	0.00826659	0.15718
ZNF843.SL018462	ZNF843	AD x time (interaction effect)	0.00736383	0.00278778	0.00828969	0.15718
TNFRSF8.SL004180	TNFRSF8	AD x time (interaction effect)	0.0169	0.00640177	0.00831365	0.15718
NUDT16L1.SL015180	NUDT16L1	AD x time (interaction effect)	0.0213468	0.00808557	0.00832658	0.15718
VSX1.SL023722	VSX1	AD x time (interaction effect)	0.00832722	0.00315834	0.00840291	0.157923
EPHB2.SL007179	EPHB2	AD x time (interaction effect)	0.0126395	0.00479328	0.00840881	0.157923
COL2A1.SL021010	COL2A1	AD x time (interaction effect)	-0.0351898	0.01335	0.00843581	0.158027
AADAT.SL022626	AADAT	AD x time (interaction effect)	0.01111	0.00421831	0.00848407	0.158072
ADAM17.SL025787	ADAM17	AD x time (interaction effect)	0.0176373	0.00669737	0.00850076	0.158072
AMT.SL021950	AMT	AD x time (interaction effect)	0.0209746	0.00796525	0.00850263	0.158072
PLA2G12B.SL003846	PLA2G12B	AD x time (interaction effect)	-0.0204037	0.00775906	0.00857762	0.159056
CLCA2.SL018772	CLCA2	AD x time (interaction effect)	0.00818064	0.00311155	0.00859882	0.159056
RPL26L1.SL022211	RPL26L1	AD x time (interaction effect)	-0.0331053	0.0125997	0.00862802	0.159197
CEBPB.SL007136	CEBPB	AD x time (interaction effect)	0.0148834	0.00566918	0.00868384	0.159291
GMDS.SL014629	GMDS	AD x time (interaction effect)	-0.0332922	0.012687	0.00872024	0.159291
COQ6.SL022828	COQ6	AD x time (interaction effect)	-0.0179564	0.00684202	0.008725	0.159291
MB21D2.SL023505	MB21D2	AD x time (interaction effect)	0.00906696	0.00345601	0.00874018	0.159291
NECAB3.SL017949	NECAB3	AD x time (interaction effect)	-0.017722	0.00675426	0.00874267	0.159291
FGF2.SL000004	FGF2	AD x time (interaction effect)	-0.0397461	0.0151527	0.0087664	0.159291
PDZK1.SL019239	PDZK1	AD x time (interaction effect)	0.00853885	0.00325803	0.00880759	0.159291
SPINK1.SL001751	SPINK1	AD x time (interaction effect)	0.0103863	0.00396399	0.00882635	0.159291
VAMP8.SL008698	VAMP8	AD x time (interaction effect)	0.00679498	0.00259345	0.00882859	0.159291
YWHAQ.SL008071	YWHAQ	AD x time (interaction effect)	0.0130675	0.00498888	0.00884947	0.159291
LRRC4C.SL014109	LRRC4C	AD x time (interaction effect)	-0.00894346	0.00341699	0.00890923	0.159676
CAPN3.SL006471	CAPN3	AD x time (interaction effect)	-0.0182477	0.00697277	0.00891428	0.159676
HOGA1.SL019235	HOGA1	AD x time (interaction effect)	0.00917995	0.0035106	0.00896784	0.159891
SHH.SL005220	SHH	AD x time (interaction effect)	-0.0315225	0.0120592	0.00896972	0.159891
EMC2.SL022033	EMC2	AD x time (interaction effect)	-0.0153575	0.00587841	0.00902975	0.160573
SERPINA3.SL018548	SERPINA3	AD x time (interaction effect)	0.0241757	0.0092616	0.00908391	0.16062
FAM171B.SL025851	FAM171B	AD x time (interaction effect)	-0.00895741	0.00343209	0.0091048	0.16062
NT5C3A.SL013508	NT5C3A	AD x time (interaction effect)	-0.0217707	0.00834636	0.00911671	0.16062
GDNF.SL004248	GDNF	AD x time (interaction effect)	0.00770565	0.00295386	0.00911968	0.16062
TIMM13.SL023325	TIMM13	AD x time (interaction effect)	-0.0215984	0.00828311	0.00916773	0.161081
MAPK1.SL006918	MAPK1	AD x time (interaction effect)	-0.017342	0.00665694	0.00923271	0.161836
NAPB.SL010994	NAPB	AD x time (interaction effect)	-0.0076825	0.00295117	0.00926554	0.162026
HAGH.SL010992	HAGH	AD x time (interaction effect)	-0.0274049	0.0105324	0.00929204	0.162104
SPEF1.SL007787	SPEF1	AD x time (interaction effect)	0.00736608	0.00283313	0.00936163	0.162932
NPPB.SL000306	NPPB	AD x time (interaction effect)	0.00825577	0.00317768	0.00941182	0.163419
BRMS1L.SL022889	BRMS1L	AD x time (interaction effect)	0.0112101	0.00431825	0.00946955	0.164035
ATG4A.SL022527	ATG4A	AD x time (interaction effect)	-0.0240834	0.00928175	0.00949887	0.164156
DKK2.SL009413	DKK2	AD x time (interaction effect)	-0.0239223	0.00923492	0.00963188	0.166065
APOB.SL000020	APOB	AD x time (interaction effect)	-0.0237242	0.00916417	0.00966938	0.166322
GHRL.SL023012	GHRL	AD x time (interaction effect)	-0.0188346	0.00727864	0.00971183	0.166663
GNAS.SL017107	GNAS	AD x time (interaction effect)	0.00675624	0.00261271	0.00975794	0.167065
IL1RAPL2.SL004849	IL1RAPL2	AD x time (interaction effect)	0.00841244	0.0032567	0.0098217	0.167759
FLRT1.SL014071.1	FLRT1	AD x time (interaction effect)	0.00865241	0.00335105	0.00986494	0.167759
FGF22.SL007681	FGF22	AD x time (interaction effect)	0.00933455	0.00361545	0.00986686	0.167759
CDA.SL011813	CDA	AD x time (interaction effect)	-0.0233965	0.0090654	0.0098995	0.167927
UBE2E1.SL006253	UBE2E1	AD x time (interaction effect)	0.0152664	0.00591896	0.00993834	0.168047
VPS29.SL013288	VPS29	AD x time (interaction effect)	-0.0151362	0.0058677	0.00995226	0.168047
ST3GAL1.SL009528	ST3GAL1	AD x time (interaction effect)	-0.0130431	0.00505959	0.00998951	0.16829
IL1RN.SL001990	IL1RN	AD x time (interaction effect)	0.0141972	0.00551217	0.0100586	0.169015
FANK1.SL019927	FANK1	AD x time (interaction effect)	0.0124617	0.00484351	0.0101235	0.169015
TREML1.SL026019	TREML1	AD x time (interaction effect)	-0.0193271	0.00751401	0.0101485	0.169015
CXCL6.SL003172	CXCL6	AD x time (interaction effect)	-0.0317975	0.0123643	0.0101664	0.169015
IL1A.SL000125	IL1A	AD x time (interaction effect)	-0.00909225	0.00353598	0.0101773	0.169015
BMP4.SL003996	BMP4	AD x time (interaction effect)	-0.0162071	0.00630504	0.0102012	0.169015
PLXDC1.SL007521	PLXDC1	AD x time (interaction effect)	0.0137938	0.00536672	0.0102095	0.169015
PFDN4.SL022161	PFDN4	AD x time (interaction effect)	-0.0146466	0.00570137	0.0102332	0.169015
HOPX.SL015588	HOPX	AD x time (interaction effect)	0.0119046	0.00463364	0.0102392	0.169015
SEMA6C.SL020074	SEMA6C	AD x time (interaction effect)	0.00819344	0.00319059	0.010266	0.169079
PRXL2A.SL008291	PRXL2A	AD x time (interaction effect)	0.00914802	0.00356645	0.0103658	0.169986
USP5.SL008618	USP5	AD x time (interaction effect)	-0.0213897	0.00834034	0.0103672	0.169986
AKR7A3.SL021347	AKR7A3	AD x time (interaction effect)	0.0371419	0.0144867	0.0103952	0.170066
SMPDL3A.SL012754	SMPDL3A	AD x time (interaction effect)	-0.023266	0.00907985	0.0104531	0.170633
MGA.SL019521	MGA	AD x time (interaction effect)	-0.00940687	0.00367967	0.0106213	0.172995
GZMM.SL004564	GZMM	AD x time (interaction effect)	0.00916521	0.00359028	0.0107229	0.174163
TXNDC12.SL016128	TXNDC12	AD x time (interaction effect)	0.0132974	0.00521007	0.0107418	0.174163
TNFRSF11A.SL003690	TNFRSF11A	AD x time (interaction effect)	0.00762527	0.00298816	0.0107639	0.174163
FOXO3.SL012328	FOXO3	AD x time (interaction effect)	0.0148307	0.00581969	0.0108709	0.174816
RBFOX2.SL011160	RBFOX2	AD x time (interaction effect)	0.00834025	0.00327367	0.0108856	0.174816
MGAT5.SL007374.1	MGAT5	AD x time (interaction effect)	-0.010242	0.00401975	0.010886	0.174816
GSTT2B.SL013030	GSTT2B	AD x time (interaction effect)	-0.00793057	0.0031136	0.0108993	0.174816
G3BP2.SL015343	G3BP2	AD x time (interaction effect)	0.0148462	0.00583051	0.0109336	0.174985
SCPEP1.SL008510	SCPEP1	AD x time (interaction effect)	-0.0201916	0.00793891	0.0110182	0.175957
CRK.SL013240	CRK	AD x time (interaction effect)	0.0182763	0.00719095	0.011061	0.176259
WFDC5.SL012731	WFDC5	AD x time (interaction effect)	0.00737228	0.00290553	0.0112127	0.178288
TMEM132C.SL025999	TMEM132C	AD x time (interaction effect)	-0.0140028	0.00552155	0.0112675	0.178775
DEFA3.SL004528	DEFA3	AD x time (interaction effect)	0.0330883	0.0130575	0.0113377	0.179032
SLC22A16.SL019210	SLC22A16	AD x time (interaction effect)	-0.0228109	0.0090086	0.0113724	0.179032
PIAS4.SL019096	PIAS4	AD x time (interaction effect)	0.011839	0.00467582	0.0113777	0.179032
WDR18.SL023294	WDR18	AD x time (interaction effect)	0.0111632	0.00440903	0.011381	0.179032
MRPL52.SL018082	MRPL52	AD x time (interaction effect)	0.00704375	0.00278431	0.0114506	0.179743
APTX.SL020973	APTX	AD x time (interaction effect)	0.010637	0.00420804	0.0115255	0.180533
DEFB127.SL007658	DEFB127	AD x time (interaction effect)	0.00741366	0.00293858	0.0116831	0.182573
CD48.SL010450	CD48	AD x time (interaction effect)	0.0156429	0.00620209	0.0117135	0.182573
RDX.SL005848	RDX	AD x time (interaction effect)	0.0164673	0.00653398	0.0117486	0.182573
AGO1.SL019555.1	AGO1	AD x time (interaction effect)	-0.0189685	0.00752453	0.0117549	0.182573
PRPS1.SL010934	PRPS1	AD x time (interaction effect)	0.0148448	0.00589703	0.0118578	0.183783
NTN1.SL012395	NTN1	AD x time (interaction effect)	-0.0129583	0.00514908	0.0118987	0.184029
TSLP.SL004687	TSLP	AD x time (interaction effect)	0.00859458	0.00341895	0.0119855	0.184984
MDH2.SL004917	MDH2	AD x time (interaction effect)	0.0199317	0.0079388	0.0120822	0.18572
PLOD2.SL012351	PLOD2	AD x time (interaction effect)	-0.022098	0.00880018	0.0120837	0.18572
MRPL33.SL020083	MRPL33	AD x time (interaction effect)	0.0202688	0.00808032	0.0121712	0.186675
EDN1.SL000404	EDN1	AD x time (interaction effect)	0.00735354	0.00293561	0.0122811	0.18797
SERPINH1.SL003668	SERPINH1	AD x time (interaction effect)	-0.028379	0.0113345	0.0123179	0.187977
CEL.SL009338	CEL	AD x time (interaction effect)	-0.0286417	0.0114388	0.0123326	0.187977
CKAP4.SL009149	CKAP4	AD x time (interaction effect)	0.00784969	0.00313629	0.012369	0.188142
UBE2D3.SL021214.1	UBE2D3	AD x time (interaction effect)	0.00992072	0.00396759	0.0124392	0.188384
ATL3.SL010786	ATL3	AD x time (interaction effect)	-0.016359	0.0065428	0.0124572	0.188384
ATG7.SL019821	ATG7	AD x time (interaction effect)	0.021294	0.00851896	0.0124617	0.188384
CCL8.SL000515	CCL8	AD x time (interaction effect)	-0.014384	0.00576046	0.0125799	0.189641
ZNF410.SL019915	ZNF410	AD x time (interaction effect)	0.0087327	0.00349914	0.012621	0.189641
ALDH6A1.SL007346	ALDH6A1	AD x time (interaction effect)	0.0281687	0.0112867	0.0126221	0.189641
ARL5B.SL019712	ARL5B	AD x time (interaction effect)	0.0136154	0.00545788	0.0126515	0.189695
PGM5.SL002742	PGM5	AD x time (interaction effect)	-0.0203073	0.00814376	0.0126949	0.189959
SCGB1D2.SL008357	SCGB1D2	AD x time (interaction effect)	0.0108117	0.00433915	0.0127445	0.190189
CRYL1.SL008428	CRYL1	AD x time (interaction effect)	-0.0231302	0.0092878	0.0128008	0.190189
SERPINF2.SL000250	SERPINF2	AD x time (interaction effect)	-0.00919034	0.00369038	0.0128047	0.190189
PSG5.SL012504	PSG5	AD x time (interaction effect)	-0.0202242	0.00812357	0.0128485	0.190189
FCGR3B.SL008609	FCGR3B	AD x time (interaction effect)	0.0157926	0.00634402	0.0128604	0.190189
MAP2K4.SL007237	MAP2K4	AD x time (interaction effect)	-0.0169482	0.00681054	0.0128895	0.190189
GRAMD1C.SL014534	GRAMD1C	AD x time (interaction effect)	0.0080381	0.00323061	0.0128911	0.190189
PALMD.SL021780	PALMD	AD x time (interaction effect)	0.0143777	0.00578776	0.0130424	0.192036
INPP5F.SL011316	INPP5F	AD x time (interaction effect)	-0.0146615	0.0059083	0.0131101	0.192539
GMEB2.SL019919	GMEB2	AD x time (interaction effect)	0.0218641	0.00881362	0.0131288	0.192539
DIRAS1.SL020986	DIRAS1	AD x time (interaction effect)	0.00871489	0.00351561	0.0132328	0.193678
TNFRSF1A.SL001992	TNFRSF1A	AD x time (interaction effect)	0.0137537	0.00555301	0.0133162	0.194155
SPARC.SL000532	SPARC	AD x time (interaction effect)	-0.0129532	0.00523261	0.0133463	0.194155
GLIPR2.SL008305	GLIPR2	AD x time (interaction effect)	-0.0175493	0.00709093	0.0133633	0.194155
BMP3.SL003995.1	BMP3	AD x time (interaction effect)	0.00855741	0.00345832	0.0133807	0.194155
TPO.SL000588	TPO	AD x time (interaction effect)	0.0143716	0.00581056	0.0134158	0.194155
CRIM1.SL025827	CRIM1	AD x time (interaction effect)	0.00675599	0.0027314	0.0134278	0.194155
MASP1.SL025928	MASP1	AD x time (interaction effect)	0.00949213	0.00383925	0.0134623	0.194155
GRPEL1.SL018115	GRPEL1	AD x time (interaction effect)	0.0245693	0.00994242	0.0135065	0.194155
GRAP2.SL005725.1	GRAP2	AD x time (interaction effect)	0.00809656	0.00327725	0.0135359	0.194155
KAT2B.SL013848	KAT2B	AD x time (interaction effect)	0.0089129	0.00360864	0.0135504	0.194155
FGF9.SL003849	FGF9	AD x time (interaction effect)	-0.0114549	0.00463856	0.013577	0.194155
DYTN.SL022803	DYTN	AD x time (interaction effect)	-0.0216193	0.00875544	0.0135819	0.194155
TTC36.SL023641	TTC36	AD x time (interaction effect)	0.0170465	0.00691419	0.0137317	0.195465
MAPRE2.SL007443	MAPRE2	AD x time (interaction effect)	-0.0284303	0.0115373	0.0137594	0.195465
GLYATL2.SL021947	GLYATL2	AD x time (interaction effect)	0.0136618	0.00554354	0.0137763	0.195465
TPP2.SL010982	TPP2	AD x time (interaction effect)	-0.0331447	0.0134546	0.0137836	0.195465
TNS2.SL019556	TNS2	AD x time (interaction effect)	0.00872436	0.00354239	0.0138193	0.195465
LYRM1.SL022811	LYRM1	AD x time (interaction effect)	-0.0179325	0.00728303	0.0138463	0.195465
MDGA2.SL021669	MDGA2	AD x time (interaction effect)	-0.0170237	0.00691299	0.0138594	0.195465
SKIL.SL020187	SKIL	AD x time (interaction effect)	0.0164527	0.00668653	0.0138872	0.195483
PNPO.SL008550	PNPO	AD x time (interaction effect)	0.0130623	0.00530993	0.0139446	0.195724
ANPEP.SL005238	ANPEP	AD x time (interaction effect)	0.0113814	0.00462804	0.0139575	0.195724
FCRL6.SL017506	FCRL6	AD x time (interaction effect)	0.00898994	0.00365679	0.0140026	0.195984
MLN.SL008634	MLN	AD x time (interaction effect)	-0.0415691	0.0169135	0.0140381	0.196107
MICU3.SL017966	MICU3	AD x time (interaction effect)	0.00898416	0.00365885	0.0141286	0.196998
G3BP1.SL013328	G3BP1	AD x time (interaction effect)	0.0137912	0.00562275	0.0142142	0.197587
SUN3.SL018701	SUN3	AD x time (interaction effect)	-0.010248	0.00417777	0.0142296	0.197587
OASL.SL004391	OASL	AD x time (interaction effect)	-0.0238397	0.00972334	0.0142514	0.197587
PCK2.SL021781.1	PCK2	AD x time (interaction effect)	0.0493799	0.0201556	0.014321	0.198178
ACSF2.SL008274	ACSF2	AD x time (interaction effect)	-0.0193875	0.00791616	0.0143716	0.198505
GPR68.SL007451	GPR68	AD x time (interaction effect)	0.0119509	0.00488388	0.0144618	0.199378
LAIR2.SL008478	LAIR2	AD x time (interaction effect)	0.00784717	0.00321011	0.0145473	0.200181
IMPA1.SL009428	IMPA1	AD x time (interaction effect)	-0.0243602	0.00997089	0.0145938	0.200447
RNASE10.SL012546	RNASE10	AD x time (interaction effect)	0.00644411	0.00263975	0.0146898	0.20139
RDH13.SL012706	RDH13	AD x time (interaction effect)	-0.0107631	0.00441225	0.0147666	0.202066
CS.SL007981	CS	AD x time (interaction effect)	0.0224629	0.00922836	0.0149761	0.20444
BAMBI.SL025802.1	BAMBI	AD x time (interaction effect)	0.00798186	0.00328025	0.0150186	0.20444
HMOX2.SL004751	HMOX2	AD x time (interaction effect)	0.0119711	0.00492122	0.0150488	0.20444
PTPMT1.SL022192	PTPMT1	AD x time (interaction effect)	0.00817142	0.0033607	0.0150868	0.20444
SORCS3.SL014089.1	SORCS3	AD x time (interaction effect)	0.00685028	0.00281781	0.0151006	0.20444
CKAP2.SL006675	CKAP2	AD x time (interaction effect)	-0.0123783	0.00509303	0.0151213	0.20444
STAT3.SL007221	STAT3	AD x time (interaction effect)	0.0192752	0.00793171	0.0151345	0.20444
CFB.SL000414	CFB	AD x time (interaction effect)	0.00926604	0.00381356	0.0151626	0.204446
PSTPIP1.SL008599	PSTPIP1	AD x time (interaction effect)	-0.0129213	0.00532147	0.0152213	0.204862
KDF1.SL023633	KDF1	AD x time (interaction effect)	-0.0153693	0.00633542	0.0153344	0.205636
TRAPPC4.SL005363	TRAPPC4	AD x time (interaction effect)	0.00799542	0.0032965	0.0153347	0.205636
CTRB2.SL017094	CTRB2	AD x time (interaction effect)	-0.043406	0.0179099	0.0154343	0.206274
LBP.SL003309	LBP	AD x time (interaction effect)	0.0223793	0.00923583	0.0154383	0.206274
SNTN.SL022235	SNTN	AD x time (interaction effect)	-0.00793277	0.00327826	0.0155759	0.2071
C3.SL003362	C3	AD x time (interaction effect)	0.0311158	0.0128666	0.0156164	0.2071
TNFSF8.SL004635	TNFSF8	AD x time (interaction effect)	0.010478	0.00433275	0.0156513	0.2071
magainins.SL011504.1	magainins	AD x time (interaction effect)	0.0109146	0.00451504	0.0156586	0.2071
CCN3.SL005236	CCN3	AD x time (interaction effect)	0.00862029	0.00356541	0.0156589	0.2071
PSMA6.SL005630	PSMA6	AD x time (interaction effect)	0.0104381	0.00431792	0.0156769	0.2071
TFB1M.SL022255	TFB1M	AD x time (interaction effect)	-0.0315953	0.0130702	0.015697	0.2071
CNN1.SL004911	CNN1	AD x time (interaction effect)	0.0151927	0.00628759	0.0157307	0.207172
PGLYRP2.SL004514	PGLYRP2	AD x time (interaction effect)	-0.0109517	0.0045366	0.0158249	0.208041
CTDSP1.SL021995	CTDSP1	AD x time (interaction effect)	0.0172772	0.00716941	0.0159986	0.209949
PRTFDC1.SL022188	PRTFDC1	AD x time (interaction effect)	-0.0174055	0.00722582	0.0160693	0.210503
CRISPLD2.SL008669	CRISPLD2	AD x time (interaction effect)	0.0553143	0.0229797	0.0161112	0.210519
SCG3.SL012750	SCG3	AD x time (interaction effect)	-0.0155241	0.00644914	0.016139	0.210519
UBQLN4.SL019882	UBQLN4	AD x time (interaction effect)	0.011417	0.00474398	0.0161563	0.210519
POSTN.SL005084.1	POSTN	AD x time (interaction effect)	-0.0166833	0.00694096	0.0162938	0.211589
BCL2L2.SL003774	BCL2L2	AD x time (interaction effect)	-0.00833343	0.00346999	0.0163586	0.211589
IL17A.IL17F.SL022740	IL17A	AD x time (interaction effect)	0.00618326	0.00257455	0.0163761	0.211589
RBM18.SL022201	RBM18	AD x time (interaction effect)	0.00777349	0.00323744	0.0163987	0.211589
BAGE3.SL017445	BAGE3	AD x time (interaction effect)	-0.0125332	0.00522086	0.016417	0.211589
LRIG1.SL004425	LRIG1	AD x time (interaction effect)	0.011699	0.00487273	0.0164221	0.211589
DPP8.SL023587	DPP8	AD x time (interaction effect)	-0.0118714	0.00494653	0.0164397	0.211589
HDHD2.SL016517	HDHD2	AD x time (interaction effect)	0.0151976	0.00634301	0.0166261	0.213553
DRG1.SL021009	DRG1	AD x time (interaction effect)	-0.0120717	0.00503966	0.0166689	0.213553
RFXAP.SL019868	RFXAP	AD x time (interaction effect)	0.00722142	0.00301559	0.0166793	0.213553
VAMP2.SL009105.1	VAMP2	AD x time (interaction effect)	0.0075829	0.0031685	0.0167606	0.214221
TPT1.SL005679.1	TPT1	AD x time (interaction effect)	0.0140558	0.0058777	0.0168143	0.214535
TRIML1.SL023631	TRIML1	AD x time (interaction effect)	-0.0135601	0.00567188	0.0168827	0.214752
BICDL1.SL019326	BICDL1	AD x time (interaction effect)	0.00782647	0.00327429	0.0168896	0.214752
NSF.SL007239	NSF	AD x time (interaction effect)	0.0130091	0.00544642	0.0169519	0.215172
TRADD.SL007444	TRADD	AD x time (interaction effect)	-0.016442	0.00688578	0.0169986	0.215394
IGLON5.SL017460	IGLON5	AD x time (interaction effect)	-0.0129936	0.00544532	0.0170888	0.216165
COL6A1.SL002657	COL6A1	AD x time (interaction effect)	0.0269269	0.0112917	0.0171214	0.216206
BPIFA1.SL007688	BPIFA1	AD x time (interaction effect)	0.00777443	0.00326204	0.017205	0.216889
NUBP2.SL022147	NUBP2	AD x time (interaction effect)	0.0184924	0.00776384	0.0172821	0.217149
ASPH.SL005528	ASPH	AD x time (interaction effect)	-0.0115085	0.00483279	0.0172846	0.217149
SPINK4.SL012371	SPINK4	AD x time (interaction effect)	0.00988701	0.0041527	0.0173398	0.217162
DNAI1.SL019451	DNAI1	AD x time (interaction effect)	-0.00764125	0.00321047	0.0173611	0.217162
JAM3.SL005194	JAM3	AD x time (interaction effect)	0.0119544	0.00502369	0.0173742	0.217162
SULT1A1.SL000576	SULT1A1	AD x time (interaction effect)	-0.0232849	0.00978525	0.0174091	0.21723
LAYN.SL004646	LAYN	AD x time (interaction effect)	0.0129327	0.00543975	0.0174634	0.217318
UBL5.SL022285	UBL5	AD x time (interaction effect)	-0.0194287	0.0081726	0.0174752	0.217318
CFH.SL000415	CFH	AD x time (interaction effect)	0.007935	0.00334072	0.0175756	0.217649
B4GALT7.SL018246	B4GALT7	AD x time (interaction effect)	-0.0231134	0.0097295	0.0175821	0.217649
HABP2.SL004728	HABP2	AD x time (interaction effect)	-0.0160533	0.0067583	0.0175905	0.217649
HAX1.SL018349	HAX1	AD x time (interaction effect)	-0.016494	0.00694823	0.0176396	0.21789
C5orf38.SL017444	C5orf38	AD x time (interaction effect)	-0.0218187	0.00919658	0.0177255	0.218584
ACVRL1.SL004851.1	ACVRL1	AD x time (interaction effect)	0.010574	0.00446047	0.0178179	0.219357
TPST1.SL007023	TPST1	AD x time (interaction effect)	-0.0156906	0.00662477	0.0179223	0.219511
DKK1.SL004367	DKK1	AD x time (interaction effect)	-0.0256125	0.010818	0.0179666	0.219511
EPHA4.SL013797.1	EPHA4	AD x time (interaction effect)	-0.0116732	0.00493089	0.0179826	0.219511
POSTN.SL005084	POSTN	AD x time (interaction effect)	-0.0156253	0.00660062	0.0179826	0.219511
TCTN2.SL019456	TCTN2	AD x time (interaction effect)	-0.00933301	0.00394298	0.0180023	0.219511
MRC1.SL004579	MRC1	AD x time (interaction effect)	0.0142977	0.00604106	0.0180094	0.219511
MMRN2.SL005610	MMRN2	AD x time (interaction effect)	-0.0123556	0.00522276	0.0180543	0.219696
NCF2.SL004553	NCF2	AD x time (interaction effect)	0.0137483	0.00581333	0.0180858	0.219715
CCDC126.SL017451	CCDC126	AD x time (interaction effect)	-0.0134771	0.005704	0.0182106	0.220795
CRIM1.SL025828	CRIM1	AD x time (interaction effect)	0.0106065	0.0044913	0.0182459	0.220795
MPZL2.SL014627	MPZL2	AD x time (interaction effect)	0.00978697	0.00414449	0.0182646	0.220795
SMIM10.SL017478	SMIM10	AD x time (interaction effect)	-0.0101271	0.00429527	0.0184394	0.222339
CLUAP1.SL023574	CLUAP1	AD x time (interaction effect)	-0.0151274	0.00641704	0.0184694	0.222339
ELAVL2.SL022031	ELAVL2	AD x time (interaction effect)	0.0108017	0.00458302	0.0184829	0.222339
CRLF2.SL005226.1	CRLF2	AD x time (interaction effect)	0.00989372	0.00419896	0.0185179	0.222397
AOC1.SL008573.1	AOC1	AD x time (interaction effect)	-0.0127744	0.005422	0.0185508	0.222404
UBC.SL017290	UBC	AD x time (interaction effect)	0.011637	0.00494399	0.0186077	0.222404
LEAP2.SL007589	LEAP2	AD x time (interaction effect)	0.0331202	0.0140684	0.0186092	0.222404
UGT2A1.SL018706	UGT2A1	AD x time (interaction effect)	-0.0181181	0.00771895	0.0189781	0.225815
IZUMO1.SL009242	IZUMO1	AD x time (interaction effect)	0.0437691	0.018655	0.018999	0.225815
HS2ST1.SL022645	HS2ST1	AD x time (interaction effect)	-0.0174456	0.00743671	0.0190534	0.225815
RNF148.SL025972	RNF148	AD x time (interaction effect)	0.00592197	0.00252511	0.0190686	0.225815
ZNF264.SL019212	ZNF264	AD x time (interaction effect)	0.00863674	0.00368284	0.0190758	0.225815
DLL3.SL007726	DLL3	AD x time (interaction effect)	-0.0174163	0.00742611	0.0190786	0.225815
ST6GAL1.SL009531	ST6GAL1	AD x time (interaction effect)	0.00602682	0.00257628	0.0193654	0.228556
KLK13.SL003918	KLK13	AD x time (interaction effect)	-0.019939	0.00852207	0.0193723	0.228556
BPNT2.SL017105	BPNT2	AD x time (interaction effect)	-0.0131264	0.00561907	0.0195566	0.230361
FCRL2.SL018362	FCRL2	AD x time (interaction effect)	-0.00788051	0.00337703	0.0196884	0.231543
LILRA5.SL018231.1	LILRA5	AD x time (interaction effect)	0.0152718	0.00654985	0.019792	0.23179
FABP2.SL004848	FABP2	AD x time (interaction effect)	-0.026326	0.0112961	0.0198394	0.23179
TREM2.SL017099	TREM2	AD x time (interaction effect)	0.0163138	0.00700018	0.0198577	0.23179
OIT3.SL017395	OIT3	AD x time (interaction effect)	0.0192008	0.00824155	0.0198584	0.23179
PTK2.SL012248	PTK2	AD x time (interaction effect)	0.00839383	0.00360415	0.0199276	0.23179
ICAM5.SL005169.1	ICAM5	AD x time (interaction effect)	0.012151	0.00521813	0.0199609	0.23179
EIF4E2.SL019146	EIF4E2	AD x time (interaction effect)	-0.0182129	0.00782342	0.0199672	0.23179
MAP2K2.SL010501	MAP2K2	AD x time (interaction effect)	0.0168295	0.00722857	0.0199723	0.23179
OAS1.SL014684	OAS1	AD x time (interaction effect)	0.0072645	0.00312102	0.0199928	0.23179
ENTPD1.SL010371	ENTPD1	AD x time (interaction effect)	0.0111281	0.0047839	0.0200478	0.232063
LYSMD4.SL018787	LYSMD4	AD x time (interaction effect)	0.00666598	0.00286714	0.0201353	0.232257
nodH.SL004319	nodH	AD x time (interaction effect)	0.00784914	0.00337687	0.0201409	0.232257
HMGB2.SL004640	HMGB2	AD x time (interaction effect)	0.0165375	0.00711599	0.0201716	0.232257
SFRP4.SL008544.1	SFRP4	AD x time (interaction effect)	-0.0164075	0.00706065	0.0201908	0.232257
SAP18.SL019934	SAP18	AD x time (interaction effect)	0.0109776	0.0047254	0.0202274	0.232315
RPS27A.SL000605	RPS27A	AD x time (interaction effect)	0.0161121	0.00693966	0.0202765	0.232517
EEF1G.SL008069	EEF1G	AD x time (interaction effect)	-0.0126589	0.00545592	0.020367	0.23285
Human.SL023781	Human	AD x time (interaction effect)	0.00595719	0.00256754	0.0203835	0.23285
EIF2A.SL013261.1	EIF2A	AD x time (interaction effect)	-0.0163616	0.00705333	0.0204005	0.23285
EGF.SL025842	EGF	AD x time (interaction effect)	-0.0276256	0.0119147	0.0204497	0.233051
HGD.SL008953	HGD	AD x time (interaction effect)	0.0253825	0.01095	0.0205007	0.233271
SIRPB1.SL008942	SIRPB1	AD x time (interaction effect)	0.0165747	0.0071507	0.0205452	0.233416
PGLS.SL005373	PGLS	AD x time (interaction effect)	0.0118001	0.00509463	0.0205918	0.233585
FLT4.SL003322	FLT4	AD x time (interaction effect)	-0.0165089	0.00712877	0.0206357	0.233723
IFNA4.SL018075.1	IFNA4	AD x time (interaction effect)	0.00750763	0.00324567	0.0207658	0.234835
CD72.SL017967.1	CD72	AD x time (interaction effect)	0.0087048	0.00376506	0.0208468	0.23539
PEX14.SL025959	PEX14	AD x time (interaction effect)	0.00750399	0.00324903	0.0209585	0.236289
SULT4A1.SL018475	SULT4A1	AD x time (interaction effect)	0.0143241	0.00621432	0.0212332	0.238875
APOA2.SL000274	APOA2	AD x time (interaction effect)	-0.0118624	0.00514721	0.0212528	0.238875
TSR3.SL018007	TSR3	AD x time (interaction effect)	0.00686927	0.0029833	0.0213656	0.239777
LRFN2.SL018112	LRFN2	AD x time (interaction effect)	-0.0119567	0.00519929	0.021547	0.24073
MAD2L1BP.SL022096	MAD2L1BP	AD x time (interaction effect)	-0.0133205	0.00579578	0.021596	0.24073
UBL4A.SL019457	UBL4A	AD x time (interaction effect)	0.0161627	0.00703463	0.0216218	0.24073
PROC.SL003974	PROC	AD x time (interaction effect)	-0.0108277	0.0047122	0.0216391	0.24073
RPS25.SL008153	RPS25	AD x time (interaction effect)	-0.0220814	0.00961351	0.021667	0.24073
SEMA7A.SL005249	SEMA7A	AD x time (interaction effect)	-0.0136314	0.00593378	0.0216782	0.24073
QTRT2.SL022196	QTRT2	AD x time (interaction effect)	-0.011355	0.00494518	0.021707	0.24073
PLCD3.SL024271	PLCD3	AD x time (interaction effect)	-0.0294872	0.0128395	0.0217121	0.24073
PPP1R10.SL022816	PPP1R10	AD x time (interaction effect)	0.017027	0.00742633	0.0219212	0.242683
DCUN1D1.SL010950	DCUN1D1	AD x time (interaction effect)	-0.0142181	0.0062037	0.0219805	0.242973
ETS2.SL018899	ETS2	AD x time (interaction effect)	-0.0144178	0.00629575	0.02206	0.243011
ACP6.SL012844	ACP6	AD x time (interaction effect)	-0.0142065	0.00620215	0.0220728	0.243011
KEL.SL010796	KEL	AD x time (interaction effect)	0.00840195	0.00366965	0.0220829	0.243011
TRIB2.SL015111	TRIB2	AD x time (interaction effect)	0.00523124	0.00228552	0.0221347	0.243068
CD300LF.SL012737	CD300LF	AD x time (interaction effect)	-0.00509451	0.0022258	0.0221575	0.243068
BORCS5.SL023415	BORCS5	AD x time (interaction effect)	-0.014698	0.00642499	0.0221871	0.243068
RSPO1.SL017248.1	RSPO1	AD x time (interaction effect)	0.00650768	0.00284529	0.0222325	0.243204
ARHGEF25.SL020123	ARHGEF25	AD x time (interaction effect)	-0.00572942	0.00250562	0.0222888	0.243287
CHST5.SL018044	CHST5	AD x time (interaction effect)	0.0109636	0.00479565	0.0223063	0.243287
BPIFA2.SL010290	BPIFA2	AD x time (interaction effect)	-0.0152279	0.00666834	0.0224515	0.244153
SAA1.SL000572	SAA1	AD x time (interaction effect)	0.0521494	0.0228406	0.0224718	0.244153
CLEC12A.SL018579	CLEC12A	AD x time (interaction effect)	0.0166805	0.00730437	0.0224855	0.244153
HSF1.SL013812	HSF1	AD x time (interaction effect)	0.00986325	0.00432133	0.0225184	0.244153
SCIMP.SL018612	SCIMP	AD x time (interaction effect)	-0.00776572	0.00340572	0.0226588	0.244402
TRIO.SL007986	TRIO	AD x time (interaction effect)	0.012598	0.00552522	0.0226645	0.244402
C7.SL000323	C7	AD x time (interaction effect)	0.0102875	0.00451255	0.022705	0.244402
TREM2.SL017099.1	TREM2	AD x time (interaction effect)	0.0207477	0.0091043	0.0227522	0.244402
EPHB2.SL007179.1	EPHB2	AD x time (interaction effect)	0.0121976	0.00535464	0.0227984	0.244402
VSIG2.SL018397	VSIG2	AD x time (interaction effect)	-0.0201598	0.00885189	0.0228455	0.244402
CDK5RAP3.SL021977	CDK5RAP3	AD x time (interaction effect)	-0.0155738	0.00684104	0.0228599	0.244402
MET.SL000134	MET	AD x time (interaction effect)	0.00865939	0.00380316	0.0228676	0.244402
CSF1R.SL004153	CSF1R	AD x time (interaction effect)	0.0141372	0.00620872	0.0228686	0.244402
DPP10.SL018287	DPP10	AD x time (interaction effect)	0.00736338	0.00323545	0.0229047	0.244402
DHRS3.SL023299	DHRS3	AD x time (interaction effect)	0.00735651	0.00323214	0.0229161	0.244402
SH2D1A.SL014468	SH2D1A	AD x time (interaction effect)	0.0123377	0.00542326	0.0229674	0.244402
SPINT1.SL004645	SPINT1	AD x time (interaction effect)	-0.0129506	0.00569224	0.0229787	0.244402
EFNA4.SL004140	EFNA4	AD x time (interaction effect)	0.00713104	0.00313523	0.0230061	0.244402
CSF1.SL002684.1	CSF1	AD x time (interaction effect)	0.0118112	0.00519755	0.0231068	0.245118
COL8A1.SL008072	COL8A1	AD x time (interaction effect)	0.0219843	0.00967493	0.0231591	0.24532
MCL1.SL003755.1	MCL1	AD x time (interaction effect)	0.00841958	0.00370793	0.0232257	0.245516
HMGCS2.SL014847	HMGCS2	AD x time (interaction effect)	0.0139374	0.00613928	0.0232618	0.245516
CNDP1.SL006694	CNDP1	AD x time (interaction effect)	-0.0242904	0.0107001	0.0232777	0.245516
APBB1.SL025793	APBB1	AD x time (interaction effect)	0.00879309	0.00387562	0.0233388	0.245809
SPOCK1.SL010384.1	SPOCK1	AD x time (interaction effect)	0.00946169	0.00417299	0.0234039	0.246143
NFASC.SL008999	NFASC	AD x time (interaction effect)	0.0093101	0.00410756	0.0234879	0.246268
ACADSB.SL006190	ACADSB	AD x time (interaction effect)	0.0213991	0.00944434	0.0235285	0.246268
PLBD1.SL017411	PLBD1	AD x time (interaction effect)	-0.0174286	0.00769267	0.0235364	0.246268
Human.SL011608.13	Human	AD x time (interaction effect)	0.00860081	0.00379815	0.023584	0.246268
CTCF.SL011618	CTCF	AD x time (interaction effect)	0.00670282	0.00296087	0.0236395	0.246268
RAB6B.SL007707	RAB6B	AD x time (interaction effect)	0.0172491	0.00762127	0.0236767	0.246268
RPRD1B.SL005717	RPRD1B	AD x time (interaction effect)	0.00717065	0.00316941	0.0237197	0.246268
CYRIA.SL023494	CYRIA	AD x time (interaction effect)	-0.0130555	0.00577098	0.0237466	0.246268
TNFRSF13C.SL004671	TNFRSF13C	AD x time (interaction effect)	0.0169523	0.0074954	0.0237606	0.246268
EIF4EBP3.SL021123	EIF4EBP3	AD x time (interaction effect)	0.0141287	0.00624786	0.0237837	0.246268
MATK.SL010505	MATK	AD x time (interaction effect)	0.00895958	0.00396245	0.0238158	0.246268
C9.SL000325.1	C9	AD x time (interaction effect)	0.0136292	0.00602824	0.0238173	0.246268
CFHR3.SL002693	CFHR3	AD x time (interaction effect)	0.00690917	0.00305896	0.0239533	0.247327
MERTK.SL004873.1	MERTK	AD x time (interaction effect)	-0.01424	0.00630762	0.0240383	0.247857
THPO.SL000598.1	THPO	AD x time (interaction effect)	-0.00927203	0.00410934	0.0241151	0.248301
BIRC7.SL003731	BIRC7	AD x time (interaction effect)	0.00637709	0.00282956	0.024286	0.249386
ARMC3.SL023478	ARMC3	AD x time (interaction effect)	0.0106058	0.00470679	0.0242882	0.249386
GRN.SL007173	GRN	AD x time (interaction effect)	0.00941601	0.00418078	0.0243884	0.249907
PPARA.SL005257	PPARA	AD x time (interaction effect)	0.0141269	0.00627332	0.0244069	0.249907
STAC.SL020974	STAC	AD x time (interaction effect)	0.0066123	0.00293815	0.0244744	0.250251
MAGEA3.SL002732.1	MAGEA3	AD x time (interaction effect)	0.0104538	0.00464618	0.0245182	0.250351
C17orf67.SL018815	C17orf67	AD x time (interaction effect)	-0.00816229	0.00362916	0.0245758	0.250591
KAAG1.SL021007	KAAG1	AD x time (interaction effect)	-0.0119719	0.00532912	0.0247379	0.251661
APMAP.SL004748	APMAP	AD x time (interaction effect)	-0.00974084	0.00433651	0.0247491	0.251661
IFNG.SL001802.1	IFNG	AD x time (interaction effect)	0.0106006	0.00472285	0.0248306	0.252142
SAR1A.SL016526.1	SAR1A	AD x time (interaction effect)	-0.0124684	0.00555856	0.0249433	0.252593
EIF4A2.SL021460	EIF4A2	AD x time (interaction effect)	-0.0265479	0.011836	0.0249436	0.252593
LEFTY2.SL004647.1	LEFTY2	AD x time (interaction effect)	-0.0188365	0.00839891	0.0249957	0.252651
NFYA.SL014740	NFYA	AD x time (interaction effect)	0.00687823	0.00306802	0.025018	0.252651
CST6.SL004438.1	CST6	AD x time (interaction effect)	0.0150376	0.00671456	0.0252092	0.254233
PZP.SL004740	PZP	AD x time (interaction effect)	0.0354246	0.0158283	0.0253133	0.254934
FZD10.SL025866	FZD10	AD x time (interaction effect)	0.0113066	0.00505545	0.0253659	0.255115
NID2.SL008193.1	NID2	AD x time (interaction effect)	0.0158294	0.00708167	0.0254598	0.25571
PARP1.SL025953	PARP1	AD x time (interaction effect)	0.00872057	0.00390543	0.025605	0.25623
CT45A1.SL023590	CT45A1	AD x time (interaction effect)	-0.00774711	0.00346959	0.0256098	0.25623
FXYD2.SL008450	FXYD2	AD x time (interaction effect)	0.0119262	0.00534116	0.0256161	0.25623
DEFB1.SL004532	DEFB1	AD x time (interaction effect)	-0.0157509	0.00705672	0.0256862	0.256272
SAT1.SL004602	SAT1	AD x time (interaction effect)	0.00553486	0.00248043	0.0257206	0.256272
RPS14.SL022213	RPS14	AD x time (interaction effect)	-0.0161374	0.00723271	0.0257247	0.256272
ALDH1B1.SL008082	ALDH1B1	AD x time (interaction effect)	0.00822846	0.00369032	0.0257989	0.256664
L1CAM.SL004154	L1CAM	AD x time (interaction effect)	-0.0156191	0.00701212	0.0259881	0.258198
OXLD1.SL022153	OXLD1	AD x time (interaction effect)	0.00663295	0.00298028	0.0261046	0.259006
DCXR.SL009078	DCXR	AD x time (interaction effect)	0.0276929	0.01245	0.0261886	0.259489
PACSIN1.SL019835	PACSIN1	AD x time (interaction effect)	-0.0195833	0.00880893	0.0262744	0.25999
CFHR2.SL002691	CFHR2	AD x time (interaction effect)	0.0121981	0.0054884	0.026346	0.26014
CD209.SL005157.1	CD209	AD x time (interaction effect)	-0.0157624	0.00709344	0.0263603	0.26014
JAG1.SL025897	JAG1	AD x time (interaction effect)	0.00918805	0.00413889	0.0264742	0.260849
GEMIN6.SL022049	GEMIN6	AD x time (interaction effect)	0.00941811	0.00424351	0.026503	0.260849
FAM221B.SL023775	FAM221B	AD x time (interaction effect)	-0.0132719	0.00598576	0.0266635	0.262052
TWF2.SL016468	TWF2	AD x time (interaction effect)	0.0137297	0.00619483	0.0266964	0.262052
RPS19.SL008098	RPS19	AD x time (interaction effect)	-0.0182077	0.00821975	0.0268015	0.262733
TEPSIN.SL018328	TEPSIN	AD x time (interaction effect)	-0.00606026	0.00273656	0.0268599	0.262955
RPS6KB1.SL018792.1	RPS6KB1	AD x time (interaction effect)	0.0251198	0.0113522	0.0269417	0.263171
CRYAA.SL003675	CRYAA	AD x time (interaction effect)	0.00554792	0.00250686	0.0269599	0.263171
CD300C.SL014270.1	CD300C	AD x time (interaction effect)	0.0113056	0.00510936	0.0270062	0.263171
DSTN.SL008142	DSTN	AD x time (interaction effect)	-0.0213751	0.00966477	0.0270249	0.263171
PITX3.SL014646	PITX3	AD x time (interaction effect)	0.00811495	0.00367381	0.0272323	0.26484
CRYGA.SL021762	CRYGA	AD x time (interaction effect)	0.00741508	0.00335787	0.0272894	0.264899
PIR.SL006975	PIR	AD x time (interaction effect)	0.0144787	0.00655709	0.0273103	0.264899
LILRB2.SL005191	LILRB2	AD x time (interaction effect)	0.00950069	0.004308	0.0275213	0.266594
ATF6B.SL019420	ATF6B	AD x time (interaction effect)	-0.0119112	0.00540506	0.0276206	0.267096
SERPINA4.SL004876	SERPINA4	AD x time (interaction effect)	-0.00817075	0.00370849	0.0276456	0.267096
NTN4.SL007673	NTN4	AD x time (interaction effect)	-0.0120778	0.00548716	0.027805	0.268004
IFNA16.SL017458	IFNA16	AD x time (interaction effect)	0.0115098	0.00522968	0.0278125	0.268004
GKN1.SL005611	GKN1	AD x time (interaction effect)	-0.00975943	0.0044369	0.0279314	0.268799
RBP1.SL005471.1	RBP1	AD x time (interaction effect)	0.00585745	0.00266603	0.0280725	0.269727
SHC1.SL025981	SHC1	AD x time (interaction effect)	0.0169481	0.00771658	0.0281011	0.269727
OLFM4.SL008590	OLFM4	AD x time (interaction effect)	0.0100612	0.00458338	0.0281947	0.269926
TNNT2.SL000052	TNNT2	AD x time (interaction effect)	0.0169578	0.00772416	0.0282065	0.269926
ISG15.SL015510.1	ISG15	AD x time (interaction effect)	0.0229101	0.0104441	0.028336	0.269926
CASP14.SL003718	CASP14	AD x time (interaction effect)	0.0159679	0.00728273	0.0283653	0.269926
CD274.SL004852	CD274	AD x time (interaction effect)	0.0111553	0.00508607	0.0283749	0.269926
LMOD1.SL008078	LMOD1	AD x time (interaction effect)	0.00783445	0.00357315	0.0284122	0.269926
TP53I11.SL019515	TP53I11	AD x time (interaction effect)	-0.0397162	0.0181145	0.0284169	0.269926
RXRA.SL003676	RXRA	AD x time (interaction effect)	0.00568036	0.00259132	0.0284295	0.269926
HAVCR2.SL007547.2	HAVCR2	AD x time (interaction effect)	-0.00913776	0.00416856	0.0284593	0.269926
RIC8A.SL023554	RIC8A	AD x time (interaction effect)	0.0149683	0.00683105	0.0285119	0.269926
NAGPA.SL019369	NAGPA	AD x time (interaction effect)	-0.0104041	0.00474887	0.0285454	0.269926
RELB.SL013813	RELB	AD x time (interaction effect)	-0.00961544	0.00439009	0.0285619	0.269926
C1QTNF4.SL012817.2	C1QTNF4	AD x time (interaction effect)	-0.0124589	0.00569249	0.0286993	0.270877
TNMD.SL017502	TNMD	AD x time (interaction effect)	0.00718493	0.00328566	0.0288231	0.271166
HSD17B11.SL012708	HSD17B11	AD x time (interaction effect)	0.00643155	0.00294165	0.0288561	0.271166
GATAD1.SL022810	GATAD1	AD x time (interaction effect)	-0.0128709	0.00588724	0.028857	0.271166
MYBPC1.SL017328	MYBPC1	AD x time (interaction effect)	-0.0305975	0.0139987	0.0289059	0.271166
POU6F1.SL022181	POU6F1	AD x time (interaction effect)	-0.014978	0.00685241	0.0289141	0.271166
CKS1B.SL005032	CKS1B	AD x time (interaction effect)	-0.013357	0.00611808	0.0290739	0.272318
CFC1.SL010451	CFC1	AD x time (interaction effect)	0.00879443	0.00402964	0.0291443	0.272481
PARK7.SL020843	PARK7	AD x time (interaction effect)	0.012843	0.00588767	0.0291937	0.272481
SCN4B.SL018299	SCN4B	AD x time (interaction effect)	0.00953621	0.00437218	0.0292394	0.272481
KRTDAP.SL012464	KRTDAP	AD x time (interaction effect)	0.00815054	0.00373718	0.0292573	0.272481
C4A.C4B.SL000316	C4A	AD x time (interaction effect)	0.0111706	0.00512307	0.0292994	0.272481
RBKS.SL020965	RBKS	AD x time (interaction effect)	0.00850629	0.00390251	0.0293319	0.272481
PCLAF.SL014957	PCLAF	AD x time (interaction effect)	0.0175088	0.00803307	0.029372	0.272481
DCT.SL005477	DCT	AD x time (interaction effect)	-0.0125198	0.0057463	0.029429	0.272481
MUL1.SL025937	MUL1	AD x time (interaction effect)	-0.00818385	0.00375717	0.0294482	0.272481
ITGA2B.ITGB3.SL000542.2	ITGA2B	AD x time (interaction effect)	-0.0270289	0.0124122	0.0294952	0.272481
SURF1.SL018320	SURF1	AD x time (interaction effect)	-0.0207841	0.00954593	0.0295228	0.272481
CREBBP.SL003777	CREBBP	AD x time (interaction effect)	0.0127922	0.00587623	0.0295401	0.272481
GDF15.SL003869	GDF15	AD x time (interaction effect)	0.018444	0.00847267	0.0295725	0.272481
PEX5.SL012148	PEX5	AD x time (interaction effect)	0.0078789	0.00362319	0.0297439	0.273592
ENO2.SL001731	ENO2	AD x time (interaction effect)	-0.0269061	0.012379	0.0297673	0.273592
KL.SL011369	KL	AD x time (interaction effect)	-0.0144198	0.00663866	0.0299401	0.274562
PSMG3.SL019892	PSMG3	AD x time (interaction effect)	0.01398	0.00643754	0.029958	0.274562
SNF8.SL008758	SNF8	AD x time (interaction effect)	0.00988883	0.00455502	0.0299848	0.274562
GRB2.SL003792	GRB2	AD x time (interaction effect)	0.0172947	0.00797056	0.0300482	0.274801
GDF3.SL004675	GDF3	AD x time (interaction effect)	0.00755166	0.0034828	0.0301907	0.275513
INHBC.SL007288.1	INHBC	AD x time (interaction effect)	-0.0157821	0.00727789	0.0302009	0.275513
STX7.SL006066	STX7	AD x time (interaction effect)	0.0205416	0.00948262	0.0303328	0.276343
POLR2I.SL013035	POLR2I	AD x time (interaction effect)	0.00854886	0.00394673	0.0303705	0.276343
CRYZL1.SL018887	CRYZL1	AD x time (interaction effect)	-0.02744	0.0126719	0.0304279	0.276343
FOXP1.SL015230	FOXP1	AD x time (interaction effect)	0.00639255	0.00295281	0.0304445	0.276343
SIGLEC5.SL005216.2	SIGLEC5	AD x time (interaction effect)	0.0157642	0.00728112	0.0304796	0.276343
MTMR7.SL023699	MTMR7	AD x time (interaction effect)	-0.00928938	0.00429568	0.0306564	0.277489
NIT2.SL012948	NIT2	AD x time (interaction effect)	0.0279938	0.0129497	0.0306814	0.277489
NTRK2.SL004160	NTRK2	AD x time (interaction effect)	-0.0119156	0.00551253	0.0307271	0.277562
MAPK9.SL004716.2	MAPK9	AD x time (interaction effect)	0.0121319	0.0056196	0.0309325	0.279075
VSTM4.SL012670	VSTM4	AD x time (interaction effect)	0.00910061	0.00421786	0.0310087	0.279076
DEFB135.SL012524	DEFB135	AD x time (interaction effect)	-0.0113053	0.00523908	0.0310098	0.279076
TMPRSS11B.SL017961	TMPRSS11B	AD x time (interaction effect)	0.00845388	0.0039185	0.0310463	0.279076
SMYD2.SL019827	SMYD2	AD x time (interaction effect)	0.0061687	0.00286096	0.0311461	0.279138
DKKL1.SL010381	DKKL1	AD x time (interaction effect)	-0.0120375	0.00558372	0.0311595	0.279138
FGFRL1.SL017269	FGFRL1	AD x time (interaction effect)	0.00932248	0.00432496	0.031167	0.279138
AFM.SL004742	AFM	AD x time (interaction effect)	-0.0112212	0.00520631	0.0312073	0.27916
NPTXR.SL008970	NPTXR	AD x time (interaction effect)	-0.0200899	0.00932554	0.0312889	0.27955
GNG11.SL007316	GNG11	AD x time (interaction effect)	0.00800276	0.00371933	0.0314857	0.28077
PGAM4.SL006635	PGAM4	AD x time (interaction effect)	0.0108132	0.00502752	0.0315309	0.28077
CSNK1G1.SL021665	CSNK1G1	AD x time (interaction effect)	0.0202429	0.00941276	0.0315669	0.28077
AGT.SL000271	AGT	AD x time (interaction effect)	-0.0129852	0.00603827	0.0315781	0.28077
LACTB2.SL023040	LACTB2	AD x time (interaction effect)	0.0130972	0.00609783	0.0318015	0.281852
KRT34.SL006625	KRT34	AD x time (interaction effect)	0.0098663	0.00459404	0.0318173	0.281852
NR1H2.SL007287	NR1H2	AD x time (interaction effect)	0.00625549	0.00291365	0.0318524	0.281852
TERF1.SL019242	TERF1	AD x time (interaction effect)	0.00441133	0.00205451	0.0318529	0.281852
ST6GALNAC6.SL018113	ST6GALNAC6	AD x time (interaction effect)	-0.0125495	0.00584855	0.0319628	0.282223
NAA10.SL020920	NAA10	AD x time (interaction effect)	-0.0118357	0.00551743	0.0319715	0.282223
EXOC7.SL019831	EXOC7	AD x time (interaction effect)	0.00663245	0.00309288	0.0320771	0.282568
AGAP2.SL019710	AGAP2	AD x time (interaction effect)	0.0263205	0.0122773	0.0320874	0.282568
NEU1.SL008692.1	NEU1	AD x time (interaction effect)	0.0094413	0.0044096	0.0323423	0.284473
PDIA4.SL006466	PDIA4	AD x time (interaction effect)	0.0147175	0.00687679	0.0324033	0.284544
FGFBP1.SL011828	FGFBP1	AD x time (interaction effect)	-0.0185632	0.00867587	0.0324562	0.284544
HTR7.SL019581	HTR7	AD x time (interaction effect)	0.016778	0.00784253	0.0324663	0.284544
COPS7B.SL019700	COPS7B	AD x time (interaction effect)	0.0172987	0.00808954	0.0325865	0.284865
EDAR.SL004872	EDAR	AD x time (interaction effect)	0.0156304	0.00731282	0.0326419	0.284865
EPHA6.SL022633	EPHA6	AD x time (interaction effect)	-0.0113722	0.00532164	0.0326898	0.284865
B3GALT5.SL018857	B3GALT5	AD x time (interaction effect)	0.00830588	0.00388741	0.0326993	0.284865
GLP1R.SL025875	GLP1R	AD x time (interaction effect)	-0.0131984	0.00617792	0.0327196	0.284865
GEMIN7.SL022897	GEMIN7	AD x time (interaction effect)	-0.022934	0.0107408	0.0327977	0.284865
CCL8.SL000515.1	CCL8	AD x time (interaction effect)	-0.00599184	0.0028064	0.0328032	0.284865
MAP2K3.SL007242	MAP2K3	AD x time (interaction effect)	-0.0110426	0.00517238	0.0328125	0.284865
CLEC2L.SL018459	CLEC2L	AD x time (interaction effect)	0.00540886	0.00253656	0.0330383	0.286026
IL13RA1.SL004149	IL13RA1	AD x time (interaction effect)	-0.0126484	0.00593317	0.0330892	0.286026
PPIB.SL007869	PPIB	AD x time (interaction effect)	0.00742168	0.00348194	0.0331106	0.286026
SYT9.SL018404	SYT9	AD x time (interaction effect)	0.00607522	0.00285038	0.0331204	0.286026
JAM2.SL005193	JAM2	AD x time (interaction effect)	0.00873608	0.00409938	0.0331576	0.286026
SPRED1.SL007508	SPRED1	AD x time (interaction effect)	0.00700722	0.00328831	0.0331793	0.286026
PDYN.SL021368	PDYN	AD x time (interaction effect)	-0.016581	0.0077873	0.0333194	0.286766
NDUFA5.SL008216	NDUFA5	AD x time (interaction effect)	0.00593168	0.00278627	0.033343	0.286766
FGF8.SL014308	FGF8	AD x time (interaction effect)	0.0107454	0.00504935	0.0334066	0.286977
MST1R.SL004637	MST1R	AD x time (interaction effect)	0.0115949	0.00545526	0.0335907	0.28791
RGMA.SL010467	RGMA	AD x time (interaction effect)	-0.00896334	0.00421671	0.0336156	0.28791
GIMAP4.SL019969	GIMAP4	AD x time (interaction effect)	0.014702	0.00691901	0.033647	0.28791
CBR1.SL008046	CBR1	AD x time (interaction effect)	0.0180298	0.00848689	0.0336876	0.28791
IBSP.SL004660	IBSP	AD x time (interaction effect)	0.0174546	0.00821768	0.0337108	0.28791
LGALS1.SL001912	LGALS1	AD x time (interaction effect)	-0.0110813	0.00522194	0.0339158	0.289326
PPM1M.SL022820	PPM1M	AD x time (interaction effect)	-0.00909561	0.00428885	0.0340005	0.289713
SRSF6.SL017909	SRSF6	AD x time (interaction effect)	0.0139351	0.00657974	0.0342412	0.291426
IP6K1.SL022685	IP6K1	AD x time (interaction effect)	0.0187391	0.00885107	0.0343126	0.291696
SIGLEC5.SL005216.1	SIGLEC5	AD x time (interaction effect)	0.0137692	0.00650446	0.0343767	0.291905
PGRMC1.SL008875	PGRMC1	AD x time (interaction effect)	0.0131687	0.00622462	0.0344434	0.292134
TSEN15.SL022269	TSEN15	AD x time (interaction effect)	0.0136176	0.00643979	0.0345487	0.292139
NODAL.SL007608	NODAL	AD x time (interaction effect)	0.00527925	0.002497	0.0345585	0.292139
DDX19A.SL021131	DDX19A	AD x time (interaction effect)	-0.0137344	0.00649594	0.034563	0.292139
CFHR1.SL002690	CFHR1	AD x time (interaction effect)	0.00967191	0.00457749	0.0347017	0.292684
ITGA6.SL004570.1	ITGA6	AD x time (interaction effect)	-0.00526016	0.00249042	0.034735	0.292684
SCLY.SL022502	SCLY	AD x time (interaction effect)	0.0167844	0.00794711	0.0347505	0.292684
SRGAP2.SL014641	SRGAP2	AD x time (interaction effect)	0.0106341	0.00503609	0.0347866	0.292684
BECN1.SL014943	BECN1	AD x time (interaction effect)	0.00632399	0.00299788	0.0349853	0.293991
COX7A1.SL018487	COX7A1	AD x time (interaction effect)	-0.00955276	0.00453017	0.0350441	0.293991
MAPRE3.SL020106	MAPRE3	AD x time (interaction effect)	-0.0148704	0.00705534	0.0351098	0.293991
GARS1.SL001910	GARS1	AD x time (interaction effect)	0.0122708	0.00582274	0.0351332	0.293991
NCR3LG1.SL018292	NCR3LG1	AD x time (interaction effect)	0.00711718	0.00337713	0.0351535	0.293991
MUSTN1.SL022124	MUSTN1	AD x time (interaction effect)	0.0136301	0.00647241	0.0352755	0.293991
STARD10.SL023345	STARD10	AD x time (interaction effect)	0.0187063	0.00888312	0.0352989	0.293991
CINP.SL021086	CINP	AD x time (interaction effect)	-0.0143549	0.00681872	0.0353687	0.293991
ENO2.SL001731.1	ENO2	AD x time (interaction effect)	-0.0279248	0.0132718	0.035425	0.293991
FAS.SL002731	FAS	AD x time (interaction effect)	-0.012021	0.00571276	0.0354359	0.293991
FUT3.SL005575	FUT3	AD x time (interaction effect)	0.0103941	0.00494083	0.0354889	0.293991
GOT2.SL000281	GOT2	AD x time (interaction effect)	0.0230714	0.0109684	0.0355054	0.293991
KLRG2.SL025910	KLRG2	AD x time (interaction effect)	-0.0208479	0.00991129	0.0355303	0.293991
RAB32.SL016450	RAB32	AD x time (interaction effect)	-0.0227981	0.0108409	0.0355354	0.293991
RAB21.SL008443	RAB21	AD x time (interaction effect)	-0.0149054	0.00708919	0.0355409	0.293991
C1QL2.SL017430.1	C1QL2	AD x time (interaction effect)	-0.0142196	0.00676553	0.0356566	0.294617
BCHE.SL001814	BCHE	AD x time (interaction effect)	-0.0116149	0.00553005	0.0357899	0.295056
ANKS3.SL023719	ANKS3	AD x time (interaction effect)	0.00601521	0.00286408	0.0357899	0.295056
PRTG.SL022545	PRTG	AD x time (interaction effect)	-0.0110492	0.00526421	0.0359095	0.295711
MAPK14.SL006920	MAPK14	AD x time (interaction effect)	0.0108033	0.00515004	0.0359739	0.29591
MITD1.SL008762	MITD1	AD x time (interaction effect)	0.0140693	0.00671072	0.0361038	0.296648
PRL.SL000546.1	PRL	AD x time (interaction effect)	0.0298901	0.0142647	0.0362011	0.297115
HBE1.SL005733	HBE1	AD x time (interaction effect)	-0.010269	0.00490521	0.0363506	0.297696
MRI1.SL023292	MRI1	AD x time (interaction effect)	-0.016228	0.00775104	0.0363527	0.297696
INHBA.SL001932	INHBA	AD x time (interaction effect)	-0.0214222	0.0102368	0.0364415	0.297779
TIPIN.SL022782	TIPIN	AD x time (interaction effect)	0.00742574	0.00354832	0.0364438	0.297779
PCDHGA10.SL017402	PCDHGA10	AD x time (interaction effect)	0.0114125	0.00545471	0.0364959	0.297874
FGF8.SL014309	FGF8	AD x time (interaction effect)	0.00696295	0.00333104	0.0366777	0.298739
SERPINE1.SL000006	SERPINE1	AD x time (interaction effect)	-0.0321232	0.0153709	0.0367075	0.298739
EFNA5.SL004141	EFNA5	AD x time (interaction effect)	0.00866939	0.00414842	0.0367236	0.298739
TNFSF15.SL004686	TNFSF15	AD x time (interaction effect)	-0.00994115	0.00475944	0.0368156	0.298831
Human.SL023765	Human	AD x time (interaction effect)	0.0111325	0.00533042	0.0368432	0.298831
GABPB1.SL022911	GABPB1	AD x time (interaction effect)	0.00591947	0.00283478	0.0368566	0.298831
SPOP.SL020220	SPOP	AD x time (interaction effect)	0.00831283	0.003987	0.037165	0.301
PWWP3A.SL019548	PWWP3A	AD x time (interaction effect)	-0.0108913	0.00522543	0.0372189	0.301105
PES1.SL011772	PES1	AD x time (interaction effect)	0.00894306	0.00429347	0.0373037	0.301114
DRGX.SL018398	DRGX	AD x time (interaction effect)	0.0049027	0.00235336	0.0373139	0.301114
IL4R.SL003308	IL4R	AD x time (interaction effect)	-0.00635327	0.00305017	0.0373427	0.301114
MYBPC3.SL008202	MYBPC3	AD x time (interaction effect)	0.00887437	0.00426504	0.0375493	0.302389
INHA.INHBA.SL004835	INHA	AD x time (interaction effect)	-0.0121099	0.00582183	0.0376066	0.302389
PDGFD.SL014328	PDGFD	AD x time (interaction effect)	-0.0379609	0.0182522	0.0376241	0.302389
COQ7.SL022504	COQ7	AD x time (interaction effect)	0.00782825	0.00376633	0.0377294	0.302905
TOM1.SL019565	TOM1	AD x time (interaction effect)	0.00690581	0.00332477	0.037874	0.30357
KLRK1.SL005204.1	KLRK1	AD x time (interaction effect)	0.0077193	0.00371753	0.0379425	0.30357
ARFIP2.SL019787	ARFIP2	AD x time (interaction effect)	-0.0123972	0.00597179	0.0379984	0.30357
ADAMTSL1.SL012697	ADAMTSL1	AD x time (interaction effect)	-0.0115859	0.00558251	0.0380326	0.30357
F10.SL000360	F10	AD x time (interaction effect)	-0.00923948	0.0044522	0.0380402	0.30357
C5orf63.SL020102	C5orf63	AD x time (interaction effect)	0.00794177	0.00382773	0.0380682	0.30357
MIA.SL001947	MIA	AD x time (interaction effect)	0.00976079	0.00470436	0.0381008	0.30357
IL2RG.SL003307	IL2RG	AD x time (interaction effect)	0.0131074	0.00632301	0.0382348	0.304308
CTSE.SL007121	CTSE	AD x time (interaction effect)	0.0139382	0.00672777	0.0383539	0.3048
PRSS3.SL006480.1	PRSS3	AD x time (interaction effect)	-0.00746999	0.00360646	0.0384026	0.3048
ISLR2.SL018587	ISLR2	AD x time (interaction effect)	-0.00877047	0.00423458	0.0384433	0.3048
HBEGF.SL000138	HBEGF	AD x time (interaction effect)	-0.0284938	0.0137625	0.0385008	0.3048
Human.SL011608.22	Human	AD x time (interaction effect)	0.009856	0.0047619	0.0385037	0.3048
ORC6.SL007790	ORC6	AD x time (interaction effect)	0.00900078	0.00435112	0.0386408	0.304988
C1orf226.SL018345	C1orf226	AD x time (interaction effect)	0.0165203	0.00798572	0.0386528	0.304988
HUS1.SL022071	HUS1	AD x time (interaction effect)	0.00908537	0.00439252	0.0386537	0.304988
PRRG1.SL026009	PRRG1	AD x time (interaction effect)	0.00803296	0.00388453	0.0386931	0.304988
CD3E.SL007084.1	CD3E	AD x time (interaction effect)	-0.0146947	0.00710814	0.0387746	0.305303
ISOC1.SL015830	ISOC1	AD x time (interaction effect)	0.0118355	0.00572997	0.0389529	0.306379
ROBO4.SL008763.1	ROBO4	AD x time (interaction effect)	0.00927125	0.00448973	0.0390329	0.306593
EIF1B.SL019791	EIF1B	AD x time (interaction effect)	-0.0211009	0.0102231	0.0390633	0.306593
JCHAIN.SL005375	JCHAIN	AD x time (interaction effect)	0.00517784	0.0025106	0.0392477	0.307712
ZW10.SL011161	ZW10	AD x time (interaction effect)	-0.0166882	0.00809954	0.0394462	0.308632
DNAJC18.SL018389	DNAJC18	AD x time (interaction effect)	-0.0124202	0.00602793	0.0394584	0.308632
CBFB.SL011998	CBFB	AD x time (interaction effect)	-0.00609451	0.00295877	0.0394908	0.308632
Human.SL018109	Human	AD x time (interaction effect)	0.00739592	0.00359315	0.0396101	0.309236
TPT1.SL005679	TPT1	AD x time (interaction effect)	0.00925742	0.00450054	0.0397628	0.310007
CTSO.SL017119	CTSO	AD x time (interaction effect)	0.0120354	0.00585192	0.039793	0.310007
HMG20A.SL019881	HMG20A	AD x time (interaction effect)	0.00739439	0.00359682	0.0398755	0.310321
DIABLO.SL003733	DIABLO	AD x time (interaction effect)	-0.0112443	0.00547236	0.0399905	0.310887
DBI.SL008480	DBI	AD x time (interaction effect)	0.0146788	0.00715371	0.0402354	0.312461
CA7.SL004868	CA7	AD x time (interaction effect)	0.00646821	0.00315321	0.0403102	0.312712
YWHAZ.SL005688	YWHAZ	AD x time (interaction effect)	0.0142607	0.00695662	0.0404135	0.313183
PYGL.SL007082	PYGL	AD x time (interaction effect)	0.0184138	0.00898507	0.0405033	0.31355
FNDC8.SL023381	FNDC8	AD x time (interaction effect)	-0.00585575	0.00285828	0.0405797	0.313811
GMPR.SL010923	GMPR	AD x time (interaction effect)	-0.0379894	0.0185608	0.0407934	0.314928
ST3GAL6.SL009530	ST3GAL6	AD x time (interaction effect)	-0.00945417	0.00462043	0.0408463	0.314928
QPCTL.SL018693	QPCTL	AD x time (interaction effect)	-0.0109617	0.00535757	0.0408525	0.314928
BMI1.SL004776	BMI1	AD x time (interaction effect)	0.00662216	0.00323869	0.0409594	0.315118
CD247.SL004471.1	CD247	AD x time (interaction effect)	-0.0143547	0.0070208	0.0409628	0.315118
INSIG1.SL018014	INSIG1	AD x time (interaction effect)	-0.00811678	0.00397115	0.0410539	0.315489
SNUPN.SL020983	SNUPN	AD x time (interaction effect)	-0.0132288	0.00647539	0.0411536	0.315672
IGFBP2.SL000466.1	IGFBP2	AD x time (interaction effect)	0.0290806	0.0142358	0.0411634	0.315672
AIMP1.SL003334	AIMP1	AD x time (interaction effect)	-0.0128006	0.00627265	0.041351	0.316305
APOA4.SL005129	APOA4	AD x time (interaction effect)	-0.0148827	0.00729326	0.0413515	0.316305
SPN.SL007131	SPN	AD x time (interaction effect)	-0.00687853	0.0033729	0.0414923	0.316305
ADAM9.SL004642	ADAM9	AD x time (interaction effect)	-0.0306618	0.0150388	0.0415008	0.316305
TACSTD2.SL001890.1	TACSTD2	AD x time (interaction effect)	0.00639226	0.00313515	0.0415406	0.316305
PTGR1.SL005407	PTGR1	AD x time (interaction effect)	0.0177729	0.00871704	0.0415505	0.316305
CCL15.SL003190.1	CCL15	AD x time (interaction effect)	0.0124688	0.00611573	0.0415708	0.316305
PLXDC2.SL025965	PLXDC2	AD x time (interaction effect)	0.00858881	0.0042142	0.0416208	0.316305
C1orf50.SL023272	C1orf50	AD x time (interaction effect)	-0.00708177	0.00347505	0.0416326	0.316305
SLITRK1.SL008760.1	SLITRK1	AD x time (interaction effect)	-0.0135404	0.00664522	0.0416792	0.316332
SYT12.SL018437	SYT12	AD x time (interaction effect)	0.00801879	0.00393638	0.0417272	0.31637
PREP.SL010939	PREP	AD x time (interaction effect)	-0.0282374	0.0138794	0.0419302	0.317132
SLITRK2.SL017981	SLITRK2	AD x time (interaction effect)	0.00988115	0.00485577	0.0419535	0.317132
ABHD12.SL018266	ABHD12	AD x time (interaction effect)	0.00627043	0.00308169	0.0419569	0.317132
GIP.SL011908	GIP	AD x time (interaction effect)	0.0328273	0.0161418	0.0420168	0.317259
GSTT1.SL013768	GSTT1	AD x time (interaction effect)	0.0108097	0.00531749	0.0421725	0.317539
NCALD.SL020927	NCALD	AD x time (interaction effect)	-0.0105472	0.00518966	0.0422073	0.317539
FABP6.SL017471	FABP6	AD x time (interaction effect)	0.0090548	0.00445728	0.0422639	0.317539
EIF3J.SL020138	EIF3J	AD x time (interaction effect)	0.0129774	0.00638741	0.0422679	0.317539
LGALS2.SL005164	LGALS2	AD x time (interaction effect)	0.0105805	0.00520836	0.0422923	0.317539
TNFAIP6.SL004782	TNFAIP6	AD x time (interaction effect)	-0.0131681	0.00648374	0.042362	0.317539
IFNGR2.SL025890	IFNGR2	AD x time (interaction effect)	-0.00701417	0.003455	0.0424023	0.317539
PCK2.SL021781	PCK2	AD x time (interaction effect)	0.0159371	0.00785091	0.0424542	0.317539
MYL9.SL011290	MYL9	AD x time (interaction effect)	0.0322745	0.0159037	0.0424558	0.317539
BAIAP2.SL013299	BAIAP2	AD x time (interaction effect)	0.0137925	0.00679675	0.0424851	0.317539
SPP1.SL002688	SPP1	AD x time (interaction effect)	0.0150949	0.00744263	0.0426228	0.317944
ITGAV.ITGB5.SL003182	ITGAV	AD x time (interaction effect)	-0.0183236	0.00903542	0.0426517	0.317944
UNG.SL004997	UNG	AD x time (interaction effect)	0.0205695	0.0101429	0.0426689	0.317944
ERP29.SL003522	ERP29	AD x time (interaction effect)	0.0124325	0.00613829	0.0428718	0.319133
TTN.SL006679	TTN	AD x time (interaction effect)	0.00900863	0.00445073	0.0430475	0.319203
TMCO5A.SL017957	TMCO5A	AD x time (interaction effect)	0.00620185	0.00306401	0.0430482	0.319203
PSMB9.SL016413	PSMB9	AD x time (interaction effect)	-0.0109868	0.00542915	0.0430757	0.319203
TBX22.SL019339	TBX22	AD x time (interaction effect)	0.00498962	0.00246587	0.0430988	0.319203
Human.SL011608.33	Human	AD x time (interaction effect)	-0.00757509	0.00374456	0.0431353	0.319203
SYTL4.SL025998	SYTL4	AD x time (interaction effect)	-0.00978885	0.00483899	0.0431414	0.319203
FARS2.SL020259	FARS2	AD x time (interaction effect)	-0.00794391	0.00393117	0.0433559	0.320468
CLC.SL007361	CLC	AD x time (interaction effect)	-0.00735294	0.00363878	0.0434051	0.32051
B2M.SL000283.1	B2M	AD x time (interaction effect)	0.0153479	0.00760249	0.0435959	0.321081
IGFBP2.SL000466.3	IGFBP2	AD x time (interaction effect)	0.0276129	0.0136836	0.0436882	0.321081
AOC2.SL002082	AOC2	AD x time (interaction effect)	-0.010602	0.00525418	0.0437117	0.321081
APLP2.SL007366.1	APLP2	AD x time (interaction effect)	0.00728371	0.00361046	0.0437353	0.321081
LHB.SL018465	LHB	AD x time (interaction effect)	-0.013712	0.00679882	0.0438137	0.321081
FANCL.SL019237	FANCL	AD x time (interaction effect)	0.00534567	0.00265128	0.0438481	0.321081
CMPK1.SL007871.1	CMPK1	AD x time (interaction effect)	-0.011387	0.00564769	0.0438539	0.321081
DHH.SL007003	DHH	AD x time (interaction effect)	0.0109314	0.00542451	0.0439457	0.321081
NDC80.SL006986	NDC80	AD x time (interaction effect)	0.00586461	0.00291028	0.0439548	0.321081
PRPF19.SL023173	PRPF19	AD x time (interaction effect)	0.0133368	0.00661803	0.0439576	0.321081
BATF.SL007457	BATF	AD x time (interaction effect)	0.00464149	0.00230341	0.0439621	0.321081
TLR10.SL004498	TLR10	AD x time (interaction effect)	0.0107487	0.00533761	0.0441163	0.321618
TCEAL1.SL022250	TCEAL1	AD x time (interaction effect)	0.0054363	0.00270004	0.0441463	0.321618
HBQ1.SL018342.1	HBQ1	AD x time (interaction effect)	-0.0217129	0.0107846	0.0441668	0.321618
NOP16.SL021013	NOP16	AD x time (interaction effect)	0.00694424	0.00345068	0.0442425	0.321851
TXLNA.SL007220.1	TXLNA	AD x time (interaction effect)	-0.0104586	0.00520036	0.0443978	0.322662
UNC13D.SL011251	UNC13D	AD x time (interaction effect)	-0.0177602	0.00883392	0.0444728	0.322889
TK1.SL000057	TK1	AD x time (interaction effect)	0.00997658	0.00496914	0.0447323	0.324148
DNAJC27.SL019880	DNAJC27	AD x time (interaction effect)	0.00695876	0.00346541	0.0447344	0.324148
ALOX15B.SL019693	ALOX15B	AD x time (interaction effect)	0.0176209	0.0087808	0.0448636	0.324765
DDI2.SL010912	DDI2	AD x time (interaction effect)	-0.0334425	0.0166823	0.0450303	0.325652
RELN.SL012470	RELN	AD x time (interaction effect)	-0.0108818	0.00542909	0.0451298	0.326038
ADAM23.SL015911	ADAM23	AD x time (interaction effect)	-0.0123876	0.0061826	0.0452076	0.326038
EDIL3.SL012367	EDIL3	AD x time (interaction effect)	-0.0156776	0.00782562	0.0452167	0.326038
AARS1.SL011196	AARS1	AD x time (interaction effect)	-0.0140542	0.00701961	0.0453378	0.326592
SERPINF1.SL003066	SERPINF1	AD x time (interaction effect)	-0.0110199	0.00550649	0.0454568	0.326786
TFR2.SL008830	TFR2	AD x time (interaction effect)	0.0050878	0.00254238	0.0454677	0.326786
MENT.SL017113	MENT	AD x time (interaction effect)	-0.0198691	0.00993055	0.0454979	0.326786
SCUBE3.SL012672	SCUBE3	AD x time (interaction effect)	-0.0107048	0.00535238	0.0455835	0.327082
ARPP21.SL006617	ARPP21	AD x time (interaction effect)	0.00523995	0.00262057	0.0456388	0.32716
IFNA14.SL018074	IFNA14	AD x time (interaction effect)	0.00527089	0.00263892	0.0458453	0.327748
TSTD1.SL013211	TSTD1	AD x time (interaction effect)	-0.0213246	0.0106784	0.0458863	0.327748
ITGA5.ITGB1.SL003181	ITGA5	AD x time (interaction effect)	0.00476611	0.00238663	0.045892	0.327748
RAET1G.SL012569	RAET1G	AD x time (interaction effect)	-0.00879358	0.00440374	0.045899	0.327748
COA3.SL018275	COA3	AD x time (interaction effect)	0.00757038	0.0037921	0.0459467	0.327771
ING4.SL019227	ING4	AD x time (interaction effect)	-0.0075285	0.00377121	0.0460118	0.327917
ITGA5.SL017984	ITGA5	AD x time (interaction effect)	0.00739836	0.00371006	0.0461948	0.328904
PPTC7.SL019073	PPTC7	AD x time (interaction effect)	-0.00986842	0.00494997	0.0462409	0.328914
PRC1.SL007011.1	PRC1	AD x time (interaction effect)	0.00667877	0.00335092	0.0463111	0.329095
CILP2.SL008847	CILP2	AD x time (interaction effect)	-0.0150951	0.00757515	0.046378	0.329253
HRK.SL006958	HRK	AD x time (interaction effect)	0.00562531	0.00282555	0.0465815	0.330372
RNF34.SL020103	RNF34	AD x time (interaction effect)	0.00651874	0.00327529	0.0466254	0.330372
CREB3L2.SL019427	CREB3L2	AD x time (interaction effect)	0.00758386	0.00381083	0.0466782	0.330428
RBM17.SL015530	RBM17	AD x time (interaction effect)	-0.0178683	0.00898659	0.046829	0.331177
SYK.SL025913	SYK	AD x time (interaction effect)	-0.0191884	0.00965551	0.0469718	0.331364
CRKL.SL013040	CRKL	AD x time (interaction effect)	0.0107166	0.005394	0.0469897	0.331364
GREM2.SL007665	GREM2	AD x time (interaction effect)	-0.0110749	0.00557328	0.0469905	0.331364
SCARB2.SL005197	SCARB2	AD x time (interaction effect)	0.00681673	0.00343176	0.0470403	0.331398
SMPDL3A.SL012754.1	SMPDL3A	AD x time (interaction effect)	0.00975986	0.00491589	0.0471868	0.332019
FAF2.SL017982	FAF2	AD x time (interaction effect)	0.0177536	0.00894508	0.0472187	0.332019
DNPEP.SL023188	DNPEP	AD x time (interaction effect)	-0.00837749	0.00422354	0.0473889	0.332783
PMM2.SL005762	PMM2	AD x time (interaction effect)	-0.0213365	0.0107599	0.0474177	0.332783
HSPH1.SL011275	HSPH1	AD x time (interaction effect)	0.0155095	0.00782381	0.0474745	0.332864
HAVCR2.SL007547	HAVCR2	AD x time (interaction effect)	-0.0210942	0.0106505	0.0477593	0.334219
MANEA.SL018359	MANEA	AD x time (interaction effect)	-0.0120293	0.00607524	0.047815	0.334219
LRRN1.SL025923	LRRN1	AD x time (interaction effect)	0.00689488	0.00348396	0.0478848	0.334219
MASP1.SL025929	MASP1	AD x time (interaction effect)	-0.0179511	0.00906977	0.0478958	0.334219
MORF4L2.SL021011	MORF4L2	AD x time (interaction effect)	0.00673586	0.00340411	0.0479327	0.334219
TAX1BP1.SL019891	TAX1BP1	AD x time (interaction effect)	0.00646798	0.00326939	0.0479654	0.334219
MSRB3.SL018261	MSRB3	AD x time (interaction effect)	0.00723424	0.00365719	0.0479855	0.334219
STARD5.SL019784	STARD5	AD x time (interaction effect)	0.0100246	0.00506877	0.0480425	0.334299
SNTB1.SL011219	SNTB1	AD x time (interaction effect)	0.0125895	0.00637414	0.0483033	0.335797
TRMT61B.SL023175	TRMT61B	AD x time (interaction effect)	-0.0121816	0.00616956	0.0484255	0.336329
CRIPT.SL006766	CRIPT	AD x time (interaction effect)	0.0100282	0.00508218	0.0485341	0.336537
TIMM50.SL018245	TIMM50	AD x time (interaction effect)	-0.0155564	0.00788357	0.048547	0.336537
RBP4.SL000566.1	RBP4	AD x time (interaction effect)	-0.0090996	0.0046148	0.0487162	0.337112
FOXG1.SL007296	FOXG1	AD x time (interaction effect)	0.0182016	0.00923307	0.0487381	0.337112
EGFL6.SL006311	EGFL6	AD x time (interaction effect)	-0.0170827	0.00866529	0.0487789	0.337112
GPD1.SL007151	GPD1	AD x time (interaction effect)	0.0221717	0.0112549	0.0488961	0.337112
ANXA6.SL003647	ANXA6	AD x time (interaction effect)	-0.0273688	0.0138963	0.048993	0.337112
PRKCSH.SL008641	PRKCSH	AD x time (interaction effect)	-0.0138202	0.00702	0.0490542	0.337112
Human.SL023778	Human	AD x time (interaction effect)	-0.00670802	0.00340757	0.0490753	0.337112
LEMD1.SL015848	LEMD1	AD x time (interaction effect)	-0.0117887	0.00598962	0.0491046	0.337112
PPP1R3B.SL019887	PPP1R3B	AD x time (interaction effect)	0.014564	0.00739977	0.0491629	0.337112
SERF2.SL014888	SERF2	AD x time (interaction effect)	0.00606721	0.00308352	0.0491948	0.337112
CYRIB.SL011300	CYRIB	AD x time (interaction effect)	0.0097077	0.00493347	0.0491954	0.337112
NTM.SL009074	NTM	AD x time (interaction effect)	-0.0109937	0.00558779	0.0492171	0.337112
FRRS1L.SL018314	FRRS1L	AD x time (interaction effect)	0.00697607	0.00354711	0.0493039	0.337112
EED.SL022025	EED	AD x time (interaction effect)	-0.0148677	0.00756092	0.0493527	0.337112
PPP1R14A.SL015127	PPP1R14A	AD x time (interaction effect)	-0.023353	0.0118779	0.0493777	0.337112
TRAF1.SL007387	TRAF1	AD x time (interaction effect)	-0.0102439	0.00521168	0.0494036	0.337112
CCDC43.SL021974	CCDC43	AD x time (interaction effect)	-0.0141841	0.00721643	0.0494231	0.337112
FHOD1.SL011321	FHOD1	AD x time (interaction effect)	0.0129405	0.00658569	0.0494848	0.337112
PCBP3.SL018915	PCBP3	AD x time (interaction effect)	0.0262658	0.0133702	0.0494999	0.337112
IGFALS.SL005608	IGFALS	AD x time (interaction effect)	-0.00922044	0.00469408	0.0496085	0.33754
IGSF3.SL019112	IGSF3	AD x time (interaction effect)	-0.0100184	0.00510182	0.0496547	0.337542
CD81.SL007309.1	CD81	AD x time (interaction effect)	0.00810852	0.00413092	0.0497461	0.337851
IL5.SL000481	IL5	AD x time (interaction effect)	-0.00551243	0.00280938	0.0498299	0.338109
MTHFS.SL020315	MTHFS	AD x time (interaction effect)	0.012799	0.0065292	0.050069	0.339418
FOXM1.SL007372	FOXM1	AD x time (interaction effect)	0.0118102	0.0060268	0.0501271	0.339499
HS3ST4.SL018828	HS3ST4	AD x time (interaction effect)	-0.0072763	0.00371573	0.0502629	0.340106
THOP1.SL010385	THOP1	AD x time (interaction effect)	-0.0140626	0.00718719	0.0504301	0.340863
RBM23.SL019537	RBM23	AD x time (interaction effect)	0.0121421	0.00620955	0.0505822	0.340863
ANKRD45.SL023610	ANKRD45	AD x time (interaction effect)	0.015525	0.00793814	0.0505959	0.340863
IL19.SL004354	IL19	AD x time (interaction effect)	-0.00945914	0.00483652	0.0506009	0.340863
RBFOX1.SL005580	RBFOX1	AD x time (interaction effect)	0.00606504	0.00310232	0.0506516	0.340863
MFAP2.SL012443	MFAP2	AD x time (interaction effect)	0.00886459	0.00453536	0.0507204	0.340863
TPM1.SL004737	TPM1	AD x time (interaction effect)	0.00773974	0.00395972	0.0507268	0.340863
RPP40.SL023655	RPP40	AD x time (interaction effect)	0.00685172	0.00350587	0.0507452	0.340863
ACAA1.SL020988	ACAA1	AD x time (interaction effect)	0.0274123	0.0140439	0.0510343	0.342316
CST4.SL007888	CST4	AD x time (interaction effect)	0.0206443	0.0105809	0.0511418	0.342316
PPCDC.SL020266	PPCDC	AD x time (interaction effect)	0.00598162	0.00306596	0.051146	0.342316
NCL.SL005695	NCL	AD x time (interaction effect)	0.011462	0.00587567	0.0511475	0.342316
IL5RA.SL005188	IL5RA	AD x time (interaction effect)	0.0135752	0.00696354	0.0513546	0.34339
BICD1.SL023646	BICD1	AD x time (interaction effect)	-0.0135227	0.00694009	0.0514428	0.343551
H2AC11.SL005850	H2AC11	AD x time (interaction effect)	0.0386379	0.0198369	0.0514866	0.343551
RBM3.SL010231	RBM3	AD x time (interaction effect)	0.0123002	0.0063162	0.0515537	0.343551
NPFF.SL012362	NPFF	AD x time (interaction effect)	0.00771217	0.00396099	0.0516397	0.343551
NME1.SL003687	NME1	AD x time (interaction effect)	-0.0157156	0.00807387	0.0516805	0.343551
B3GNT6.SL018071	B3GNT6	AD x time (interaction effect)	0.00553997	0.00284642	0.0516841	0.343551
ISLR2.SL018587.1	ISLR2	AD x time (interaction effect)	-0.0107847	0.0055407	0.0517053	0.343551
RRAD.SL023339	RRAD	AD x time (interaction effect)	0.00602547	0.00309667	0.051762	0.343573
DNAJC10.SL018461	DNAJC10	AD x time (interaction effect)	-0.0107887	0.00554591	0.0518203	0.343573
SAG.SL023143	SAG	AD x time (interaction effect)	0.00720298	0.00370392	0.0518878	0.343573
SOSTDC1.SL012617	SOSTDC1	AD x time (interaction effect)	0.0064117	0.00329716	0.0519104	0.343573
KAT5.SL023063	KAT5	AD x time (interaction effect)	-0.0168704	0.0086779	0.0519944	0.343573
CIRBP.SL005468	CIRBP	AD x time (interaction effect)	0.0108452	0.00557989	0.0520167	0.343573
TCN1.SL003164	TCN1	AD x time (interaction effect)	-0.00842912	0.00433873	0.0521522	0.343573
MRPL12.SL005296	MRPL12	AD x time (interaction effect)	0.0128658	0.0066236	0.052184	0.343573
B3GNT8.SL012644	B3GNT8	AD x time (interaction effect)	-0.0100329	0.00516481	0.0521869	0.343573
KLRF1.SL014209	KLRF1	AD x time (interaction effect)	0.00501491	0.00258236	0.0522109	0.343573
INS.SL000021	INS	AD x time (interaction effect)	0.0231368	0.0119161	0.052222	0.343573
ARF6.SL008834	ARF6	AD x time (interaction effect)	-0.0100749	0.00519002	0.0522917	0.34362
PROK1.SL004332.1	PROK1	AD x time (interaction effect)	0.00479079	0.00246853	0.0523642	0.34362
NDRG1.SL007570	NDRG1	AD x time (interaction effect)	0.00716957	0.00369407	0.0523692	0.34362
PPIF.SL005793	PPIF	AD x time (interaction effect)	0.0227268	0.0117207	0.0525495	0.344066
ADAM7.SL018585	ADAM7	AD x time (interaction effect)	-0.0171744	0.00885581	0.0525715	0.344066
C9.SL000325	C9	AD x time (interaction effect)	0.0122416	0.00631371	0.0525934	0.344066
KHK.SL008840	KHK	AD x time (interaction effect)	0.00807161	0.00416351	0.052624	0.344066
GP1BA.SL006460	GP1BA	AD x time (interaction effect)	0.00961055	0.00495797	0.0526752	0.344095
PMF1.SL023522	PMF1	AD x time (interaction effect)	-0.00719143	0.00371218	0.0527944	0.344568
PCDHB10.SL019221	PCDHB10	AD x time (interaction effect)	-0.00836927	0.00432121	0.0528545	0.344654
ACO1.SL008454	ACO1	AD x time (interaction effect)	0.0169799	0.00876917	0.052904	0.344672
SEZ6L2.SL011630	SEZ6L2	AD x time (interaction effect)	0.0138843	0.00717563	0.0530801	0.3453
CEACAM7.SL014937	CEACAM7	AD x time (interaction effect)	-0.0111232	0.00574854	0.0530943	0.3453
URM1.SL022289	URM1	AD x time (interaction effect)	-0.0144216	0.0074589	0.0532362	0.345798
KNG1.SL000491	KNG1	AD x time (interaction effect)	-0.0194684	0.0100701	0.0532647	0.345798
ITGB5.SL018269	ITGB5	AD x time (interaction effect)	0.00647347	0.00335095	0.0534598	0.346759
SFRP1.SL003770	SFRP1	AD x time (interaction effect)	0.0154884	0.0080209	0.0535698	0.34692
MYL7.SL008168	MYL7	AD x time (interaction effect)	-0.0110478	0.00572107	0.0535789	0.34692
SULT2B1.SL020906	SULT2B1	AD x time (interaction effect)	0.0111172	0.00576044	0.0536932	0.347354
RNASE13.SL017436	RNASE13	AD x time (interaction effect)	-0.00782234	0.00405714	0.053938	0.348632
NPPB.SL002785	NPPB	AD x time (interaction effect)	0.039296	0.0203923	0.0540685	0.34907
LILRA1.SL012376	LILRA1	AD x time (interaction effect)	0.0106609	0.00553324	0.0541305	0.34907
REG1B.SL012438	REG1B	AD x time (interaction effect)	0.0197143	0.0102354	0.0541745	0.34907
CD5L.SL006108	CD5L	AD x time (interaction effect)	0.0193523	0.0100472	0.0541955	0.34907
DCAF12.SL016989	DCAF12	AD x time (interaction effect)	0.00577286	0.00299888	0.0543083	0.349428
FGF16.SL004334.1	FGF16	AD x time (interaction effect)	0.0125393	0.00651553	0.054346	0.349428
ADGRG2.SL018836	ADGRG2	AD x time (interaction effect)	0.00650789	0.00338216	0.0544271	0.349644
FCN2.SL006542	FCN2	AD x time (interaction effect)	-0.0117184	0.00609737	0.0547359	0.351322
CD8A.SL007072	CD8A	AD x time (interaction effect)	0.0142793	0.00743412	0.0548704	0.35167
VASN.SL006589	VASN	AD x time (interaction effect)	0.00878192	0.00457278	0.0548858	0.35167
E2F5.SL000662	E2F5	AD x time (interaction effect)	0.00627914	0.00327174	0.0550708	0.352549
LGALS4.SL005165	LGALS4	AD x time (interaction effect)	0.00889559	0.00464401	0.0555273	0.355122
S100A9.SL004477	S100A9	AD x time (interaction effect)	0.0393018	0.0205267	0.0555691	0.355122
CLUH.SL023678	CLUH	AD x time (interaction effect)	-0.00780727	0.00408484	0.0560647	0.357952
BIN2.SL011306	BIN2	AD x time (interaction effect)	0.0236592	0.0123849	0.0561814	0.357952
TAGLN.SL008169.1	TAGLN	AD x time (interaction effect)	0.0167284	0.00875763	0.0561933	0.357952
TGFB3.SL000089	TGFB3	AD x time (interaction effect)	0.00678744	0.00355394	0.0562066	0.357952
PENK.SL008353	PENK	AD x time (interaction effect)	-0.0201436	0.010566	0.0566808	0.36046
MRPL50.SL022913	MRPL50	AD x time (interaction effect)	-0.00787933	0.00413329	0.0566995	0.36046
SLBP.SL014944	SLBP	AD x time (interaction effect)	0.0143159	0.00751453	0.0568095	0.36046
magainins.SL011504	magainins	AD x time (interaction effect)	0.0143421	0.00752742	0.0568442	0.36046
SULT1B1.SL019808	SULT1B1	AD x time (interaction effect)	-0.0125779	0.00660414	0.0569263	0.36046
S100A10.SL004212	S100A10	AD x time (interaction effect)	0.0105797	0.00555633	0.0569419	0.36046
PRPS2.SL016402	PRPS2	AD x time (interaction effect)	0.0169811	0.00891958	0.0569963	0.36046
SPOCK3.SL012805	SPOCK3	AD x time (interaction effect)	-0.0123396	0.00648109	0.0570091	0.36046
ASH1L.SL019786	ASH1L	AD x time (interaction effect)	-0.00669836	0.0035186	0.0570507	0.36046
RRAS.SL008021	RRAS	AD x time (interaction effect)	-0.0137649	0.00723301	0.05709	0.36046
PPID.SL007373	PPID	AD x time (interaction effect)	-0.0199396	0.0104813	0.0572068	0.360888
MNDA.SL004389	MNDA	AD x time (interaction effect)	0.0566288	0.029798	0.0574058	0.361833
GPX7.SL007609	GPX7	AD x time (interaction effect)	-0.0146511	0.00771471	0.057632	0.362948
UBE2D2.SL014870	UBE2D2	AD x time (interaction effect)	0.00771098	0.00406389	0.0578423	0.363669
MELT.SL011506	MELT	AD x time (interaction effect)	0.00792846	0.0041791	0.0578452	0.363669
SUMO3.SL018938.1	SUMO3	AD x time (interaction effect)	0.0115255	0.00607832	0.0579963	0.364308
BTD.SL000303	BTD	AD x time (interaction effect)	-0.00949986	0.00501118	0.0580948	0.364616
PECAM1.SL001721	PECAM1	AD x time (interaction effect)	0.0100795	0.00532155	0.0582527	0.364826
SFRP5.SL003771	SFRP5	AD x time (interaction effect)	0.0131739	0.00695708	0.0583707	0.364826
IHH.SL004084	IHH	AD x time (interaction effect)	-0.0187658	0.00991267	0.0583894	0.364826
SCO1.SL018291	SCO1	AD x time (interaction effect)	-0.00780816	0.00412436	0.0584047	0.364826
BCHE.SL001814.1	BCHE	AD x time (interaction effect)	-0.01045	0.0055202	0.0584432	0.364826
EFNA4.SL004140.1	EFNA4	AD x time (interaction effect)	0.0076962	0.00406599	0.0584698	0.364826
KLK15.SL003920	KLK15	AD x time (interaction effect)	0.00755097	0.00398938	0.0584752	0.364826
HHIP.SL012788	HHIP	AD x time (interaction effect)	-0.00961257	0.00508004	0.0585555	0.365018
LRRC25.SL025917	LRRC25	AD x time (interaction effect)	0.00717811	0.00379675	0.0587719	0.366056
NSUN6.SL023200	NSUN6	AD x time (interaction effect)	-0.0212122	0.011223	0.0588588	0.366288
TMEM87B.SL020165	TMEM87B	AD x time (interaction effect)	-0.0103682	0.00549141	0.0590642	0.366692
EPHA4.SL013797	EPHA4	AD x time (interaction effect)	-0.00702298	0.00371948	0.0591145	0.366692
ITGA5.ITGB1.SL003181.1	ITGA5	AD x time (interaction effect)	0.00607492	0.00321836	0.059139	0.366692
RUVBL1.SL009453	RUVBL1	AD x time (interaction effect)	-0.00822711	0.00435851	0.0591563	0.366692
IFNL1.SL004348.1	IFNL1	AD x time (interaction effect)	0.00915202	0.00484907	0.0591729	0.366692
AKR1A1.SL008039	AKR1A1	AD x time (interaction effect)	0.013003	0.00689505	0.0594102	0.367854
SOS1.SL003791	SOS1	AD x time (interaction effect)	-0.00643044	0.00341166	0.0595297	0.367893
LMNB2.SL009769	LMNB2	AD x time (interaction effect)	0.0214936	0.0114058	0.0595498	0.367893
SAE1.UBA2.SL022735	SAE1	AD x time (interaction effect)	0.00961103	0.00510068	0.059603	0.367893
ACAT1.SL016788	ACAT1	AD x time (interaction effect)	0.0296277	0.0157257	0.0596545	0.367893
DNAJC11.SL019128	DNAJC11	AD x time (interaction effect)	0.00658993	0.00349854	0.0596665	0.367893
GPNMB.SL025877	GPNMB	AD x time (interaction effect)	-0.00951644	0.00505272	0.0597429	0.368057
ARMC5.SL025800	ARMC5	AD x time (interaction effect)	0.00554801	0.00294864	0.0599506	0.369027
NSMCE1.SL022146	NSMCE1	AD x time (interaction effect)	-0.00770787	0.00409871	0.0601222	0.369484
TMEM234.SL018406	TMEM234	AD x time (interaction effect)	-0.0062012	0.0032975	0.0601251	0.369484
GABARAPL1.SL019788	GABARAPL1	AD x time (interaction effect)	0.00987879	0.00525508	0.060217	0.369739
PHPT1.SL008943	PHPT1	AD x time (interaction effect)	-0.0166226	0.00885049	0.0604009	0.370265
SLITRK6.SL018357	SLITRK6	AD x time (interaction effect)	0.0090594	0.00482238	0.0604032	0.370265
PDE2A.SL005730	PDE2A	AD x time (interaction effect)	0.0172999	0.00921768	0.0605784	0.37096
MYOM2.SL008132	MYOM2	AD x time (interaction effect)	-0.0326874	0.0174179	0.0606566	0.37096
TTLL12.SL010925	TTLL12	AD x time (interaction effect)	-0.0193682	0.010322	0.0606677	0.37096
CASP10.SL025814	CASP10	AD x time (interaction effect)	-0.00866744	0.00462314	0.0609105	0.372029
STC2.SL006310	STC2	AD x time (interaction effect)	0.00660882	0.0035256	0.0609436	0.372029
POLR2E.SL022176	POLR2E	AD x time (interaction effect)	-0.0124639	0.00665259	0.0610817	0.372563
Human.SL011608.17	Human	AD x time (interaction effect)	0.00842632	0.00449955	0.0611547	0.372699
SLIT1.SL012379	SLIT1	AD x time (interaction effect)	0.00529729	0.00283033	0.0613334	0.373479
PSMA2.SL008865	PSMA2	AD x time (interaction effect)	0.0086098	0.00460274	0.0614473	0.373578
INHBA.INHBB.SL004837	INHBA	AD x time (interaction effect)	0.00901531	0.00481938	0.0614511	0.373578
CCPG1.SL015334	CCPG1	AD x time (interaction effect)	0.0056509	0.0030214	0.0615301	0.37375
FCRL4.SL025858	FCRL4	AD x time (interaction effect)	-0.0154436	0.00825796	0.0615853	0.373777
IGSF8.SL008731	IGSF8	AD x time (interaction effect)	-0.00811954	0.0043473	0.0618808	0.375261
BROX.SL023691	BROX	AD x time (interaction effect)	-0.00592648	0.00317411	0.0619573	0.375415
C11orf68.SL018439	C11orf68	AD x time (interaction effect)	0.00828797	0.0044411	0.0620979	0.375871
ZNF566.SL019910	ZNF566	AD x time (interaction effect)	0.00532864	0.00285573	0.0621347	0.375871
LAP3.SL000499	LAP3	AD x time (interaction effect)	0.0205576	0.0110229	0.0622702	0.376382
HS3ST3A1.SL018442	HS3ST3A1	AD x time (interaction effect)	-0.0129408	0.00694675	0.062531	0.377648
TP53.SL000074	TP53	AD x time (interaction effect)	-0.0147811	0.00794494	0.062909	0.379208
CPVL.SL008949	CPVL	AD x time (interaction effect)	-0.0161675	0.00868928	0.0629184	0.379208
CACNB3.SL023232	CACNB3	AD x time (interaction effect)	-0.0134417	0.00722559	0.0629438	0.379208
ELK4.SL022833	ELK4	AD x time (interaction effect)	-0.00689831	0.0037099	0.0630444	0.379271
KBTBD11.SL023668	KBTBD11	AD x time (interaction effect)	0.00942682	0.00507017	0.0630656	0.379271
BCL2L2.SL003774.1	BCL2L2	AD x time (interaction effect)	0.00740601	0.00398365	0.0631088	0.379271
IFNL2.SL004349	IFNL2	AD x time (interaction effect)	0.00831712	0.00447599	0.0631829	0.379406
HSPD1.SL000450	HSPD1	AD x time (interaction effect)	0.0210716	0.0113416	0.0632393	0.379436
TDGF1.SL005155	TDGF1	AD x time (interaction effect)	0.0124137	0.00668105	0.0632938	0.379453
CARD17.SL020939	CARD17	AD x time (interaction effect)	0.00491056	0.00264519	0.0634899	0.38032
APOD.SL005361	APOD	AD x time (interaction effect)	0.010026	0.005407	0.0637793	0.381712
ANXA13.SL020982	ANXA13	AD x time (interaction effect)	-0.0065871	0.00355343	0.0638491	0.381712
C1QTNF4.SL012817.1	C1QTNF4	AD x time (interaction effect)	-0.0119601	0.00645192	0.0638779	0.381712
CMTM4.SL023542	CMTM4	AD x time (interaction effect)	0.00600192	0.00323956	0.0640093	0.381963
LYSMD3.SL018021	LYSMD3	AD x time (interaction effect)	0.0059588	0.00321684	0.0640285	0.381963
NCBP1.SL014910	NCBP1	AD x time (interaction effect)	0.00603816	0.00325994	0.0640756	0.381963
MSR1.SL025926.1	MSR1	AD x time (interaction effect)	0.0140106	0.00756708	0.0642096	0.382188
FSCN1.SL004994	FSCN1	AD x time (interaction effect)	-0.0106641	0.00576127	0.0642462	0.382188
ELAPOR1.SL025903	ELAPOR1	AD x time (interaction effect)	-0.00839791	0.00453866	0.0643564	0.382188
SCARA3.SL025977	SCARA3	AD x time (interaction effect)	0.00604814	0.00326939	0.0644185	0.382188
PGAM1.SL004820	PGAM1	AD x time (interaction effect)	0.0680522	0.0367987	0.0644459	0.382188
Human.SL011608.32	Human	AD x time (interaction effect)	-0.00729444	0.00394493	0.0645055	0.382188
CCDC50.SL013198	CCDC50	AD x time (interaction effect)	-0.014703	0.00795774	0.0647282	0.382188
LYZ.SL000510	LYZ	AD x time (interaction effect)	0.0144932	0.00784609	0.064822	0.382188
LRCH4.SL025921	LRCH4	AD x time (interaction effect)	0.00584362	0.0031637	0.0648368	0.382188
TLK1.SL022663	TLK1	AD x time (interaction effect)	-0.00931984	0.00504654	0.0648503	0.382188
RALA.SL008025	RALA	AD x time (interaction effect)	0.0130185	0.00704912	0.0648623	0.382188
ACADS.SL005672	ACADS	AD x time (interaction effect)	-0.0066526	0.00360262	0.0648972	0.382188
IGDCC3.SL025881	IGDCC3	AD x time (interaction effect)	0.00498215	0.00269875	0.0649612	0.382188
SNX5.SL016768	SNX5	AD x time (interaction effect)	-0.0127576	0.00691131	0.0649649	0.382188
Human.SL011608.10	Human	AD x time (interaction effect)	-0.0115054	0.0062335	0.064971	0.382188
CD70.SL007195.1	CD70	AD x time (interaction effect)	0.00538104	0.00291591	0.065035	0.382188
MATN3.SL006992.1	MATN3	AD x time (interaction effect)	0.0111259	0.00602987	0.0650635	0.382188
MCL1.SL003755	MCL1	AD x time (interaction effect)	0.0108803	0.00590023	0.0652724	0.382188
IFI16.SL025893	IFI16	AD x time (interaction effect)	0.0251715	0.0136541	0.0653046	0.382188
SDHB.SL021585	SDHB	AD x time (interaction effect)	0.0115949	0.00629027	0.0653588	0.382188
P4HB.SL004901	P4HB	AD x time (interaction effect)	0.011254	0.00610506	0.0653674	0.382188
CD177.SL008931	CD177	AD x time (interaction effect)	0.0150468	0.00816245	0.0654038	0.382188
SERPINA1.SL000249	SERPINA1	AD x time (interaction effect)	0.00992616	0.00538603	0.0654493	0.382188
CDH3.SL004183	CDH3	AD x time (interaction effect)	-0.00972443	0.00527844	0.0655095	0.382188
HYAL1.SL008798	HYAL1	AD x time (interaction effect)	-0.00948296	0.00514845	0.065563	0.382188
AFM.SL004742.1	AFM	AD x time (interaction effect)	-0.00793127	0.0043057	0.0655669	0.382188
CAV2.SL014826	CAV2	AD x time (interaction effect)	0.00543998	0.00295368	0.0656035	0.382188
PRDX3.SL005000	PRDX3	AD x time (interaction effect)	0.015261	0.00828821	0.0656303	0.382188
CDH10.SL007799	CDH10	AD x time (interaction effect)	-0.00796886	0.00432709	0.0656549	0.382188
CSNK1G2.SL010497.1	CSNK1G2	AD x time (interaction effect)	0.0196206	0.0106582	0.0656707	0.382188
ARMC8.SL023596	ARMC8	AD x time (interaction effect)	0.00632514	0.00343695	0.0657824	0.382371
GAS6.SL005707	GAS6	AD x time (interaction effect)	0.0082649	0.00449112	0.0658303	0.382371
INSL5.SL012880	INSL5	AD x time (interaction effect)	0.0115065	0.00625655	0.0659747	0.382371
ME1.SL007243	ME1	AD x time (interaction effect)	-0.0137607	0.00748559	0.0661111	0.382371
SLC6A9.SL019569	SLC6A9	AD x time (interaction effect)	0.00733552	0.00399068	0.0661152	0.382371
PCBD1.SL008857	PCBD1	AD x time (interaction effect)	0.0155378	0.00845402	0.0661491	0.382371
GSN.SL005572	GSN	AD x time (interaction effect)	-0.00857228	0.00466504	0.0661772	0.382371
APOE.SL004669	APOE	AD x time (interaction effect)	-0.0127001	0.00691105	0.0661829	0.382371
UBE2T.SL015259	UBE2T	AD x time (interaction effect)	0.00635561	0.00345854	0.0662011	0.382371
GBP5.SL021536	GBP5	AD x time (interaction effect)	0.0111215	0.006053	0.0662215	0.382371
CASP5.SL000126	CASP5	AD x time (interaction effect)	0.00569513	0.00310057	0.0663236	0.38266
CKB.SL000377	CKB	AD x time (interaction effect)	-0.00956716	0.00520981	0.0664043	0.382825
C1GALT1.C1GALT1C1.SL022703	C1GALT1	AD x time (interaction effect)	-0.0090307	0.00492036	0.066519	0.383187
HAGHL.SL023284	HAGHL	AD x time (interaction effect)	0.00698579	0.00380787	0.0666464	0.383341
CD38.SL002722.1	CD38	AD x time (interaction effect)	0.00546658	0.00298007	0.0666669	0.383341
PRPF18.SL023310	PRPF18	AD x time (interaction effect)	0.0108351	0.00590796	0.0667473	0.383341
Human.SL011608.20	Human	AD x time (interaction effect)	0.0109996	0.00599834	0.0667539	0.383341
BCAR3.SL025804	BCAR3	AD x time (interaction effect)	-0.0118918	0.00648901	0.0669526	0.384073
CDC25B.SL007185	CDC25B	AD x time (interaction effect)	-0.0057551	0.00314092	0.0669932	0.384073
GTSF1.SL022060	GTSF1	AD x time (interaction effect)	0.00461788	0.00252071	0.0670379	0.384073
OTOR.SL004684	OTOR	AD x time (interaction effect)	0.00823213	0.00449522	0.0671735	0.384438
LGALS13.SL011890	LGALS13	AD x time (interaction effect)	0.00524523	0.00286471	0.0672062	0.384438
FAIM.SL018037.1	FAIM	AD x time (interaction effect)	-0.0153463	0.00839277	0.0675356	0.385705
CCNE1.SL000129	CCNE1	AD x time (interaction effect)	0.00738539	0.00403939	0.0675769	0.385705
GOT2.SL000281.1	GOT2	AD x time (interaction effect)	0.016776	0.00917575	0.0675848	0.385705
CAND1.SL008246	CAND1	AD x time (interaction effect)	-0.0123672	0.00676901	0.0677376	0.385943
CCDC24.SL023488	CCDC24	AD x time (interaction effect)	-0.0130109	0.00712202	0.0678338	0.385943
MUC1.SL025935	MUC1	AD x time (interaction effect)	0.00580591	0.00317864	0.0678572	0.385943
CD300E.SL018456.1	CD300E	AD x time (interaction effect)	0.0117025	0.00640646	0.0678647	0.385943
PPP4R3A.SL018833	PPP4R3A	AD x time (interaction effect)	0.0177212	0.00970342	0.0678886	0.385943
FCMR.SL008605	FCMR	AD x time (interaction effect)	0.0126039	0.00690643	0.0681349	0.387044
ZNF41.SL019245	ZNF41	AD x time (interaction effect)	0.00771997	0.00423291	0.0682444	0.387367
CBX7.SL019531	CBX7	AD x time (interaction effect)	0.00698975	0.00383452	0.0683934	0.387694
KCNMB3.SL018695	KCNMB3	AD x time (interaction effect)	-0.0101128	0.0055479	0.0684073	0.387694
DTNA.SL023578	DTNA	AD x time (interaction effect)	0.00824681	0.00452547	0.0685092	0.387699
CLCA1.SL009322	CLCA1	AD x time (interaction effect)	-0.00738297	0.00405136	0.0685134	0.387699
PTCHD3.SL020152	PTCHD3	AD x time (interaction effect)	-0.00594634	0.00326601	0.0687661	0.388493
SGSH.SL008569	SGSH	AD x time (interaction effect)	0.0127724	0.00701601	0.0688021	0.388493
PTPRH.SL015251	PTPRH	AD x time (interaction effect)	-0.00674114	0.00370347	0.0688124	0.388493
TYW3.SL023530	TYW3	AD x time (interaction effect)	0.00679479	0.00373381	0.068865	0.388493
UBE2Q2.SL022281	UBE2Q2	AD x time (interaction effect)	-0.0114456	0.00629205	0.0689986	0.388672
WARS2.SL022836	WARS2	AD x time (interaction effect)	0.0064833	0.00356455	0.0690201	0.388672
CLSTN3.SL011368	CLSTN3	AD x time (interaction effect)	0.0170563	0.00938176	0.0691269	0.388672
CCL16.SL003300	CCL16	AD x time (interaction effect)	0.0124133	0.00682689	0.0691408	0.388672
SPR.SL008541	SPR	AD x time (interaction effect)	0.00483282	0.00265844	0.0691606	0.388672
JAG1.SL025896	JAG1	AD x time (interaction effect)	0.0109745	0.00604104	0.069351	0.389445
GSTA1.SL005253.1	GSTA1	AD x time (interaction effect)	0.0135084	0.00743847	0.0694484	0.389694
LRIG3.SL010464	LRIG3	AD x time (interaction effect)	-0.00806181	0.00444216	0.0696459	0.390309
EPHB6.SL008414	EPHB6	AD x time (interaction effect)	0.00707956	0.00390089	0.0696639	0.390309
RDH12.SL022202	RDH12	AD x time (interaction effect)	0.0134136	0.00739362	0.0697365	0.390418
EIF2B1.SL019240	EIF2B1	AD x time (interaction effect)	-0.0228292	0.0125922	0.0699027	0.390722
CBR3.SL005371	CBR3	AD x time (interaction effect)	-0.0131969	0.00727946	0.0699448	0.390722
TRIM9.SL022764	TRIM9	AD x time (interaction effect)	0.00557102	0.00307375	0.0700265	0.390722
FGL1.SL012486	FGL1	AD x time (interaction effect)	0.0233285	0.0128735	0.0700532	0.390722
UBE2J1.SL016535	UBE2J1	AD x time (interaction effect)	-0.010631	0.00586606	0.0700613	0.390722
DCUN1D5.SL018682	DCUN1D5	AD x time (interaction effect)	-0.0150507	0.00830693	0.0701091	0.390722
TNFRSF17.SL004672	TNFRSF17	AD x time (interaction effect)	0.00949641	0.00524272	0.0702084	0.390979
HSPA1A.SL000451.3	HSPA1A	AD x time (interaction effect)	0.00639602	0.0035333	0.0703534	0.39144
LINGO3.SL018590	LINGO3	AD x time (interaction effect)	-0.00541593	0.00299246	0.0704106	0.39144
NGFR.SL004638	NGFR	AD x time (interaction effect)	-0.0267088	0.0147619	0.0704896	0.39144
CCN1.SL010428	CCN1	AD x time (interaction effect)	0.00928401	0.00513158	0.0705149	0.39144
CEP20.SL022044	CEP20	AD x time (interaction effect)	-0.00980934	0.00542388	0.0705977	0.39144
BLOC1S5.SL006668	BLOC1S5	AD x time (interaction effect)	0.00436801	0.00241518	0.0706102	0.39144
SERPINB9.SL003794	SERPINB9	AD x time (interaction effect)	0.0111579	0.00617152	0.0707	0.391643
CHIT1.SL006029.1	CHIT1	AD x time (interaction effect)	-0.0174846	0.00967486	0.0708562	0.392024
RORB.SL007576	RORB	AD x time (interaction effect)	0.00784161	0.00434095	0.0709528	0.392024
VSIG10.SL018584	VSIG10	AD x time (interaction effect)	0.00812181	0.00449656	0.0709774	0.392024
OMP.SL020923	OMP	AD x time (interaction effect)	0.00514933	0.00285114	0.0710057	0.392024
SELENBP1.SL004927	SELENBP1	AD x time (interaction effect)	0.00939943	0.00520542	0.0710351	0.392024
IL17C.SL005175	IL17C	AD x time (interaction effect)	0.00541351	0.00300032	0.0712752	0.392728
PTPA.SL010948	PTPA	AD x time (interaction effect)	0.0136329	0.00755681	0.0712859	0.392728
KIN.SL020144	KIN	AD x time (interaction effect)	0.00613459	0.00340055	0.0713282	0.392728
TNC.SL003198.5	TNC	AD x time (interaction effect)	0.0169641	0.00940602	0.071376	0.392728
DARS1.SL010893	DARS1	AD x time (interaction effect)	-0.0120306	0.00667453	0.0715442	0.393309
KIR3DS1.SL014289	KIR3DS1	AD x time (interaction effect)	0.00712627	0.00395445	0.0715885	0.393309
IARS1.SL008104	IARS1	AD x time (interaction effect)	0.00487151	0.002706	0.0719118	0.393978
ERMAP.SL009002	ERMAP	AD x time (interaction effect)	0.00752937	0.00418258	0.0719408	0.393978
MVB12B.SL023390	MVB12B	AD x time (interaction effect)	0.0162671	0.00903771	0.0719583	0.393978
IL22.SL004347.1	IL22	AD x time (interaction effect)	0.0105093	0.00583963	0.0720188	0.393978
PDK1.SL006921	PDK1	AD x time (interaction effect)	-0.0207578	0.0115386	0.0720888	0.393978
LUM.SL006230	LUM	AD x time (interaction effect)	-0.0106083	0.00589678	0.0720921	0.393978
HK1.SL011180	HK1	AD x time (interaction effect)	0.0078816	0.00438188	0.0721242	0.393978
SYNJ2BP.SL018443	SYNJ2BP	AD x time (interaction effect)	0.00832968	0.00463032	0.0721383	0.393978
S100A5.SL004826	S100A5	AD x time (interaction effect)	-0.016172	0.00899833	0.0723453	0.39462
SPRN.SL020094	SPRN	AD x time (interaction effect)	0.0141515	0.00787425	0.072363	0.39462
AMIGO1.SL025790	AMIGO1	AD x time (interaction effect)	-0.00623069	0.00346751	0.0724604	0.394731
KHDC1L.SL022083	KHDC1L	AD x time (interaction effect)	0.00701648	0.00390546	0.0724907	0.394731
SSR1.SL015513	SSR1	AD x time (interaction effect)	-0.00947259	0.00527495	0.07263	0.395027
TSC22D3.SL022268	TSC22D3	AD x time (interaction effect)	-0.0077738	0.00432967	0.0726523	0.395027
FKBP1B.SL007323	FKBP1B	AD x time (interaction effect)	-0.0158296	0.00881933	0.0727501	0.395267
NECAP2.SL022135	NECAP2	AD x time (interaction effect)	0.00935396	0.00521735	0.0730573	0.39641
SEMA4D.SL011110	SEMA4D	AD x time (interaction effect)	0.0106225	0.00592413	0.0730683	0.39641
ENTPD3.SL014093	ENTPD3	AD x time (interaction effect)	0.0126329	0.00705462	0.0733788	0.397625
WAS.SL022551	WAS	AD x time (interaction effect)	-0.0118144	0.0065968	0.0734002	0.397625
CSNK1D.SL019354	CSNK1D	AD x time (interaction effect)	0.00501122	0.00279869	0.073459	0.397651
AURKB.SL010520	AURKB	AD x time (interaction effect)	0.00825329	0.00461189	0.0735912	0.398074
DDX6.SL019938	DDX6	AD x time (interaction effect)	-0.0108937	0.00608905	0.0736714	0.398215
FGF12.SL005161	FGF12	AD x time (interaction effect)	0.00701	0.00392116	0.0738804	0.399052
CLIC3.SL010855	CLIC3	AD x time (interaction effect)	0.01366	0.00764648	0.0741018	0.399954
env.SL016148	env	AD x time (interaction effect)	-0.00902669	0.00505447	0.0742208	0.400303
PAFAH1B3.SL019686	PAFAH1B3	AD x time (interaction effect)	-0.0251875	0.0141131	0.0743598	0.400361
SPATC1L.SL018875	SPATC1L	AD x time (interaction effect)	-0.00937792	0.00525593	0.0744802	0.400361
ARTN.SL004670	ARTN	AD x time (interaction effect)	0.00573893	0.00321665	0.0745079	0.400361
ASCC1.SL017894	ASCC1	AD x time (interaction effect)	0.00687507	0.00385363	0.0745105	0.400361
MYSM1.SL019540	MYSM1	AD x time (interaction effect)	-0.00592415	0.00332109	0.0745557	0.400361
PDE4C.SL011403	PDE4C	AD x time (interaction effect)	0.0193488	0.0108488	0.0745862	0.400361
RAB1A.SL010834	RAB1A	AD x time (interaction effect)	-0.017364	0.00973766	0.0746123	0.400361
ULBP1.SL005227	ULBP1	AD x time (interaction effect)	-0.00711855	0.00399244	0.0746962	0.400429
FADD.SL003820	FADD	AD x time (interaction effect)	-0.0065147	0.0036542	0.0747337	0.400429
ASIP.SL012436	ASIP	AD x time (interaction effect)	-0.00692469	0.00388547	0.0748068	0.400529
QPCT.SL005409	QPCT	AD x time (interaction effect)	0.0131495	0.00738353	0.075035	0.401459
NSFL1C.SL006268	NSFL1C	AD x time (interaction effect)	0.0165777	0.00931677	0.0752518	0.402273
WFDC10A.SL012827	WFDC10A	AD x time (interaction effect)	0.00622511	0.00349967	0.0753846	0.402273
ZHX1.SL015327	ZHX1	AD x time (interaction effect)	0.00522788	0.00294036	0.0755097	0.402273
HYPK.SL013282	HYPK	AD x time (interaction effect)	0.0108995	0.00613447	0.0757013	0.402273
CLEC2A.SL018252	CLEC2A	AD x time (interaction effect)	-0.00551804	0.0031058	0.0757152	0.402273
IL12A.EBI3.SL021088	IL12A	AD x time (interaction effect)	0.0141324	0.00795401	0.0757351	0.402273
POLR2J.SL014831	POLR2J	AD x time (interaction effect)	0.00525108	0.00295607	0.075767	0.402273
RAB5C.SL008533	RAB5C	AD x time (interaction effect)	0.0125544	0.00707053	0.075835	0.402273
DLK2.SL008677	DLK2	AD x time (interaction effect)	0.00965995	0.0054415	0.0759704	0.402273
LRRC32.SL016455	LRRC32	AD x time (interaction effect)	-0.00741957	0.00417956	0.0759755	0.402273
CA2.SL000339	CA2	AD x time (interaction effect)	0.0050554	0.00284849	0.0760364	0.402273
CCL23.SL003302	CCL23	AD x time (interaction effect)	0.0128879	0.00726335	0.076102	0.402273
AHSP.SL010892	AHSP	AD x time (interaction effect)	-0.0119127	0.00671508	0.076133	0.402273
UGT1A8.SL018705	UGT1A8	AD x time (interaction effect)	-0.0058222	0.00328259	0.0762211	0.402273
RGS16.SL022204	RGS16	AD x time (interaction effect)	-0.00727599	0.00410294	0.0762507	0.402273
YES1.SL006372	YES1	AD x time (interaction effect)	0.00808491	0.00455928	0.0762509	0.402273
RPS6KB2.SL021541	RPS6KB2	AD x time (interaction effect)	0.00635252	0.00358249	0.0762656	0.402273
CASP3.SL003711	CASP3	AD x time (interaction effect)	0.0180568	0.0101841	0.0762996	0.402273
AKT1.SL003721	AKT1	AD x time (interaction effect)	-0.0101265	0.00571486	0.0764515	0.402273
CXCL2.SL003174.1	CXCL2	AD x time (interaction effect)	-0.0282755	0.0159569	0.0764846	0.402273
SAMD12.SL022957	SAMD12	AD x time (interaction effect)	-0.00792978	0.00447571	0.0765138	0.402273
IL18BP.SL002508	IL18BP	AD x time (interaction effect)	0.014463	0.00816432	0.0765539	0.402273
ACRV1.SL009308	ACRV1	AD x time (interaction effect)	0.00576327	0.00325363	0.0766097	0.402273
FAM3D.SL012769	FAM3D	AD x time (interaction effect)	0.0175593	0.00991264	0.0766215	0.402273
DMTN.SL004790	DMTN	AD x time (interaction effect)	0.0134022	0.00756718	0.0766424	0.402273
KDM8.SL023228	KDM8	AD x time (interaction effect)	-0.0132387	0.00747485	0.0766439	0.402273
PTPN1.SL004939	PTPN1	AD x time (interaction effect)	0.0128593	0.00726281	0.0766624	0.402273
UBE2M.SL013053	UBE2M	AD x time (interaction effect)	-0.0106207	0.00599962	0.0767605	0.402501
UBE2L3.SL008157	UBE2L3	AD x time (interaction effect)	0.00991325	0.00560087	0.0768204	0.402528
DCLK1.SL006399	DCLK1	AD x time (interaction effect)	0.0113909	0.00644702	0.0773518	0.403578
TFF1.SL008591	TFF1	AD x time (interaction effect)	-0.0283257	0.0160326	0.0773548	0.403578
USP21.SL019819	USP21	AD x time (interaction effect)	-0.00684197	0.00387299	0.0773988	0.403578
FZD2.SL008531	FZD2	AD x time (interaction effect)	0.0103823	0.00587958	0.0775182	0.403578
P2RX6.SL018118	P2RX6	AD x time (interaction effect)	0.00480764	0.00272307	0.0775536	0.403578
MDP1.SL022102	MDP1	AD x time (interaction effect)	0.011805	0.00668687	0.0775944	0.403578
PRND.SL009416	PRND	AD x time (interaction effect)	-0.00964912	0.00546617	0.0775954	0.403578
KLK8.SL003915	KLK8	AD x time (interaction effect)	-0.0124722	0.00706587	0.0776386	0.403578
NECTIN4.SL004803	NECTIN4	AD x time (interaction effect)	0.00680593	0.00385603	0.0776698	0.403578
NOTCH2.SL007356.1	NOTCH2	AD x time (interaction effect)	0.00651111	0.00368972	0.077728	0.403578
RAB4A.SL007144	RAB4A	AD x time (interaction effect)	-0.0119629	0.00678041	0.077769	0.403578
IL36B.SL005179	IL36B	AD x time (interaction effect)	0.00512586	0.00290548	0.077783	0.403578
TPM4.SL003646	TPM4	AD x time (interaction effect)	0.0186458	0.0105707	0.0778003	0.403578
LYG2.SL012646	LYG2	AD x time (interaction effect)	-0.00939471	0.00532543	0.0778158	0.403578
CEACAM20.SL018233	CEACAM20	AD x time (interaction effect)	0.00727484	0.00412512	0.0779204	0.403578
SORCS1.SL014090	SORCS1	AD x time (interaction effect)	-0.00717078	0.00406684	0.0779626	0.403578
TNFRSF19.SL004863	TNFRSF19	AD x time (interaction effect)	0.00730544	0.00414366	0.0780027	0.403578
TOX3.SL019861	TOX3	AD x time (interaction effect)	0.00696159	0.0039499	0.0780747	0.403578
PRLR.SL005212	PRLR	AD x time (interaction effect)	0.00515832	0.00292713	0.0781125	0.403578
TRABD.SL019367	TRABD	AD x time (interaction effect)	0.00653814	0.00371048	0.0781312	0.403578
CAB39.SL006798	CAB39	AD x time (interaction effect)	0.00860602	0.00488518	0.0781751	0.403578
KNG1.SL017189.1	KNG1	AD x time (interaction effect)	0.0114854	0.00652049	0.0782269	0.403578
CCL5.SL000563	CCL5	AD x time (interaction effect)	-0.0218753	0.0124307	0.0785189	0.404801
UBA1.SL005329	UBA1	AD x time (interaction effect)	0.0195305	0.011107	0.0787072	0.405488
XYLT2.SL009063	XYLT2	AD x time (interaction effect)	0.00504919	0.00287158	0.0787726	0.405541
DGKB.SL019952	DGKB	AD x time (interaction effect)	-0.00838085	0.00476991	0.0789923	0.406388
APOC2.SL003021	APOC2	AD x time (interaction effect)	0.00654231	0.00372456	0.0791116	0.406671
BMP3.SL003995	BMP3	AD x time (interaction effect)	0.00746987	0.00425379	0.0791578	0.406671
IGHG4.SL020001	IGHG4	AD x time (interaction effect)	-0.021111	0.0120265	0.0792675	0.406741
GDF10.SL005151	GDF10	AD x time (interaction effect)	0.00565639	0.0032227	0.0792994	0.406741
TWSG1.SL009021	TWSG1	AD x time (interaction effect)	0.00771811	0.0043982	0.0793811	0.406741
BMP1.SL003994	BMP1	AD x time (interaction effect)	-0.0187654	0.0106965	0.0794442	0.406741
FCN2.SL006542.1	FCN2	AD x time (interaction effect)	-0.0169925	0.00968453	0.0794477	0.406741
HCK.SL010499	HCK	AD x time (interaction effect)	0.00524746	0.0029922	0.0795721	0.407095
KLK11.SL002763	KLK11	AD x time (interaction effect)	0.0106318	0.00606513	0.0797204	0.40757
HPCAL1.SL011188.1	HPCAL1	AD x time (interaction effect)	-0.00643772	0.00367671	0.0800309	0.408874
DSC2.SL008631	DSC2	AD x time (interaction effect)	0.0102419	0.00585188	0.0801838	0.408979
PCDHGA12.SL018000	PCDHGA12	AD x time (interaction effect)	0.00640375	0.00366042	0.0803098	0.408979
JOSD1.SL022080	JOSD1	AD x time (interaction effect)	0.00674555	0.00385614	0.080319	0.408979
YWHAG.SL004989	YWHAG	AD x time (interaction effect)	0.00959425	0.00548581	0.0803405	0.408979
TNR.SL008783	TNR	AD x time (interaction effect)	-0.00674056	0.00385471	0.0804485	0.408979
EPOR.SL005159	EPOR	AD x time (interaction effect)	0.00589044	0.00336848	0.0804567	0.408979
CCL7.SL000516	CCL7	AD x time (interaction effect)	0.00669028	0.00382632	0.0804717	0.408979
PADI2.SL022541	PADI2	AD x time (interaction effect)	-0.00937489	0.00536208	0.0804958	0.408979
FAM172A.SL017090	FAM172A	AD x time (interaction effect)	0.0064859	0.00371134	0.0806394	0.409426
DPH5.SL023674	DPH5	AD x time (interaction effect)	-0.0105207	0.00602235	0.0807137	0.409427
ANKRA2.SL021951	ANKRA2	AD x time (interaction effect)	-0.0115413	0.0066091	0.0808616	0.409427
CALN1.SL018094	CALN1	AD x time (interaction effect)	0.00638762	0.00365924	0.0809307	0.409427
RP9.SL022208	RP9	AD x time (interaction effect)	0.00922097	0.00528165	0.0809377	0.409427
INO80E.SL011265	INO80E	AD x time (interaction effect)	0.00719962	0.00412452	0.0809579	0.409427
PARK7.SL008933.1	PARK7	AD x time (interaction effect)	0.0119249	0.00683162	0.0809734	0.409427
UBE2L3.UBB.SL022737	UBE2L3	AD x time (interaction effect)	-0.00686241	0.00393368	0.0811517	0.410047
COLGALT2.SL018078	COLGALT2	AD x time (interaction effect)	0.0067558	0.00387546	0.0813412	0.410723
LSP1.SL014775	LSP1	AD x time (interaction effect)	0.0172659	0.00990772	0.0814323	0.410901
TMCC3.SL026005	TMCC3	AD x time (interaction effect)	-0.0142432	0.00817462	0.0815358	0.410975
TXNL4A.SL022276	TXNL4A	AD x time (interaction effect)	0.0141783	0.00813951	0.081628	0.410975
SEMA3B.SL012491	SEMA3B	AD x time (interaction effect)	0.00498378	0.00286244	0.0817365	0.410975
TRAPPC6A.SL023301	TRAPPC6A	AD x time (interaction effect)	-0.00508251	0.00291892	0.0817459	0.410975
RPA2.SL013744	RPA2	AD x time (interaction effect)	0.0086471	0.00496743	0.0817945	0.410975
CATIP.SL023499	CATIP	AD x time (interaction effect)	-0.0148401	0.00852582	0.0818361	0.410975
PDCD1.SL005211.1	PDCD1	AD x time (interaction effect)	0.00619899	0.00356103	0.0818377	0.410975
VAV3.SL019151	VAV3	AD x time (interaction effect)	0.0120272	0.00691377	0.0819909	0.411463
C1S.SL000311.1	C1S	AD x time (interaction effect)	-0.00623177	0.00358372	0.0821453	0.411812
KIAA1549L.SL019333	KIAA1549L	AD x time (interaction effect)	-0.00502437	0.00288954	0.0821923	0.411812
CXCL12.SL004712.1	CXCL12	AD x time (interaction effect)	-0.0107891	0.00620705	0.0822668	0.411812
HSPA1B.SL021233	HSPA1B	AD x time (interaction effect)	0.0119126	0.00685675	0.0823932	0.411812
IGF1R.SL003304	IGF1R	AD x time (interaction effect)	-0.00837865	0.00482227	0.0823995	0.411812
MSTN.SL004357.1	MSTN	AD x time (interaction effect)	0.00918	0.00528456	0.0824155	0.411812
APEX2.SL023172	APEX2	AD x time (interaction effect)	0.00506554	0.00291606	0.082452	0.411812
CYCS.SL000396	CYCS	AD x time (interaction effect)	-0.00802719	0.00462287	0.0825967	0.412067
IER3.SL019125	IER3	AD x time (interaction effect)	0.00593176	0.00341719	0.0826699	0.412067
JPT1.SL005988	JPT1	AD x time (interaction effect)	0.0221419	0.0127544	0.0826708	0.412067
PDCL3.SL022159	PDCL3	AD x time (interaction effect)	-0.0154528	0.00890492	0.0828054	0.412322
EIF4G1.SL010128	EIF4G1	AD x time (interaction effect)	0.0126237	0.00727724	0.0828341	0.412322
SMIM3.SL023242	SMIM3	AD x time (interaction effect)	0.0106097	0.00611729	0.0829677	0.412564
STUB1.SL019100.1	STUB1	AD x time (interaction effect)	-0.00944119	0.00544411	0.0829947	0.412564
SYT17.SL018850	SYT17	AD x time (interaction effect)	-0.00669144	0.00386112	0.0831765	0.412736
UCHL5.SL007789	UCHL5	AD x time (interaction effect)	0.0138075	0.0079692	0.0832837	0.412736
MARCKSL1.SL015568	MARCKSL1	AD x time (interaction effect)	-0.00788693	0.00455388	0.0833724	0.412736
NPS.SL012413	NPS	AD x time (interaction effect)	-0.00801168	0.00462603	0.0833818	0.412736
ALDOB.SL008853	ALDOB	AD x time (interaction effect)	0.0225597	0.0130266	0.0833883	0.412736
ADRM1.SL012508	ADRM1	AD x time (interaction effect)	-0.00595303	0.00343767	0.0834017	0.412736
TLR1.SL026004	TLR1	AD x time (interaction effect)	0.00547594	0.0031623	0.0834219	0.412736
CCNA2.SL000385	CCNA2	AD x time (interaction effect)	0.00565768	0.00326942	0.0835866	0.413019
TRAPPC5.SL018633	TRAPPC5	AD x time (interaction effect)	0.00520941	0.00300995	0.0835912	0.413019
MMEL1.SL010376	MMEL1	AD x time (interaction effect)	0.00666772	0.00385612	0.083879	0.41383
CHI3L2.SL012505	CHI3L2	AD x time (interaction effect)	-0.00527373	0.00305041	0.0839215	0.41383
SRPK2.SL014879	SRPK2	AD x time (interaction effect)	-0.013832	0.00799985	0.083924	0.41383
SYT7.SL014617	SYT7	AD x time (interaction effect)	0.00455685	0.00263634	0.0839919	0.413888
ANG.SL000003	ANG	AD x time (interaction effect)	0.0123306	0.00713673	0.0841321	0.414301
CRELD1.SL012774	CRELD1	AD x time (interaction effect)	-0.00954965	0.00552847	0.0842251	0.414482
VIP.SL000615	VIP	AD x time (interaction effect)	0.00752853	0.00436095	0.0843613	0.414656
ID1.SL005354	ID1	AD x time (interaction effect)	-0.00837689	0.00485259	0.0844123	0.414656
GSTM4.SL014901	GSTM4	AD x time (interaction effect)	-0.0210768	0.0122101	0.0844386	0.414656
NLGN1.SL018410.1	NLGN1	AD x time (interaction effect)	-0.00551676	0.00319713	0.0845281	0.414656
SEC13.SL011207	SEC13	AD x time (interaction effect)	-0.00782838	0.00453744	0.084561	0.414656
PGM2.SL010957	PGM2	AD x time (interaction effect)	-0.00933845	0.00541593	0.0847473	0.414656
ERAP2.SL010614	ERAP2	AD x time (interaction effect)	-0.0092327	0.00535464	0.0847991	0.414656
MIEF1.SL023176	MIEF1	AD x time (interaction effect)	-0.00948065	0.00549948	0.0848084	0.414656
POMC.SL003461	POMC	AD x time (interaction effect)	0.00493402	0.00286233	0.0848328	0.414656
CAB39L.SL021944	CAB39L	AD x time (interaction effect)	-0.00998095	0.0057907	0.084874	0.414656
SAP30.SL012382	SAP30	AD x time (interaction effect)	0.013538	0.00785443	0.08488	0.414656
ADAMTS4.SL004625	ADAMTS4	AD x time (interaction effect)	0.00473941	0.00275202	0.0851167	0.415275
TAF12.SL022829	TAF12	AD x time (interaction effect)	-0.00949416	0.00551207	0.0851194	0.415275
CFAP45.SL017495	CFAP45	AD x time (interaction effect)	0.00593441	0.00344698	0.0852494	0.415462
TRAPPC3.SL019699	TRAPPC3	AD x time (interaction effect)	0.0115336	0.00670001	0.0852708	0.415462
PI15.SL008648	PI15	AD x time (interaction effect)	0.00714518	0.0041521	0.0853293	0.415472
RNF13.SL018374	RNF13	AD x time (interaction effect)	-0.00561603	0.00326491	0.0855015	0.415751
EXOSC5.SL022036	EXOSC5	AD x time (interaction effect)	-0.00744478	0.00432845	0.0855472	0.415751
RAP1GAP.SL020221	RAP1GAP	AD x time (interaction effect)	-0.00574176	0.00333874	0.0855559	0.415751
EGFLAM.SL019671	EGFLAM	AD x time (interaction effect)	-0.00975609	0.00567554	0.0857276	0.416191
SHD.SL015145	SHD	AD x time (interaction effect)	-0.00809902	0.00471215	0.0857683	0.416191
TSR2.SL022271	TSR2	AD x time (interaction effect)	0.00917619	0.0053419	0.0859049	0.416191
mdh.SL002748	mdh	AD x time (interaction effect)	0.00564643	0.00328798	0.0859767	0.416191
HSPA12A.SL014614	HSPA12A	AD x time (interaction effect)	-0.00955987	0.00556688	0.0859771	0.416191
ALG2.SL006733	ALG2	AD x time (interaction effect)	-0.0166002	0.0096666	0.0859928	0.416191
SLC26A7.SL020254	SLC26A7	AD x time (interaction effect)	-0.00741589	0.00431991	0.0860994	0.416191
B3GNT4.SL017452	B3GNT4	AD x time (interaction effect)	0.00918872	0.00535519	0.0862813	0.416191
CEBPB.SL007136.1	CEBPB	AD x time (interaction effect)	0.00403635	0.00235257	0.0863042	0.416191
PUDP.SL022194	PUDP	AD x time (interaction effect)	0.0118057	0.00688471	0.0864818	0.416191
HDAC8.SL004723	HDAC8	AD x time (interaction effect)	-0.0087758	0.00511847	0.0865109	0.416191
SRM.SL022237	SRM	AD x time (interaction effect)	-0.00934965	0.00545397	0.0865528	0.416191
ACTN1.SL008029	ACTN1	AD x time (interaction effect)	0.0134371	0.00783954	0.0865649	0.416191
ADAM10.SL025785	ADAM10	AD x time (interaction effect)	0.00752231	0.00438793	0.0865747	0.416191
MARCO.SL018780	MARCO	AD x time (interaction effect)	0.0105093	0.00613175	0.0866386	0.416191
C6.SL000322	C6	AD x time (interaction effect)	0.00671685	0.00391962	0.0866761	0.416191
MFAP3L.SL018675	MFAP3L	AD x time (interaction effect)	0.00668831	0.00390294	0.0866914	0.416191
ADGRE5.SL004726.1	ADGRE5	AD x time (interaction effect)	0.0147759	0.00862452	0.08671	0.416191
GP5.SL006482	GP5	AD x time (interaction effect)	0.0134013	0.00782548	0.0868935	0.416191
LIMD1.SL023160	LIMD1	AD x time (interaction effect)	-0.0101388	0.00592023	0.0869122	0.416191
ARHGDIB.SL004615	ARHGDIB	AD x time (interaction effect)	0.0111324	0.00650511	0.0870583	0.416191
MAN1A2.SL018812	MAN1A2	AD x time (interaction effect)	-0.00655834	0.00383277	0.0871534	0.416191
CSNK1A1L.SL021863	CSNK1A1L	AD x time (interaction effect)	-0.00962421	0.00562501	0.0871788	0.416191
Human.SL011608.9	Human	AD x time (interaction effect)	0.0124116	0.00725625	0.0872189	0.416191
ITGA2B.ITGB3.SL000542.1	ITGA2B	AD x time (interaction effect)	0.0183488	0.010726	0.0872215	0.416191
PXYLP1.SL017266	PXYLP1	AD x time (interaction effect)	-0.00540629	0.00316093	0.087289	0.416191
CERT1.SL025805	CERT1	AD x time (interaction effect)	0.0135217	0.00790961	0.0874179	0.416191
ZNF580.SL023773	ZNF580	AD x time (interaction effect)	0.00570976	0.00334008	0.0874378	0.416191
ARHGDIA.SL005264	ARHGDIA	AD x time (interaction effect)	0.00629912	0.00368505	0.0874604	0.416191
SGK3.SL015131	SGK3	AD x time (interaction effect)	0.00673016	0.00393763	0.0874763	0.416191
TNRC6B.SL019134	TNRC6B	AD x time (interaction effect)	0.00795256	0.0046531	0.0875234	0.416191
TAGLN.SL008169	TAGLN	AD x time (interaction effect)	0.0151402	0.008859	0.087533	0.416191
SPART.SL019340	SPART	AD x time (interaction effect)	0.00825091	0.00482805	0.0875642	0.416191
CCL7.SL000516.1	CCL7	AD x time (interaction effect)	-0.00651344	0.00381232	0.0876381	0.416191
PLS1.SL015520	PLS1	AD x time (interaction effect)	0.010395	0.00608377	0.0876402	0.416191
MERTK.SL004873	MERTK	AD x time (interaction effect)	0.00813744	0.00476421	0.0877519	0.416191
NT5M.SL020966	NT5M	AD x time (interaction effect)	-0.0135228	0.00791811	0.0877712	0.416191
CXCL13.SL003167	CXCL13	AD x time (interaction effect)	0.0139951	0.00819514	0.0877948	0.416191
ROBO3.SL014148	ROBO3	AD x time (interaction effect)	0.00602163	0.00352779	0.0878917	0.416372
ASF1A.SL021360	ASF1A	AD x time (interaction effect)	0.00505534	0.00296173	0.087946	0.416372
HEXB.SL005383.1	HEXB	AD x time (interaction effect)	-0.00752678	0.00441157	0.088072	0.4167
DEFA1.SL004526	DEFA1	AD x time (interaction effect)	0.00455046	0.00266769	0.0881394	0.416751
NDST1.SL017913	NDST1	AD x time (interaction effect)	-0.00603529	0.00353991	0.0883087	0.417284
ERBB3.SL002519	ERBB3	AD x time (interaction effect)	-0.00848772	0.00497974	0.0884036	0.417411
INSR.SL004125	INSR	AD x time (interaction effect)	-0.00923776	0.00542024	0.0884489	0.417411
PLAAT2.SL018247	PLAAT2	AD x time (interaction effect)	0.00589095	0.00345761	0.0885213	0.417485
ZNF69.SL022792	ZNF69	AD x time (interaction effect)	0.00583351	0.00342475	0.0886021	0.417539
PTH2.SL012764	PTH2	AD x time (interaction effect)	0.00509613	0.0029928	0.0887082	0.417539
SKP2.SL013822	SKP2	AD x time (interaction effect)	0.00763009	0.00448125	0.0887265	0.417539
EZR.SL003645	EZR	AD x time (interaction effect)	0.0118168	0.00694332	0.0888105	0.417539
PTPN4.SL019925	PTPN4	AD x time (interaction effect)	-0.0118639	0.00697064	0.0888163	0.417539
adk.SL002749	adk	AD x time (interaction effect)	0.00702236	0.00412838	0.0889805	0.417793
COX6A2.SL018731	COX6A2	AD x time (interaction effect)	-0.0190515	0.0111979	0.088984	0.417793
FEV.SL019853	FEV	AD x time (interaction effect)	0.00972918	0.00572251	0.0891751	0.418424
EDDM3A.SL012501	EDDM3A	AD x time (interaction effect)	-0.0135921	0.0079976	0.0892761	0.418425
GLDN.SL022383	GLDN	AD x time (interaction effect)	0.00751409	0.00442072	0.0893099	0.418425
GALE.SL014942	GALE	AD x time (interaction effect)	-0.0112735	0.0066352	0.0893931	0.418425
HAVCR1.SL010386	HAVCR1	AD x time (interaction effect)	0.014952	0.00880141	0.0894728	0.418425
SLC27A2.SL018809	SLC27A2	AD x time (interaction effect)	-0.00858769	0.00505576	0.0894831	0.418425
PPP3CA.PPP3R1.SL003657	PPP3CA	AD x time (interaction effect)	-0.0154583	0.00910396	0.0895877	0.418425
PRTN3.SL004008	PRTN3	AD x time (interaction effect)	0.012327	0.00725922	0.0896088	0.418425
H2BC21.SL014983.1	H2BC21	AD x time (interaction effect)	0.033177	0.0195434	0.0896299	0.418425
REN.SL000565	REN	AD x time (interaction effect)	-0.0278109	0.016391	0.0898515	0.419193
TEK.SL003200	TEK	AD x time (interaction effect)	0.00778821	0.00459328	0.0900586	0.419893
CXCL3.SL003175	CXCL3	AD x time (interaction effect)	-0.0392604	0.0231831	0.0904156	0.420953
CLIC2.SL020908	CLIC2	AD x time (interaction effect)	-0.0160119	0.0094565	0.0904557	0.420953
PSMB1.SL008624	PSMB1	AD x time (interaction effect)	-0.0109825	0.00648533	0.0904574	0.420953
SLAMF1.SL018318	SLAMF1	AD x time (interaction effect)	0.00999382	0.0059071	0.0907844	0.42212
PDE7A.SL011406	PDE7A	AD x time (interaction effect)	0.00482581	0.00285403	0.0909454	0.42212
COQ8B.SL019122	COQ8B	AD x time (interaction effect)	0.00710827	0.00420397	0.0909651	0.42212
PLG.SL000540	PLG	AD x time (interaction effect)	0.00839307	0.00496495	0.0909892	0.42212
TMEM106B.SL017964	TMEM106B	AD x time (interaction effect)	-0.00516987	0.0030578	0.0909949	0.42212
TSHR.SL007132	TSHR	AD x time (interaction effect)	0.00797706	0.00472111	0.0912061	0.422833
SEPTIN1.SL019799	SEPTIN1	AD x time (interaction effect)	-0.00859067	0.00508867	0.0914639	0.423762
FAP.SL006528	FAP	AD x time (interaction effect)	-0.00957249	0.00567236	0.0915828	0.424046
GABARAP.SL020978	GABARAP	AD x time (interaction effect)	0.00958197	0.00567923	0.0916555	0.424116
CHGA.SL002762	CHGA	AD x time (interaction effect)	0.02052	0.0121662	0.091771	0.424293
SPATA5.SL023556	SPATA5	AD x time (interaction effect)	0.00818008	0.00485164	0.0918631	0.424293
ADAMTS15.SL012740	ADAMTS15	AD x time (interaction effect)	0.00570313	0.00338298	0.0918783	0.424293
IL22RA2.SL005183.1	IL22RA2	AD x time (interaction effect)	-0.0111176	0.00659791	0.0920929	0.424293
SIAE.SL008488	SIAE	AD x time (interaction effect)	-0.0177342	0.0105281	0.092147	0.424293
RETREG1.SL018572	RETREG1	AD x time (interaction effect)	0.0074413	0.00441714	0.0921705	0.424293
TCAP.SL022775	TCAP	AD x time (interaction effect)	-0.00615186	0.0036522	0.0921943	0.424293
NOTCH3.SL005209	NOTCH3	AD x time (interaction effect)	-0.00801277	0.00475703	0.0921955	0.424293
IFNAR1.SL004475	IFNAR1	AD x time (interaction effect)	0.0101536	0.0060291	0.0922178	0.424293
FAM92A.SL023249	FAM92A	AD x time (interaction effect)	0.00559933	0.00332544	0.0923226	0.424293
AGO2.SL007762	AGO2	AD x time (interaction effect)	-0.0239291	0.0142173	0.0924086	0.424293
TXNRD1.SL005724	TXNRD1	AD x time (interaction effect)	0.0107128	0.00636435	0.0924201	0.424293
WNT16.SL012860	WNT16	AD x time (interaction effect)	-0.00771557	0.0045838	0.092443	0.424293
RAB5B.SL008540	RAB5B	AD x time (interaction effect)	0.0129625	0.00770617	0.0925862	0.424293
STC1.SL005789	STC1	AD x time (interaction effect)	0.0126916	0.0075464	0.0926985	0.424293
TSG101.SL007627	TSG101	AD x time (interaction effect)	0.0113571	0.0067545	0.0927772	0.424293
ROPN1B.SL023269	ROPN1B	AD x time (interaction effect)	-0.00901825	0.00536335	0.092784	0.424293
PSMA3.SL008802	PSMA3	AD x time (interaction effect)	-0.00459034	0.00273051	0.0928203	0.424293
TNFRSF4.SL011448	TNFRSF4	AD x time (interaction effect)	0.00572986	0.00340847	0.0928449	0.424293
SPATA22.SL022791	SPATA22	AD x time (interaction effect)	-0.00424235	0.00252371	0.0928465	0.424293
LTBP4.SL007033	LTBP4	AD x time (interaction effect)	-0.00813615	0.0048412	0.0929487	0.424496
FAM20A.SL012782	FAM20A	AD x time (interaction effect)	-0.00716188	0.00426423	0.0931561	0.424949
IRF1.SL007108	IRF1	AD x time (interaction effect)	0.00660421	0.00393225	0.0931631	0.424949
TNFSF4.SL004649	TNFSF4	AD x time (interaction effect)	0.00542454	0.00323069	0.0932347	0.425012
RXFP1.SL020172	RXFP1	AD x time (interaction effect)	-0.00476161	0.0028368	0.0933261	0.425054
CCDC134.SL017096.1	CCDC134	AD x time (interaction effect)	0.00426212	0.00253964	0.0933723	0.425054
TTL.SL020271	TTL	AD x time (interaction effect)	0.0193205	0.0115152	0.0934173	0.425054
CPOX.SL020919	CPOX	AD x time (interaction effect)	-0.0127779	0.00761605	0.0935017	0.425176
NFE2L2.SL013089	NFE2L2	AD x time (interaction effect)	-0.0129395	0.00771518	0.093599	0.425356
SPINK6.SL012596	SPINK6	AD x time (interaction effect)	0.0115219	0.00687514	0.0938617	0.426069
FAM20B.SL012378	FAM20B	AD x time (interaction effect)	-0.00684884	0.004087	0.0938718	0.426069
STK17B.SL016566.1	STK17B	AD x time (interaction effect)	0.00446549	0.00266606	0.0940157	0.426459
RNF215.SL025974	RNF215	AD x time (interaction effect)	-0.0113169	0.00675919	0.0941083	0.426617
ERVV.1.SL019768	ERVV	AD x time (interaction effect)	0.00625419	0.0037366	0.0942691	0.427083
Human.SL011608.15	Human	AD x time (interaction effect)	0.00684152	0.004092	0.0945738	0.427562
GGA1.SL020181	GGA1	AD x time (interaction effect)	0.00825973	0.00493944	0.0945785	0.427562
KLHL7.SL019811	KLHL7	AD x time (interaction effect)	0.00846565	0.00506264	0.0945906	0.427562
CXCL9.SL003188.1	CXCL9	AD x time (interaction effect)	0.0166195	0.00993948	0.0946072	0.427562
HHLA2.SL020171	HHLA2	AD x time (interaction effect)	0.00656576	0.00392821	0.094733	0.427715
TIGIT.SL017103	TIGIT	AD x time (interaction effect)	-0.0104357	0.00624424	0.0947573	0.427715
ZNF334.SL019908	ZNF334	AD x time (interaction effect)	-0.00510769	0.00305673	0.0948208	0.427739
PEBP1.SL005358	PEBP1	AD x time (interaction effect)	0.0123896	0.00742466	0.0952519	0.428888
IGFBP2.SL000466.2	IGFBP2	AD x time (interaction effect)	0.0218161	0.0130728	0.0952596	0.428888
PRR15.SL023456	PRR15	AD x time (interaction effect)	-0.0105648	0.0063322	0.0952997	0.428888
HS3ST1.SL012357	HS3ST1	AD x time (interaction effect)	0.00491488	0.00294596	0.0953084	0.428888
RAB3D.SL008723	RAB3D	AD x time (interaction effect)	-0.00661021	0.00396298	0.0954255	0.428986
HOMER3.SL022065	HOMER3	AD x time (interaction effect)	0.0071801	0.00430638	0.0955255	0.428986
MAGEA5.SL011948	MAGEA5	AD x time (interaction effect)	0.0107645	0.00645783	0.0955923	0.428986
ASB9.SL019725	ASB9	AD x time (interaction effect)	-0.0153074	0.00918333	0.0956233	0.428986
NDNF.SL012728	NDNF	AD x time (interaction effect)	0.00527829	0.00316685	0.0956405	0.428986
ARMC10.SL018807	ARMC10	AD x time (interaction effect)	-0.00553807	0.00332274	0.0956798	0.428986
ARHGEF10.SL018810	ARHGEF10	AD x time (interaction effect)	0.00694404	0.00416826	0.0958129	0.42922
NFATC4.SL007428	NFATC4	AD x time (interaction effect)	0.00433838	0.00260447	0.095857	0.42922
CCL17.SL003196	CCL17	AD x time (interaction effect)	-0.0142526	0.00855866	0.0959635	0.42922
GAGE2A.SL020996	GAGE2A	AD x time (interaction effect)	0.00893114	0.00536335	0.0959652	0.42922
CREB3L4.SL019414	CREB3L4	AD x time (interaction effect)	-0.00679554	0.0040839	0.0962174	0.429569
NEDD9.SL014945	NEDD9	AD x time (interaction effect)	0.00555715	0.00334022	0.0962218	0.429569
HS6ST1.SL014129	HS6ST1	AD x time (interaction effect)	-0.00598015	0.00359463	0.0962905	0.429569
FAHD2A.SL023551	FAHD2A	AD x time (interaction effect)	0.0218791	0.0131551	0.0963458	0.429569
UBC.SL017290.1	UBC	AD x time (interaction effect)	0.0111448	0.00670125	0.0963638	0.429569
PITX2.SL022929	PITX2	AD x time (interaction effect)	0.00540451	0.00325056	0.0964824	0.429569
WFDC6.SL012556	WFDC6	AD x time (interaction effect)	-0.00680164	0.00409122	0.0965284	0.429569
GUCD1.SL010773	GUCD1	AD x time (interaction effect)	0.0053983	0.00324769	0.0965577	0.429569
HNRNPR.SL013259	HNRNPR	AD x time (interaction effect)	-0.0107378	0.00646113	0.0966076	0.429569
SH3BGRL3.SL004824	SH3BGRL3	AD x time (interaction effect)	0.011663	0.00701846	0.0966268	0.429569
SPACA1.SL009244	SPACA1	AD x time (interaction effect)	0.00673771	0.00405531	0.0967089	0.429575
PFN1.SL005670	PFN1	AD x time (interaction effect)	0.0119759	0.00720983	0.0967559	0.429575
CAMK2N2.SL021971	CAMK2N2	AD x time (interaction effect)	-0.00908676	0.00547101	0.0968032	0.429575
SULT6B1.SL022858	SULT6B1	AD x time (interaction effect)	0.00644288	0.00388112	0.097009	0.430069
DAG1.SL018467	DAG1	AD x time (interaction effect)	0.00560204	0.00337533	0.0970432	0.430069
TOLLIP.SL004521	TOLLIP	AD x time (interaction effect)	0.00959842	0.00578382	0.0970897	0.430069
RGS4.SL005549.1	RGS4	AD x time (interaction effect)	0.0107735	0.00649346	0.0971695	0.430163
SYT1.SL020091	SYT1	AD x time (interaction effect)	0.00688526	0.00415111	0.0973008	0.430289
RFPL3.SL023451	RFPL3	AD x time (interaction effect)	-0.00601694	0.00362848	0.0973415	0.430289
FDX2.SL019364	FDX2	AD x time (interaction effect)	0.00801911	0.00483593	0.0973732	0.430289
UBE2E3.SL021846	UBE2E3	AD x time (interaction effect)	0.01131	0.00682876	0.0977568	0.431394
EGLN2.SL010913	EGLN2	AD x time (interaction effect)	-0.0104896	0.0063337	0.0977662	0.431394
PDHA2.SL023375	PDHA2	AD x time (interaction effect)	-0.0205868	0.0124297	0.0977991	0.431394
European.elder.SL011129	European	AD x time (interaction effect)	-0.00705993	0.00426362	0.0978706	0.431451
IGF1.SL000047.1	IGF1	AD x time (interaction effect)	-0.00707215	0.00427314	0.0980167	0.431599
ENO3.SL007119	ENO3	AD x time (interaction effect)	-0.0230445	0.0139247	0.0980214	0.431599
CHST11.SL018230	CHST11	AD x time (interaction effect)	-0.00829015	0.0050129	0.0982757	0.43246
VEGFB.SL005232	VEGFB	AD x time (interaction effect)	-0.00636299	0.00384866	0.0983901	0.432584
CPNE1.SL025823	CPNE1	AD x time (interaction effect)	-0.014404	0.00871308	0.0984213	0.432584
CHEK1.SL006911	CHEK1	AD x time (interaction effect)	0.00625408	0.00378457	0.098503	0.432684
SRP19.SL013012	SRP19	AD x time (interaction effect)	0.0194588	0.0117805	0.0986983	0.433266
PFDN2.SL011692	PFDN2	AD x time (interaction effect)	0.00616868	0.00373524	0.0987531	0.433266
TFRC.SL026013	TFRC	AD x time (interaction effect)	0.0169226	0.0102579	0.0990755	0.434184
LRP5.SL007031	LRP5	AD x time (interaction effect)	0.00518897	0.00314541	0.0990804	0.434184
SERPINB2.SL002790	SERPINB2	AD x time (interaction effect)	0.0137194	0.00831744	0.0991584	0.434268
LAT.SL007008	LAT	AD x time (interaction effect)	-0.0255147	0.0154759	0.0993507	0.434732
PCBP2.SL011153	PCBP2	AD x time (interaction effect)	-0.0204852	0.0124308	0.0993977	0.434732
MTAP.SL010961	MTAP	AD x time (interaction effect)	-0.00762173	0.00462495	0.0994415	0.434732
PPM1G.SL022184	PPM1G	AD x time (interaction effect)	-0.00772324	0.00468901	0.099633	0.435243
BCL6.SL007223.1	BCL6	AD x time (interaction effect)	0.00610386	0.00370614	0.0996766	0.435243
IDI2.SL021002	IDI2	AD x time (interaction effect)	0.00928044	0.00563776	0.0998471	0.435729
IL31.SL004678	IL31	AD x time (interaction effect)	-0.00834045	0.00507117	0.10016	0.436833
NUDT5.SL011310	NUDT5	AD x time (interaction effect)	0.00790513	0.00480868	0.100282	0.436948
CD164L2.SL012555	CD164L2	AD x time (interaction effect)	0.00792824	0.00482319	0.100305	0.436948
KPNB1.SL010927	KPNB1	AD x time (interaction effect)	0.0193876	0.0118005	0.100424	0.437209
MNX1.SL019054	MNX1	AD x time (interaction effect)	0.00438382	0.00266894	0.100574	0.437513
AREG.SL000136	AREG	AD x time (interaction effect)	0.0097916	0.00596327	0.100674	0.437513
TLR4.SL004489	TLR4	AD x time (interaction effect)	-0.00652802	0.00397665	0.100788	0.437513
IGHM.SL000468	IGHM	AD x time (interaction effect)	0.0140976	0.00858944	0.100878	0.437513
RABL6.SL023438	RABL6	AD x time (interaction effect)	0.0149499	0.00911244	0.100959	0.437513
KYNU.SL013969	KYNU	AD x time (interaction effect)	0.0072759	0.0044359	0.101053	0.437513
LIFR.SL004714	LIFR	AD x time (interaction effect)	0.00971206	0.00592168	0.101067	0.437513
MTHFD1.SL008027	MTHFD1	AD x time (interaction effect)	-0.0189065	0.0115285	0.101079	0.437513
ARFGAP1.SL015077	ARFGAP1	AD x time (interaction effect)	-0.0120865	0.00736983	0.101087	0.437513
ANGPT2.SL001996.1	ANGPT2	AD x time (interaction effect)	0.0149206	0.00909757	0.101088	0.437513
GUCA1A.SL019234	GUCA1A	AD x time (interaction effect)	0.00551908	0.00336574	0.101155	0.437546
ARSB.SL008956	ARSB	AD x time (interaction effect)	0.0074101	0.00452167	0.101363	0.438189
MAP2K1.SL003793	MAP2K1	AD x time (interaction effect)	-0.00764044	0.00466476	0.101497	0.438512
AKR1B1.SL003659	AKR1B1	AD x time (interaction effect)	-0.0108426	0.00662168	0.101617	0.438604
HCAR2.SL020147	HCAR2	AD x time (interaction effect)	0.0130134	0.00794849	0.101638	0.438604
PLK1.SL005258	PLK1	AD x time (interaction effect)	0.0060954	0.00372576	0.101897	0.439464
MAT2B.SL021365	MAT2B	AD x time (interaction effect)	-0.00958202	0.00585905	0.102081	0.439999
TNFAIP3.SL005721	TNFAIP3	AD x time (interaction effect)	0.0132865	0.00813311	0.102428	0.440735
NPPA.SL002505	NPPA	AD x time (interaction effect)	0.00968105	0.00592681	0.102455	0.440735
SLC66A1L.SL018334	SLC66A1L	AD x time (interaction effect)	-0.00760412	0.00465512	0.102469	0.440735
CFAP36.SL021980	CFAP36	AD x time (interaction effect)	-0.0138039	0.00845167	0.102491	0.440735
C1RL.SL010648	C1RL	AD x time (interaction effect)	0.00786398	0.00482217	0.103012	0.442716
MALT1.SL007743	MALT1	AD x time (interaction effect)	0.0056201	0.00344842	0.10323	0.443394
DIRAS3.SL000635	DIRAS3	AD x time (interaction effect)	-0.00519019	0.00318861	0.103693	0.445008
UPB1.SL022799	UPB1	AD x time (interaction effect)	0.0059541	0.00365861	0.103726	0.445008
MAP4K3.SL018794	MAP4K3	AD x time (interaction effect)	0.00446396	0.00274502	0.103983	0.445606
NTS.SL012431	NTS	AD x time (interaction effect)	-0.0387487	0.0238296	0.104019	0.445606
PKDCC.SL018607	PKDCC	AD x time (interaction effect)	0.00579879	0.00356667	0.104052	0.445606
TMEM59L.SL019199	TMEM59L	AD x time (interaction effect)	0.0053215	0.00327353	0.104108	0.445606
INPP4B.SL014599	INPP4B	AD x time (interaction effect)	-0.0115316	0.00709536	0.104174	0.445631
MAD2L2.SL013879	MAD2L2	AD x time (interaction effect)	-0.00784472	0.00483071	0.104441	0.445833
POGLUT3.SL018458	POGLUT3	AD x time (interaction effect)	-0.00830687	0.00511608	0.104561	0.445833
SAT2.SL019774	SAT2	AD x time (interaction effect)	-0.00665064	0.00409824	0.104717	0.445833
LRTM1.SL017470	LRTM1	AD x time (interaction effect)	-0.00428405	0.00263979	0.104721	0.445833
ZNF263.SL022856	ZNF263	AD x time (interaction effect)	0.00670298	0.0041312	0.104758	0.445833
AHCYL1.SL019829	AHCYL1	AD x time (interaction effect)	-0.0107042	0.00659947	0.104893	0.445833
CFL1.SL004920	CFL1	AD x time (interaction effect)	0.0105098	0.0064805	0.104898	0.445833
CCL24.SL003104	CCL24	AD x time (interaction effect)	0.00582603	0.00359233	0.104912	0.445833
HNRNPDL.SL012987	HNRNPDL	AD x time (interaction effect)	-0.0183828	0.011337	0.104955	0.445833
ATXN10.SL019444	ATXN10	AD x time (interaction effect)	-0.00888294	0.00547861	0.104988	0.445833
PLAU.SL000613	PLAU	AD x time (interaction effect)	-0.00823252	0.00507675	0.104995	0.445833
DENND10.SL023383	DENND10	AD x time (interaction effect)	-0.0140252	0.00864926	0.105003	0.445833
EEF2KMT.SL023403	EEF2KMT	AD x time (interaction effect)	-0.00987452	0.00609003	0.105034	0.445833
FUCA1.SL005888	FUCA1	AD x time (interaction effect)	-0.0106864	0.00659121	0.105095	0.445833
PFN4.SL022162	PFN4	AD x time (interaction effect)	0.00832561	0.00513848	0.105241	0.445833
CAPN2.SL011179	CAPN2	AD x time (interaction effect)	-0.0150075	0.00926184	0.105247	0.445833
CDON.SL014092	CDON	AD x time (interaction effect)	-0.00960341	0.00592804	0.105323	0.445833
LYPLAL1.SL015008	LYPLAL1	AD x time (interaction effect)	0.00627432	0.00387286	0.105325	0.445833
C1QTNF9.SL017275	C1QTNF9	AD x time (interaction effect)	0.00498457	0.00307741	0.105401	0.445833
MANBA.SL008934	MANBA	AD x time (interaction effect)	-0.0083928	0.00518209	0.105433	0.445833
FGF7.SL001691.1	FGF7	AD x time (interaction effect)	0.00822639	0.00508333	0.105656	0.446522
GLTPD2.SL010876	GLTPD2	AD x time (interaction effect)	-0.0101032	0.00624488	0.105801	0.446738
TNS4.SL015069	TNS4	AD x time (interaction effect)	-0.005762	0.00356201	0.105829	0.446738
COMMD10.SL011323	COMMD10	AD x time (interaction effect)	0.0114669	0.00708952	0.105896	0.446768
European.elder.SL011129.1	European	AD x time (interaction effect)	0.00604493	0.00374178	0.106253	0.44756
TMOD1.SL010848	TMOD1	AD x time (interaction effect)	-0.0190348	0.0117836	0.106267	0.44756
EEF1E1.SL022026	EEF1E1	AD x time (interaction effect)	-0.00939698	0.00581695	0.106297	0.44756
LIPN.SL018395	LIPN	AD x time (interaction effect)	0.00973	0.00602547	0.106474	0.44756
IL15RA.SL004151	IL15RA	AD x time (interaction effect)	0.00982042	0.00608318	0.106572	0.44756
DRAXIN.SL018070	DRAXIN	AD x time (interaction effect)	0.005036	0.00311999	0.106599	0.44756
CHMP4A.SL021983	CHMP4A	AD x time (interaction effect)	0.0116991	0.00724882	0.106607	0.44756
PCDH1.SL008346	PCDH1	AD x time (interaction effect)	0.00828439	0.0051342	0.106717	0.44756
NECAB1.SL023239	NECAB1	AD x time (interaction effect)	0.00592832	0.00367506	0.106805	0.44756
C5orf46.SL018829	C5orf46	AD x time (interaction effect)	-0.0128944	0.00799556	0.106868	0.44756
CETN3.SL019878	CETN3	AD x time (interaction effect)	0.00712057	0.00441564	0.106932	0.44756
PPP1CC.SL009430	PPP1CC	AD x time (interaction effect)	-0.0128321	0.00795814	0.106945	0.44756
APOL3.SL007053	APOL3	AD x time (interaction effect)	-0.0124299	0.00770912	0.106998	0.44756
DHX58.SL007593	DHX58	AD x time (interaction effect)	0.00564364	0.00350076	0.107029	0.44756
CCL1.SL003176	CCL1	AD x time (interaction effect)	0.00639075	0.00396435	0.107032	0.44756
APBB3.SL025798	APBB3	AD x time (interaction effect)	-0.00826347	0.00512604	0.107057	0.44756
CSF2RB.SL025889	CSF2RB	AD x time (interaction effect)	-0.00452511	0.00280833	0.107208	0.447936
QSOX1.SL006394	QSOX1	AD x time (interaction effect)	0.00682091	0.00423537	0.107387	0.448431
CHIT1.SL006029	CHIT1	AD x time (interaction effect)	-0.0222745	0.013844	0.107762	0.449498
ERP27.SL017394	ERP27	AD x time (interaction effect)	0.00638307	0.00396764	0.107765	0.449498
ITLN1.SL011968	ITLN1	AD x time (interaction effect)	-0.0130935	0.00815028	0.108263	0.45132
KCNE3.SL008371	KCNE3	AD x time (interaction effect)	0.00732159	0.00455971	0.108446	0.451829
RAB3D.SL008723.2	RAB3D	AD x time (interaction effect)	-0.0164359	0.010238	0.108532	0.451931
ST6GALNAC1.SL015271	ST6GALNAC1	AD x time (interaction effect)	0.0065584	0.00408687	0.108628	0.452075
YTHDC1.SL018713	YTHDC1	AD x time (interaction effect)	0.00627926	0.00391734	0.109008	0.453399
EFHD1.SL008702	EFHD1	AD x time (interaction effect)	-0.00580584	0.00362572	0.10938	0.454653
ARG1.SL008008	ARG1	AD x time (interaction effect)	-0.015515	0.00969076	0.109433	0.454653
WNT11.SL006422	WNT11	AD x time (interaction effect)	0.004777	0.00298552	0.109654	0.455303
ENSA.SL010230	ENSA	AD x time (interaction effect)	-0.0143438	0.00897134	0.10992	0.455303
GRP.SL002071.1	GRP	AD x time (interaction effect)	0.00480924	0.00300895	0.110086	0.455303
ABCF3.SL023306	ABCF3	AD x time (interaction effect)	-0.0129334	0.00809498	0.110222	0.455303
TOP1.SL004305	TOP1	AD x time (interaction effect)	0.0112809	0.00706291	0.110283	0.455303
ZNRF3.SL018971	ZNRF3	AD x time (interaction effect)	0.00981686	0.00614692	0.110354	0.455303
H2BC21.SL014983	H2BC21	AD x time (interaction effect)	0.036889	0.0231042	0.110393	0.455303
C1QTNF4.SL012817	C1QTNF4	AD x time (interaction effect)	-0.00578369	0.00362199	0.110406	0.455303
BZW2.SL023348	BZW2	AD x time (interaction effect)	-0.0108545	0.00679887	0.11047	0.455303
COL6A3.SL025822	COL6A3	AD x time (interaction effect)	0.0104864	0.00656826	0.110472	0.455303
SENP1.SL022659	SENP1	AD x time (interaction effect)	0.00634271	0.00397459	0.11061	0.455303
CDH6.SL004865.1	CDH6	AD x time (interaction effect)	-0.00792862	0.00496855	0.110646	0.455303
CEACAM4.SL018022	CEACAM4	AD x time (interaction effect)	0.00760796	0.00476802	0.110661	0.455303
RILPL2.SL023307	RILPL2	AD x time (interaction effect)	-0.0180277	0.011299	0.110667	0.455303
PDE1A.SL011400	PDE1A	AD x time (interaction effect)	0.00925332	0.00579906	0.110684	0.455303
SARS1.SL011197	SARS1	AD x time (interaction effect)	0.00650806	0.00407994	0.110757	0.455303
EFS.SL019783	EFS	AD x time (interaction effect)	0.00637788	0.00399827	0.110771	0.455303
ASH2L.SL019949	ASH2L	AD x time (interaction effect)	0.00396618	0.00248701	0.110847	0.455303
RGS10.SL016376	RGS10	AD x time (interaction effect)	0.0155766	0.00976872	0.110849	0.455303
ZNF774.SL019886	ZNF774	AD x time (interaction effect)	0.00444923	0.00279002	0.11086	0.455303
RAB13.SL008534	RAB13	AD x time (interaction effect)	-0.0118835	0.00745202	0.110888	0.455303
DNAJC5B.SL023380	DNAJC5B	AD x time (interaction effect)	0.012811	0.00803564	0.110966	0.455371
YWHAG.SL004989.1	YWHAG	AD x time (interaction effect)	0.0150995	0.0094814	0.111303	0.456496
GTF2B.SL022056	GTF2B	AD x time (interaction effect)	-0.00650542	0.00409044	0.111835	0.458341
AGFG1.SL007271	AGFG1	AD x time (interaction effect)	0.00982968	0.00618126	0.111877	0.458341
BDNF.SL003951	BDNF	AD x time (interaction effect)	-0.0287172	0.018067	0.112053	0.458764
FABP3.SL001774.1	FABP3	AD x time (interaction effect)	0.0164787	0.0103686	0.112105	0.458764
IFNAR1.SL004475.1	IFNAR1	AD x time (interaction effect)	0.00832863	0.00525157	0.11287	0.461394
GH2.SL009327	GH2	AD x time (interaction effect)	0.0277702	0.0175135	0.112873	0.461394
SUSD1.SL011248	SUSD1	AD x time (interaction effect)	-0.00484802	0.00305819	0.113001	0.461514
SRP14.SL013036	SRP14	AD x time (interaction effect)	-0.00627442	0.00395829	0.113028	0.461514
RPN1.SL025975	RPN1	AD x time (interaction effect)	0.0135787	0.00857032	0.113234	0.461915
UBL7.SL019477	UBL7	AD x time (interaction effect)	-0.0114084	0.0072019	0.113251	0.461915
ACSS2.SL023136	ACSS2	AD x time (interaction effect)	-0.0106296	0.00671175	0.113345	0.462042
LRTM2.SL018698	LRTM2	AD x time (interaction effect)	-0.00471608	0.00297887	0.113465	0.462276
REPS2.SL023628	REPS2	AD x time (interaction effect)	-0.0110187	0.0069624	0.113565	0.462425
PDGFA.SL000535	PDGFA	AD x time (interaction effect)	-0.0237346	0.0150089	0.113899	0.463317
VTN.SL000616.1	VTN	AD x time (interaction effect)	0.00890402	0.00563146	0.113918	0.463317
DDC.SL009216	DDC	AD x time (interaction effect)	0.0049507	0.00313145	0.113973	0.463317
KLK10.SL003923	KLK10	AD x time (interaction effect)	-0.0103679	0.00656104	0.114174	0.463578
CRPPA.SL023745	CRPPA	AD x time (interaction effect)	-0.00719926	0.00455642	0.114198	0.463578
HNF1A.SL019342	HNF1A	AD x time (interaction effect)	-0.00616492	0.00390192	0.114226	0.463578
NAE1.UBA3.SL022739	NAE1	AD x time (interaction effect)	0.00948197	0.00600364	0.114353	0.463838
PLTP.SL004948.1	PLTP	AD x time (interaction effect)	0.00754419	0.00477793	0.114419	0.46385
OSCAR.SL012677.1	OSCAR	AD x time (interaction effect)	0.00402549	0.00255102	0.114654	0.464549
BRD1.SL016389	BRD1	AD x time (interaction effect)	0.004975	0.0031542	0.114815	0.46475
ZWINT.SL014667	ZWINT	AD x time (interaction effect)	-0.00985885	0.00625118	0.11483	0.46475
UNC5B.SL008959.2	UNC5B	AD x time (interaction effect)	0.00751819	0.0047695	0.115065	0.465159
B4GALT3.SL014628	B4GALT3	AD x time (interaction effect)	0.00425263	0.00269808	0.115074	0.465159
DSG3.SL004969.1	DSG3	AD x time (interaction effect)	-0.0320408	0.0203306	0.115121	0.465159
UBE2D4.SL020116	UBE2D4	AD x time (interaction effect)	0.0103631	0.00657816	0.115215	0.465285
KRT19.SL000044	KRT19	AD x time (interaction effect)	-0.0105929	0.00672624	0.115378	0.465686
DPCD.SL023288	DPCD	AD x time (interaction effect)	-0.0189588	0.0120622	0.116076	0.468075
LGALS3.SL003744	LGALS3	AD x time (interaction effect)	0.00758539	0.00482579	0.116097	0.468075
APOL1.SL005699.1	APOL1	AD x time (interaction effect)	-0.00900773	0.00573494	0.116385	0.468514
ZNF560.SL019752	ZNF560	AD x time (interaction effect)	0.00648524	0.00412903	0.116387	0.468514
PHB2.SL008287.1	PHB2	AD x time (interaction effect)	-0.00560738	0.00357063	0.116397	0.468514
UAP1.SL009232	UAP1	AD x time (interaction effect)	-0.00721617	0.00459629	0.116501	0.468679
CCL20.SL000133	CCL20	AD x time (interaction effect)	0.00518718	0.00330507	0.116629	0.468935
SPTLC1.SL016373	SPTLC1	AD x time (interaction effect)	-0.0112494	0.00717064	0.116787	0.469317
TFPI2.SL004468	TFPI2	AD x time (interaction effect)	-0.00947994	0.00604424	0.11686	0.469352
ELANE.SL000401	ELANE	AD x time (interaction effect)	0.0141674	0.00904222	0.117251	0.470184
DEPP1.SL018104	DEPP1	AD x time (interaction effect)	-0.00943237	0.00602018	0.117298	0.470184
MEOX2.SL020979	MEOX2	AD x time (interaction effect)	0.00739526	0.00472104	0.117303	0.470184
KAZALD1.SL012776	KAZALD1	AD x time (interaction effect)	-0.0104768	0.00668831	0.117323	0.470184
SCFD1.SL010952	SCFD1	AD x time (interaction effect)	-0.0198183	0.0126607	0.11756	0.470881
CD68.SL007199	CD68	AD x time (interaction effect)	-0.0121081	0.00773707	0.117694	0.470894
ITIH5.SL012651	ITIH5	AD x time (interaction effect)	-0.00800949	0.00511781	0.1177	0.470894
SNX27.SL023640	SNX27	AD x time (interaction effect)	-0.00979317	0.00625962	0.117806	0.470894
TBC1D24.SL023241	TBC1D24	AD x time (interaction effect)	0.00524083	0.00335038	0.117819	0.470894
GDA.SL009095	GDA	AD x time (interaction effect)	0.00623586	0.00398884	0.118069	0.471184
SUMF2.SL012703	SUMF2	AD x time (interaction effect)	0.00838591	0.00536492	0.118083	0.471184
CD40LG.SL003862	CD40LG	AD x time (interaction effect)	-0.00713584	0.00456475	0.118105	0.471184
PCBD2.SL018031	PCBD2	AD x time (interaction effect)	-0.0156614	0.010021	0.118148	0.471184
TREM2.SL017099.2	TREM2	AD x time (interaction effect)	0.0125889	0.0080606	0.118463	0.471746
PPIL1.SL019142	PPIL1	AD x time (interaction effect)	0.00925203	0.00592453	0.118475	0.471746
WIF1.SL004652.1	WIF1	AD x time (interaction effect)	0.0074044	0.00474251	0.118524	0.471746
NFU1.SL013176	NFU1	AD x time (interaction effect)	-0.00865421	0.00554323	0.118545	0.471746
RELT.SL005213	RELT	AD x time (interaction effect)	0.00591394	0.00379047	0.118797	0.472494
KRT20.SL002694	KRT20	AD x time (interaction effect)	0.0162031	0.0103896	0.118942	0.472814
ITIH1.SL004710	ITIH1	AD x time (interaction effect)	0.00479372	0.00307587	0.119229	0.473441
BIRC7.SL004299	BIRC7	AD x time (interaction effect)	0.00411684	0.00264193	0.11926	0.473441
AGRP.SL006924	AGRP	AD x time (interaction effect)	0.00895845	0.00575064	0.119369	0.473441
CAV3.SL018617	CAV3	AD x time (interaction effect)	0.00434333	0.00278824	0.119385	0.473441
JUP.SL006467.1	JUP	AD x time (interaction effect)	-0.00808611	0.00519257	0.119461	0.473441
FZD10.SL025867	FZD10	AD x time (interaction effect)	-0.00646869	0.00415405	0.119523	0.473441
CFHR5.SL006830.2	CFHR5	AD x time (interaction effect)	0.014975	0.00961766	0.119556	0.473441
CHMP2A.SL008404	CHMP2A	AD x time (interaction effect)	0.0117993	0.00757994	0.119614	0.473441
CAPN1.CAPNS1.SL000337	CAPN1	AD x time (interaction effect)	0.0102589	0.0065926	0.119726	0.47363
UCMA.SL017252	UCMA	AD x time (interaction effect)	-0.010575	0.00679757	0.119896	0.474047
HSD17B14.SL020263	HSD17B14	AD x time (interaction effect)	-0.00608527	0.00391326	0.120041	0.474366
CEACAM19.SL017994	CEACAM19	AD x time (interaction effect)	0.00467958	0.00301065	0.12021	0.474777
PPIA.SL004823	PPIA	AD x time (interaction effect)	0.00937606	0.00603563	0.120348	0.475038
NARS2.SL023344	NARS2	AD x time (interaction effect)	-0.00494419	0.00318294	0.120405	0.475038
TYMS.SL000142	TYMS	AD x time (interaction effect)	0.00633304	0.00407828	0.120529	0.475122
ABL1.SL006892	ABL1	AD x time (interaction effect)	0.00581831	0.00374716	0.120555	0.475122
PRKRA.SL022185	PRKRA	AD x time (interaction effect)	0.014635	0.00942655	0.120673	0.475333
GALNT4.SL015072	GALNT4	AD x time (interaction effect)	-0.00807345	0.00520303	0.120857	0.475803
MRPL38.SL023308	MRPL38	AD x time (interaction effect)	-0.0100983	0.00651038	0.120966	0.475977
C17orf78.SL025825	C17orf78	AD x time (interaction effect)	0.0056159	0.00362118	0.121045	0.476032
SFRP4.SL008544	SFRP4	AD x time (interaction effect)	-0.0132675	0.00855723	0.121122	0.47608
UBE2B.SL019141	UBE2B	AD x time (interaction effect)	0.00579605	0.00373889	0.121199	0.476131
SCN3B.SL015287	SCN3B	AD x time (interaction effect)	0.00884688	0.0057149	0.121733	0.477766
MICALL1.SL018387	MICALL1	AD x time (interaction effect)	-0.00883995	0.0057113	0.121745	0.477766
FGFR3.SL025861	FGFR3	AD x time (interaction effect)	0.0114963	0.0074301	0.121877	0.478027
CD6.SL004135	CD6	AD x time (interaction effect)	0.00460554	0.00297779	0.122036	0.478324
IGFBP2.SL000466	IGFBP2	AD x time (interaction effect)	0.018696	0.0120899	0.122112	0.478324
ATP5F1B.SL005675	ATP5F1B	AD x time (interaction effect)	-0.00857858	0.0055489	0.122147	0.478324
ICAM3.SL003178	ICAM3	AD x time (interaction effect)	0.00843541	0.00546064	0.122471	0.479189
TAX1BP3.SL019719	TAX1BP3	AD x time (interaction effect)	0.0087401	0.0056579	0.122498	0.479189
AGGF1.SL007529	AGGF1	AD x time (interaction effect)	0.00595978	0.00386275	0.122962	0.480642
NCR1.SL005207	NCR1	AD x time (interaction effect)	0.00542535	0.00351662	0.123001	0.480642
EWSR1.SL007342	EWSR1	AD x time (interaction effect)	0.0120058	0.00778837	0.123273	0.481453
CHMP3.SL008756	CHMP3	AD x time (interaction effect)	0.0102429	0.00665225	0.123655	0.482614
FAM110A.SL023049	FAM110A	AD x time (interaction effect)	0.0215152	0.0139738	0.123702	0.482614
MRTO4.SL022121	MRTO4	AD x time (interaction effect)	0.0118963	0.00773178	0.123973	0.483395
CSNK2B.SL013806	CSNK2B	AD x time (interaction effect)	-0.00979731	0.0063683	0.124034	0.483395
KIFBP.SL019438	KIFBP	AD x time (interaction effect)	-0.00917594	0.00596526	0.124099	0.483395
NOTCH2.SL007356.2	NOTCH2	AD x time (interaction effect)	-0.00524548	0.0034117	0.124283	0.483694
IL10RA.SL025886	IL10RA	AD x time (interaction effect)	0.0039053	0.00254047	0.124353	0.483694
IGHG2.SL019999	IGHG2	AD x time (interaction effect)	0.00559033	0.00363731	0.124412	0.483694
SF1.SL013086	SF1	AD x time (interaction effect)	0.00552844	0.00359736	0.124438	0.483694
CABP5.SL022509	CABP5	AD x time (interaction effect)	-0.00528458	0.00344022	0.124589	0.484025
THAP11.SL022774	THAP11	AD x time (interaction effect)	-0.00912884	0.00594568	0.124776	0.484496
CLEC9A.SL019007	CLEC9A	AD x time (interaction effect)	0.00777411	0.00506476	0.124901	0.484712
EIF4H.SL004924	EIF4H	AD x time (interaction effect)	0.0229966	0.0149881	0.12498	0.484712
MAPRE1.SL011230	MAPRE1	AD x time (interaction effect)	0.0114454	0.00746026	0.12503	0.484712
IGFLR1.SL008385	IGFLR1	AD x time (interaction effect)	0.0100091	0.00652481	0.125151	0.484861
NUDT21.SL022151	NUDT21	AD x time (interaction effect)	0.0105419	0.00687369	0.1252	0.484861
CD2.SL004124	CD2	AD x time (interaction effect)	0.0599249	0.0390934	0.125353	0.485006
BRF1.SL016130	BRF1	AD x time (interaction effect)	0.00701363	0.00457529	0.125369	0.485006
GIMAP6.SL020997	GIMAP6	AD x time (interaction effect)	0.0046311	0.00302275	0.125576	0.485551
CTNNA2.SL013023	CTNNA2	AD x time (interaction effect)	0.00418748	0.00273407	0.125736	0.485915
LRRFIP2.SL023744	LRRFIP2	AD x time (interaction effect)	0.0110509	0.00722404	0.126177	0.487345
HJV.SL010469	HJV	AD x time (interaction effect)	0.00665322	0.00435006	0.126238	0.487345
ERMN.SL023195	ERMN	AD x time (interaction effect)	-0.00595843	0.00390305	0.126957	0.489862
FCN1.SL010462	FCN1	AD x time (interaction effect)	0.00957207	0.0062722	0.127091	0.48992
PRKACA.SL010513	PRKACA	AD x time (interaction effect)	0.0223368	0.01464	0.127105	0.48992
RTCA.SL022215	RTCA	AD x time (interaction effect)	-0.0132668	0.00870111	0.127404	0.490209
OTUD5.SL019713	OTUD5	AD x time (interaction effect)	0.00718681	0.00471385	0.127416	0.490209
TMEM38B.SL019038	TMEM38B	AD x time (interaction effect)	-0.0159352	0.0104511	0.127424	0.490209
EIF3G.SL012996	EIF3G	AD x time (interaction effect)	0.00841834	0.00552244	0.127503	0.490209
ARFGAP2.SL019543	ARFGAP2	AD x time (interaction effect)	0.00977271	0.00641087	0.127513	0.490209
MRPL10.SL022925	MRPL10	AD x time (interaction effect)	-0.013475	0.00884717	0.127797	0.491046
CLN5.SL025817	CLN5	AD x time (interaction effect)	-0.00389235	0.00255729	0.128096	0.491418
RPS20.SL008141	RPS20	AD x time (interaction effect)	-0.013637	0.0089605	0.128097	0.491418
MPST.SL008788	MPST	AD x time (interaction effect)	-0.0120692	0.00793219	0.128158	0.491418
ITM2B.SL008714	ITM2B	AD x time (interaction effect)	-0.00878552	0.00577397	0.128208	0.491418
VEGFC.SL004486	VEGFC	AD x time (interaction effect)	0.00592676	0.00389526	0.128228	0.491418
TIAL1.SL014895	TIAL1	AD x time (interaction effect)	-0.00993924	0.0065389	0.128616	0.491709
UTS2B.SL012625	UTS2B	AD x time (interaction effect)	0.00593671	0.00390651	0.128679	0.491709
RABIF.SL014804	RABIF	AD x time (interaction effect)	0.00725697	0.00477569	0.128694	0.491709
GEM.SL019954	GEM	AD x time (interaction effect)	0.00948478	0.00624139	0.128717	0.491709
GMFB.SL013389	GMFB	AD x time (interaction effect)	-0.0152729	0.0100521	0.128733	0.491709
OAT.SL013006	OAT	AD x time (interaction effect)	0.00862208	0.00567581	0.128814	0.491709
CROT.SL020289	CROT	AD x time (interaction effect)	0.011175	0.00735617	0.128834	0.491709
PCK1.SL014784	PCK1	AD x time (interaction effect)	0.00754301	0.00496609	0.128842	0.491709
IL17D.SL004353	IL17D	AD x time (interaction effect)	0.00599345	0.00394699	0.128992	0.491709
SPINK14.SL012570	SPINK14	AD x time (interaction effect)	-0.00721215	0.00474974	0.129	0.491709
KNG1.SL014330	KNG1	AD x time (interaction effect)	-0.0266019	0.0175228	0.129038	0.491709
RCAN1.SL007283	RCAN1	AD x time (interaction effect)	0.0105791	0.00696939	0.129124	0.491779
GRID1.SL020164	GRID1	AD x time (interaction effect)	0.00537458	0.00354465	0.129571	0.493228
LRP1.SL025987	LRP1	AD x time (interaction effect)	0.00630097	0.00415641	0.129644	0.493252
CD5.SL025815	CD5	AD x time (interaction effect)	0.0084221	0.00555733	0.129777	0.4935
DHX38.SL020202	DHX38	AD x time (interaction effect)	0.00503643	0.00332604	0.130062	0.494331
CDKN1B.SL000076	CDKN1B	AD x time (interaction effect)	0.0133637	0.00883608	0.130537	0.495879
H1.2.SL005256	H1	AD x time (interaction effect)	0.0303287	0.0200661	0.130721	0.496324
SEMA3E.SL010470.1	SEMA3E	AD x time (interaction effect)	0.00633597	0.00419188	0.130802	0.496372
SRSF7.SL019472	SRSF7	AD x time (interaction effect)	0.00982703	0.00650377	0.130872	0.496383
ABO.SL017264	ABO	AD x time (interaction effect)	-0.0215971	0.0143013	0.131146	0.496949
CSH1.CSH2.SL009328.1	CSH1	AD x time (interaction effect)	-0.00732977	0.00485458	0.131194	0.496949
NUDT1.SL007213	NUDT1	AD x time (interaction effect)	0.00529133	0.00350518	0.131233	0.496949
KLKB1.SL000545	KLKB1	AD x time (interaction effect)	-0.00645798	0.00427843	0.131291	0.496949
GSC2.SL022804	GSC2	AD x time (interaction effect)	0.00537328	0.00356066	0.131382	0.497036
JAK2.SL007025	JAK2	AD x time (interaction effect)	0.0124172	0.00823259	0.131549	0.497413
CD28.SL000349	CD28	AD x time (interaction effect)	-0.00659801	0.00437781	0.131874	0.498233
BOLA3.SL017272	BOLA3	AD x time (interaction effect)	0.0100761	0.00668564	0.131901	0.498233
CHST3.SL018098	CHST3	AD x time (interaction effect)	0.00502313	0.00333523	0.132118	0.498561
BLNK.SL007553	BLNK	AD x time (interaction effect)	0.00474263	0.00314922	0.132142	0.498561
Human.SL021179	Human	AD x time (interaction effect)	0.00698196	0.00463644	0.132191	0.498561
PCP4L1.SL022156	PCP4L1	AD x time (interaction effect)	0.00486448	0.00323117	0.132313	0.498582
HNRNPA0.SL013079	HNRNPA0	AD x time (interaction effect)	-0.0258579	0.017179	0.132332	0.498582
CD79B.SL017426	CD79B	AD x time (interaction effect)	0.00409276	0.00271937	0.132405	0.498601
RTF1.SL018235	RTF1	AD x time (interaction effect)	0.00380366	0.00252852	0.132601	0.498853
ARHGAP26.SL015344	ARHGAP26	AD x time (interaction effect)	-0.00661265	0.00439685	0.132664	0.498853
B3GAT1.SL022629	B3GAT1	AD x time (interaction effect)	-0.0167147	0.0111126	0.132675	0.498853
KLK4.SL003800	KLK4	AD x time (interaction effect)	0.00622578	0.00414304	0.132964	0.499684
TSEN34.SL022935	TSEN34	AD x time (interaction effect)	-0.00912087	0.00607102	0.133096	0.499727
FGF18.SL004336	FGF18	AD x time (interaction effect)	-0.00390774	0.00260121	0.133111	0.499727
SPTLC2.SL006400	SPTLC2	AD x time (interaction effect)	0.00625863	0.00416874	0.13332	0.499899
SV2A.SL019962	SV2A	AD x time (interaction effect)	-0.00458531	0.00305408	0.13333	0.499899
ADGRB1.SL006980	ADGRB1	AD x time (interaction effect)	-0.00801275	0.0053371	0.133377	0.499899
IGFBP4.SL005171	IGFBP4	AD x time (interaction effect)	0.00931382	0.00620491	0.133429	0.499899
PVRIG.SL017467	PVRIG	AD x time (interaction effect)	0.00426702	0.00284504	0.133759	0.500883
RHOQ.SL021495	RHOQ	AD x time (interaction effect)	0.00912573	0.00608839	0.133979	0.501374
CHL1.SL008936.1	CHL1	AD x time (interaction effect)	0.00521919	0.00348271	0.134088	0.501374
RAB7B.SL019707	RAB7B	AD x time (interaction effect)	0.0052061	0.00347417	0.134095	0.501374
CCDC134.SL017096	CCDC134	AD x time (interaction effect)	-0.00768109	0.00512667	0.134168	0.501393
HES3.SL023727	HES3	AD x time (interaction effect)	0.00610589	0.00407659	0.134298	0.501624
CRMP1.SL005739	CRMP1	AD x time (interaction effect)	0.0039301	0.0026248	0.134428	0.501854
WDR26.SL023747	WDR26	AD x time (interaction effect)	-0.00538189	0.00359698	0.134676	0.502339
ANXA5.SL003848	ANXA5	AD x time (interaction effect)	0.00666868	0.00445683	0.134694	0.502339
SAMM50.SL009026	SAMM50	AD x time (interaction effect)	-0.00657266	0.00439573	0.134917	0.502853
SIGLEC15.SL018624	SIGLEC15	AD x time (interaction effect)	0.00449189	0.0030048	0.135035	0.502853
RET.SL010378	RET	AD x time (interaction effect)	-0.0121603	0.00813432	0.135037	0.502853
GLRX3.SL012999	GLRX3	AD x time (interaction effect)	0.0138581	0.0092742	0.135172	0.503103
UCK1.SL023679	UCK1	AD x time (interaction effect)	-0.00921442	0.00616733	0.13526	0.503175
GLS.SL023055	GLS	AD x time (interaction effect)	-0.0113085	0.00757132	0.135356	0.503183
CST7.SL007049.1	CST7	AD x time (interaction effect)	0.00833874	0.00558332	0.135399	0.503183
FEN1.SL002091	FEN1	AD x time (interaction effect)	-0.00462875	0.00310272	0.135851	0.504352
PPP1R27.SL023543	PPP1R27	AD x time (interaction effect)	0.00478787	0.00321135	0.136076	0.504352
CLCNKB.SL020231	CLCNKB	AD x time (interaction effect)	0.023408	0.0157017	0.136078	0.504352
ZFAND2B.SL023414	ZFAND2B	AD x time (interaction effect)	0.00664413	0.00445661	0.136094	0.504352
IFNLR1.SL004524	IFNLR1	AD x time (interaction effect)	-0.00451017	0.00302522	0.136103	0.504352
Human.SL011608.5	Human	AD x time (interaction effect)	0.0077382	0.00519257	0.136208	0.504352
TCP11.SL018477	TCP11	AD x time (interaction effect)	-0.00615049	0.0041271	0.136239	0.504352
HMGCS1.SL020125	HMGCS1	AD x time (interaction effect)	0.0317341	0.0213009	0.136368	0.504352
EIF5.SL004759	EIF5	AD x time (interaction effect)	0.0134384	0.00902115	0.136387	0.504352
IL6R.SL001943.1	IL6R	AD x time (interaction effect)	0.00668284	0.00448563	0.136398	0.504352
KCNF1.SL019967	KCNF1	AD x time (interaction effect)	0.00421432	0.00282994	0.136539	0.504618
ESAM.SL005160.2	ESAM	AD x time (interaction effect)	-0.00930506	0.00625172	0.136729	0.504844
PDCD6.SL007980	PDCD6	AD x time (interaction effect)	0.00657634	0.0044183	0.136737	0.504844
MTUS2.SL023653	MTUS2	AD x time (interaction effect)	-0.00389341	0.00261732	0.136963	0.505326
CTRL.SL012433	CTRL	AD x time (interaction effect)	0.00641253	0.00431257	0.137112	0.505326
ANGPT4.SL004643	ANGPT4	AD x time (interaction effect)	0.00751075	0.00505114	0.137116	0.505326
L3HYPDH.SL023399	L3HYPDH	AD x time (interaction effect)	-0.0126071	0.00848034	0.137198	0.505326
CASP10.SL025813	CASP10	AD x time (interaction effect)	-0.00610071	0.00410445	0.137292	0.505326
NAA80.SL011277	NAA80	AD x time (interaction effect)	-0.0112269	0.00755635	0.137414	0.505326
DSC1.SL005718	DSC1	AD x time (interaction effect)	-0.00458157	0.00308377	0.13745	0.505326
TP53I13.SL017434	TP53I13	AD x time (interaction effect)	-0.0182332	0.0122734	0.137487	0.505326
ANXA4.SL004211	ANXA4	AD x time (interaction effect)	-0.0106473	0.00716915	0.137605	0.505326
NUP210L.SL019046	NUP210L	AD x time (interaction effect)	0.00685834	0.00461791	0.137609	0.505326
Human.SL011608.28	Human	AD x time (interaction effect)	-0.0137259	0.00924271	0.137623	0.505326
TMEM225B.SL023784	TMEM225B	AD x time (interaction effect)	-0.00620107	0.00417729	0.137735	0.505447
PSMC3.SL010949	PSMC3	AD x time (interaction effect)	-0.0119037	0.00802023	0.137793	0.505447
IFIT2.SL019153	IFIT2	AD x time (interaction effect)	-0.0114939	0.00774974	0.138123	0.506407
MYG1.SL012842	MYG1	AD x time (interaction effect)	0.0180436	0.0121698	0.138257	0.506488
DPP7.SL008916	DPP7	AD x time (interaction effect)	-0.0101522	0.00684866	0.138351	0.506488
EPHA7.SL008537	EPHA7	AD x time (interaction effect)	0.00434491	0.00293158	0.138414	0.506488
SMCO1.SL022945	SMCO1	AD x time (interaction effect)	0.00427118	0.00288208	0.138444	0.506488
AKR1B10.SL005692	AKR1B10	AD x time (interaction effect)	0.0184629	0.0124612	0.13849	0.506488
INSL6.SL012879	INSL6	AD x time (interaction effect)	0.00345985	0.00233604	0.138661	0.506825
DAB2.SL014889	DAB2	AD x time (interaction effect)	0.0112856	0.00762094	0.13872	0.506825
NOS3.SL002642	NOS3	AD x time (interaction effect)	0.00479228	0.00323788	0.138956	0.506846
HSPA1A.SL000451.6	HSPA1A	AD x time (interaction effect)	0.00837202	0.00565791	0.139007	0.506846
PCSK9.SL012707	PCSK9	AD x time (interaction effect)	-0.0115395	0.00779905	0.139055	0.506846
ANKRD46.SL018278	ANKRD46	AD x time (interaction effect)	0.00409842	0.00276988	0.139067	0.506846
SPACA5.SL009252	SPACA5	AD x time (interaction effect)	0.00489745	0.00331011	0.139069	0.506846
CNPY3.SL017270	CNPY3	AD x time (interaction effect)	0.0167957	0.0113602	0.139392	0.507769
IFNGR1.SL000458	IFNGR1	AD x time (interaction effect)	0.00610878	0.00413351	0.13954	0.507972
SIRT5.SL013283	SIRT5	AD x time (interaction effect)	0.00621366	0.00420532	0.139621	0.507972
FAM9B.SL023581	FAM9B	AD x time (interaction effect)	-0.00696859	0.00471801	0.139781	0.507972
PNP.SL005262.1	PNP	AD x time (interaction effect)	0.0144393	0.00977708	0.139791	0.507972
FCN3.SL002086.1	FCN3	AD x time (interaction effect)	-0.00882625	0.00597693	0.139861	0.507972
CSTL1.SL012826	CSTL1	AD x time (interaction effect)	-0.0180825	0.012246	0.139876	0.507972
ITIH2.SL004711	ITIH2	AD x time (interaction effect)	-0.00585768	0.00396802	0.139961	0.507972
BIN1.SL019026	BIN1	AD x time (interaction effect)	-0.00684305	0.00463593	0.139999	0.507972
PSG1.SL014708	PSG1	AD x time (interaction effect)	0.00554186	0.00375598	0.140172	0.508199
NELFE.SL014730	NELFE	AD x time (interaction effect)	0.00576482	0.00390745	0.1402	0.508199
UBAC1.SL015185	UBAC1	AD x time (interaction effect)	-0.0165385	0.0112154	0.140368	0.508559
UBB.SL017289.1	UBB	AD x time (interaction effect)	0.00780618	0.00529656	0.140583	0.509086
DLST.SL008095	DLST	AD x time (interaction effect)	-0.00693188	0.00470742	0.140952	0.510172
EPHB6.SL008414.1	EPHB6	AD x time (interaction effect)	0.00852098	0.00579478	0.141542	0.511635
ARHGEF1.SL015120	ARHGEF1	AD x time (interaction effect)	-0.0106044	0.00721214	0.141551	0.511635
GNAI3.SL008873	GNAI3	AD x time (interaction effect)	0.00644746	0.00438499	0.141565	0.511635
PSMA1.SL010973	PSMA1	AD x time (interaction effect)	0.00500606	0.00340545	0.141634	0.511635
BRDT.SL019854	BRDT	AD x time (interaction effect)	0.00416145	0.0028326	0.141908	0.512109
POLR3F.SL019460	POLR3F	AD x time (interaction effect)	0.00425351	0.00289575	0.141957	0.512109
HSPB6.SL007954	HSPB6	AD x time (interaction effect)	-0.0109759	0.00747414	0.142068	0.512109
COMMD6.SL021990	COMMD6	AD x time (interaction effect)	0.00383694	0.00261365	0.14218	0.512109
DUS2.SL020145	DUS2	AD x time (interaction effect)	-0.00702098	0.00478234	0.142182	0.512109
ANGPT2.SL001996	ANGPT2	AD x time (interaction effect)	0.0125345	0.00853797	0.142183	0.512109
INHA.SL001931	INHA	AD x time (interaction effect)	-0.00839178	0.00572373	0.142707	0.512764
OLAH.SL023501	OLAH	AD x time (interaction effect)	-0.00718489	0.00490191	0.142784	0.512764
OAF.SL008961	OAF	AD x time (interaction effect)	-0.00672962	0.00459097	0.1428	0.512764
FOXP4.SL023497	FOXP4	AD x time (interaction effect)	0.0111269	0.00759231	0.14287	0.512764
MPO.SL001796	MPO	AD x time (interaction effect)	0.0122165	0.00833608	0.142901	0.512764
MDM2.SL001999.1	MDM2	AD x time (interaction effect)	0.00676242	0.00461522	0.142941	0.512764
CYB5R1.SL008326	CYB5R1	AD x time (interaction effect)	-0.00478705	0.00326758	0.142983	0.512764
FASN.SL000073	FASN	AD x time (interaction effect)	0.0119934	0.0081862	0.142986	0.512764
TSNARE1.SL018039	TSNARE1	AD x time (interaction effect)	0.00349814	0.00238826	0.143082	0.512764
NAGS.SL019366	NAGS	AD x time (interaction effect)	-0.00466937	0.00318804	0.14311	0.512764
NEU1.SL008692	NEU1	AD x time (interaction effect)	-0.0093752	0.00640172	0.143168	0.512764
TNFRSF10B.SL026015	TNFRSF10B	AD x time (interaction effect)	0.00669951	0.00457569	0.143221	0.512764
ME2.SL011182	ME2	AD x time (interaction effect)	0.0126064	0.00861057	0.14327	0.512764
SRPK1.SL010881	SRPK1	AD x time (interaction effect)	-0.00962256	0.00657491	0.143431	0.513007
MMP14.SL002646	MMP14	AD x time (interaction effect)	-0.00902139	0.00616492	0.143478	0.513007
CRTAM.SL014208	CRTAM	AD x time (interaction effect)	0.00938641	0.00641671	0.143639	0.513335
GGPS1.SL020915	GGPS1	AD x time (interaction effect)	-0.00683687	0.00467513	0.143735	0.513429
FGF20.SL004338	FGF20	AD x time (interaction effect)	-0.00432919	0.00296307	0.144085	0.514291
HYAL4.SL022647	HYAL4	AD x time (interaction effect)	0.00500021	0.00342265	0.144116	0.514291
AKT2.SL003722	AKT2	AD x time (interaction effect)	-0.00623166	0.00426872	0.144445	0.515211
HCE003183.HCE003183	HCE003183	AD x time (interaction effect)	-0.00131726	0.000902664	0.144514	0.515211
RPS6KB1.SL018792	RPS6KB1	AD x time (interaction effect)	0.00998111	0.00684172	0.144668	0.515509
AZGP1.SL005396	AZGP1	AD x time (interaction effect)	0.00635685	0.00435816	0.144759	0.515514
IFNA10.SL017106.1	IFNA10	AD x time (interaction effect)	-0.00696679	0.00477649	0.144809	0.515514
Human.SL011608.31	Human	AD x time (interaction effect)	-0.0056764	0.00389385	0.144961	0.515627
SYNE2.SL005755	SYNE2	AD x time (interaction effect)	-0.0169723	0.0116438	0.144981	0.515627
ANP32C.SL022948	ANP32C	AD x time (interaction effect)	-0.00453401	0.003113	0.145373	0.516773
PLA2R1.SL013523	PLA2R1	AD x time (interaction effect)	-0.0103268	0.00709307	0.145539	0.516969
BCL2L14.SL023595	BCL2L14	AD x time (interaction effect)	0.0104714	0.00719429	0.145614	0.516969
BCAP31.SL007264	BCAP31	AD x time (interaction effect)	0.00998117	0.00685794	0.145639	0.516969
CA5A.SL010448	CA5A	AD x time (interaction effect)	0.00471773	0.0032446	0.146044	0.51796
SH2D3C.SL009388	SH2D3C	AD x time (interaction effect)	0.00520756	0.00358226	0.146106	0.51796
DEFB121.SL012548	DEFB121	AD x time (interaction effect)	-0.0115117	0.00791978	0.146186	0.51796
OLA1.SL008839	OLA1	AD x time (interaction effect)	0.0100463	0.0069127	0.146199	0.51796
KLK11.SL002763.1	KLK11	AD x time (interaction effect)	0.00436087	0.0030013	0.146329	0.517999
SIRT2.SL006629	SIRT2	AD x time (interaction effect)	-0.0125254	0.00862194	0.146351	0.517999
RNF25.SL019545	RNF25	AD x time (interaction effect)	0.00681477	0.00469614	0.146812	0.519203
PDCL2.SL019930	PDCL2	AD x time (interaction effect)	-0.00585624	0.00403581	0.146832	0.519203
CSF1.SL002684	CSF1	AD x time (interaction effect)	0.0115181	0.0079408	0.14699	0.519512
CARD9.SL007659	CARD9	AD x time (interaction effect)	-0.00651537	0.00449332	0.147138	0.519718
SCGB1D1.SL012401	SCGB1D1	AD x time (interaction effect)	0.00609855	0.00420702	0.147255	0.519718
Human.SL011608.16	Human	AD x time (interaction effect)	0.00487585	0.0033637	0.147261	0.519718
RPS4X.SL019148	RPS4X	AD x time (interaction effect)	-0.0162648	0.0112238	0.147351	0.519788
EFNB1.SL008614	EFNB1	AD x time (interaction effect)	0.00639217	0.0044162	0.147869	0.521172
CDH23.SL023593	CDH23	AD x time (interaction effect)	-0.00681414	0.00470813	0.147885	0.521172
STAT5A.SL013781	STAT5A	AD x time (interaction effect)	-0.0107308	0.00741787	0.148061	0.521544
PRKCZ.SL000557	PRKCZ	AD x time (interaction effect)	0.0086788	0.00600057	0.148181	0.521673
ADAM10.SL025786	ADAM10	AD x time (interaction effect)	0.0036161	0.00250115	0.148331	0.521673
TFB2M.SL022256	TFB2M	AD x time (interaction effect)	-0.0120957	0.00836666	0.14837	0.521673
POLE2.SL014854	POLE2	AD x time (interaction effect)	0.00387075	0.00267767	0.148381	0.521673
CCDC80.SL010390	CCDC80	AD x time (interaction effect)	0.00944606	0.00653599	0.148488	0.521687
UBE2F.SL016497	UBE2F	AD x time (interaction effect)	0.0071517	0.00494903	0.148527	0.521687
LSM1.SL013520	LSM1	AD x time (interaction effect)	-0.00988365	0.00684183	0.148693	0.522023
AIFM1.SL003708	AIFM1	AD x time (interaction effect)	-0.00986724	0.00683477	0.148939	0.522634
SEPSECS.SL020889	SEPSECS	AD x time (interaction effect)	0.0061656	0.00427184	0.149029	0.522701
CISD1.SL008314	CISD1	AD x time (interaction effect)	0.00695078	0.00481713	0.149119	0.52277
WBP1L.SL019065	WBP1L	AD x time (interaction effect)	0.00588854	0.00408257	0.149315	0.523113
DTNBP1.SL023709	DTNBP1	AD x time (interaction effect)	0.00459051	0.00318304	0.149359	0.523113
CTNNB1.SL002723.1	CTNNB1	AD x time (interaction effect)	0.00992039	0.00688099	0.149454	0.523196
UBQLN2.SL009019	UBQLN2	AD x time (interaction effect)	0.00698118	0.00484289	0.149545	0.523265
CA11.SL012383	CA11	AD x time (interaction effect)	-0.0142027	0.00985922	0.149761	0.523771
BIRC2.SL003727	BIRC2	AD x time (interaction effect)	0.00704274	0.00488889	0.149841	0.523804
TNFSF4.SL004649.1	TNFSF4	AD x time (interaction effect)	0.00471608	0.00327546	0.150006	0.52413
MRPL32.SL018355	MRPL32	AD x time (interaction effect)	0.00433701	0.00301392	0.150237	0.524612
CP.SL000351	CP	AD x time (interaction effect)	0.00887705	0.00617013	0.150308	0.524612
CDH11.SL025810	CDH11	AD x time (interaction effect)	-0.0142403	0.00989786	0.150357	0.524612
DBNDD1.SL022002	DBNDD1	AD x time (interaction effect)	-0.0194561	0.0135325	0.150629	0.524815
NOTCH2.SL007356	NOTCH2	AD x time (interaction effect)	-0.00502503	0.00349578	0.150693	0.524815
AZIN1.SL014591	AZIN1	AD x time (interaction effect)	0.00583448	0.00405918	0.150698	0.524815
CD244.SL014188	CD244	AD x time (interaction effect)	0.00595103	0.00414068	0.150737	0.524815
IFNA21.SL018851	IFNA21	AD x time (interaction effect)	0.00710211	0.00494157	0.150772	0.524815
MFNG.SL006973	MFNG	AD x time (interaction effect)	-0.00793523	0.00552236	0.15086	0.524872
CTSB.SL000343	CTSB	AD x time (interaction effect)	0.00931354	0.00648337	0.150942	0.52488
DCTD.SL020918	DCTD	AD x time (interaction effect)	-0.0131665	0.0091671	0.151005	0.52488
CTSC.SL007280	CTSC	AD x time (interaction effect)	-0.0124312	0.00866234	0.151352	0.525582
RALYL.SL022901	RALYL	AD x time (interaction effect)	0.0071512	0.00498416	0.15142	0.525582
REG3G.SL007493	REG3G	AD x time (interaction effect)	0.0202592	0.0141209	0.151479	0.525582
EFNA2.SL004843.1	EFNA2	AD x time (interaction effect)	0.00655609	0.00457017	0.151528	0.525582
PNPLA2.SL019132	PNPLA2	AD x time (interaction effect)	-0.00706408	0.00492671	0.151686	0.525582
LYPD1.SL009011	LYPD1	AD x time (interaction effect)	-0.00383034	0.0026714	0.151702	0.525582
CD200.SL014268	CD200	AD x time (interaction effect)	0.00442997	0.0030896	0.151706	0.525582
NR4A1.SL007158	NR4A1	AD x time (interaction effect)	-0.00405408	0.00282973	0.152041	0.526495
CKB.CKM.SL000382	CKB	AD x time (interaction effect)	-0.030925	0.0215939	0.152193	0.526772
ADAM15.SL025784	ADAM15	AD x time (interaction effect)	0.00741853	0.00518112	0.152283	0.526837
BRPF1.SL019544	BRPF1	AD x time (interaction effect)	0.00550528	0.00384728	0.152526	0.526935
C2CD2L.SL010846	C2CD2L	AD x time (interaction effect)	-0.0170045	0.0118849	0.152543	0.526935
RBM19.SL019467	RBM19	AD x time (interaction effect)	0.0123555	0.00863666	0.152641	0.526935
BCAT2.SL013348	BCAT2	AD x time (interaction effect)	-0.00968219	0.00676798	0.152647	0.526935
SH3GL2.SL015171	SH3GL2	AD x time (interaction effect)	0.00859859	0.00601104	0.152669	0.526935
ADAMTS13.SL006610	ADAMTS13	AD x time (interaction effect)	-0.00699802	0.00489258	0.152743	0.526941
FZD5.SL005163	FZD5	AD x time (interaction effect)	0.00571348	0.00399713	0.152995	0.527564
SLAMF6.SL014228	SLAMF6	AD x time (interaction effect)	0.00559131	0.00391272	0.153102	0.527685
CCL19.SL003189	CCL19	AD x time (interaction effect)	0.00778186	0.0054487	0.153334	0.528124
LCN1.SL007868	LCN1	AD x time (interaction effect)	0.00528461	0.00370107	0.153436	0.528124
RSPO2.SL013989.1	RSPO2	AD x time (interaction effect)	-0.00483474	0.00338643	0.153495	0.528124
CDC42BPA.SL007478	CDC42BPA	AD x time (interaction effect)	0.0099535	0.00697248	0.153516	0.528124
SNRPE.SL014867	SNRPE	AD x time (interaction effect)	-0.00788264	0.00552323	0.15362	0.528236
TRAPPC13.SL023637	TRAPPC13	AD x time (interaction effect)	0.0044337	0.00310745	0.153706	0.528285
CD80.SL003738.1	CD80	AD x time (interaction effect)	0.00625823	0.00438752	0.153824	0.528368
FNBP1.SL021943	FNBP1	AD x time (interaction effect)	-0.0137593	0.00964727	0.153874	0.528368
FTHL17.SL021546	FTHL17	AD x time (interaction effect)	-0.010704	0.00751048	0.154209	0.529111
CSF1R.SL004153.1	CSF1R	AD x time (interaction effect)	0.011737	0.0082359	0.154234	0.529111
OLFML3.SL009409.1	OLFML3	AD x time (interaction effect)	-0.00738376	0.0051835	0.154407	0.529456
TCF12.SL022770	TCF12	AD x time (interaction effect)	-0.0222971	0.0156668	0.154757	0.530411
FSTL1.SL009349	FSTL1	AD x time (interaction effect)	-0.00580481	0.00408069	0.154943	0.530698
PLAT.SL000053	PLAT	AD x time (interaction effect)	-0.0217303	0.0152769	0.154985	0.530698
ILKAP.SL022506	ILKAP	AD x time (interaction effect)	-0.00502934	0.00353752	0.155197	0.531176
MYZAP.SL018834.2	MYZAP	AD x time (interaction effect)	-0.00679318	0.00478022	0.155396	0.531409
ASCC2.SL006375	ASCC2	AD x time (interaction effect)	-0.0126508	0.0089028	0.155409	0.531409
CDYL2.SL018591	CDYL2	AD x time (interaction effect)	0.0116305	0.00819331	0.155812	0.53254
ADAM32.SL018276	ADAM32	AD x time (interaction effect)	0.00574275	0.00404702	0.156003	0.532638
CSNK2A1.SL007324.1	CSNK2A1	AD x time (interaction effect)	0.00795221	0.00560477	0.156035	0.532638
KCTD2.SL014951	KCTD2	AD x time (interaction effect)	-0.0153207	0.0108002	0.15612	0.532638
NMS.SL012547	NMS	AD x time (interaction effect)	-0.00853714	0.00601888	0.156188	0.532638
SMAD2.SL004101.1	SMAD2	AD x time (interaction effect)	-0.0060718	0.00428384	0.156462	0.532638
NANP.SL016552	NANP	AD x time (interaction effect)	-0.00520339	0.00367161	0.156538	0.532638
NRL.SL022773	NRL	AD x time (interaction effect)	0.00657773	0.00464229	0.156602	0.532638
HES5.SL007476	HES5	AD x time (interaction effect)	-0.0065227	0.00460373	0.156612	0.532638
EDA.SL004644	EDA	AD x time (interaction effect)	0.00413987	0.00292335	0.156837	0.532638
ALPG.SL017590.1	ALPG	AD x time (interaction effect)	0.00550576	0.00388836	0.156892	0.532638
PARP11.SL019918	PARP11	AD x time (interaction effect)	0.00736315	0.00520212	0.156997	0.532638
ITGA2.SL004086	ITGA2	AD x time (interaction effect)	-0.00816905	0.00577097	0.157024	0.532638
CD96.SL019066	CD96	AD x time (interaction effect)	-0.00793635	0.00560835	0.157103	0.532638
ZAP70.SL010519.1	ZAP70	AD x time (interaction effect)	0.0161137	0.0113877	0.157107	0.532638
LDB1.SL024264	LDB1	AD x time (interaction effect)	0.00354163	0.00250265	0.157125	0.532638
DLX3.SL019446	DLX3	AD x time (interaction effect)	-0.0067087	0.00474086	0.157129	0.532638
VAMP2.SL009105	VAMP2	AD x time (interaction effect)	0.013994	0.00988888	0.15717	0.532638
MEN1.SL023247	MEN1	AD x time (interaction effect)	0.00382308	0.00270215	0.157202	0.532638
UMOD.SL005386	UMOD	AD x time (interaction effect)	0.00794893	0.00561785	0.157216	0.532638
HID1.SL023453	HID1	AD x time (interaction effect)	-0.00816131	0.00577258	0.157501	0.533118
DVL2.SL020209	DVL2	AD x time (interaction effect)	-0.00738208	0.00522221	0.157568	0.533118
ZFP91.SL020192	ZFP91	AD x time (interaction effect)	-0.00919074	0.00650125	0.157575	0.533118
NRBP1.SL019803	NRBP1	AD x time (interaction effect)	-0.0113291	0.00801679	0.157652	0.533135
SELENOS.SL007632	SELENOS	AD x time (interaction effect)	0.00934721	0.00661912	0.15798	0.533998
TXNDC11.SL026024	TXNDC11	AD x time (interaction effect)	0.0217876	0.0154323	0.158064	0.534038
VWF.SL000017	VWF	AD x time (interaction effect)	0.0260973	0.0184926	0.158249	0.534416
PDGFB.SL000537	PDGFB	AD x time (interaction effect)	-0.0294197	0.0208607	0.158553	0.53459
KATNAL1.SL023680	KATNAL1	AD x time (interaction effect)	-0.00894276	0.0063414	0.158562	0.53459
FBP1.SL007096	FBP1	AD x time (interaction effect)	0.0191571	0.0135902	0.158729	0.53459
ANTKMT.SL018110	ANTKMT	AD x time (interaction effect)	-0.00589926	0.00418546	0.158815	0.53459
MPP5.SL019481	MPP5	AD x time (interaction effect)	-0.00694424	0.00492841	0.158929	0.53459
GIMAP7.SL023426	GIMAP7	AD x time (interaction effect)	0.00876159	0.00621905	0.158944	0.53459
LRCH4.SL025920	LRCH4	AD x time (interaction effect)	0.00497276	0.00352955	0.158969	0.53459
CCDC51.SL019874	CCDC51	AD x time (interaction effect)	0.00546459	0.00387882	0.158971	0.53459
GPN1.SL018803	GPN1	AD x time (interaction effect)	0.0132227	0.0093881	0.159082	0.53459
RNASE4.SL007198	RNASE4	AD x time (interaction effect)	0.00710957	0.0050494	0.15921	0.53459
AGA.SL008645	AGA	AD x time (interaction effect)	-0.00594547	0.00422293	0.15924	0.53459
NRP2.SL005203	NRP2	AD x time (interaction effect)	0.00558311	0.00396542	0.159243	0.53459
LRRN1.SL025922	LRRN1	AD x time (interaction effect)	0.00556807	0.00395443	0.159244	0.53459
GNS.SL008504	GNS	AD x time (interaction effect)	0.00922492	0.00655801	0.159621	0.53561
NVL.SL023268	NVL	AD x time (interaction effect)	-0.00445891	0.00317088	0.159759	0.535828
TMEM108.SL018282	TMEM108	AD x time (interaction effect)	-0.00642386	0.00456912	0.159873	0.535969
KLHL41.SL023275	KLHL41	AD x time (interaction effect)	-0.011155	0.00793751	0.160014	0.536197
BCL2L10.SL007682	BCL2L10	AD x time (interaction effect)	0.00430277	0.0030624	0.160097	0.536231
CLEC1B.SL013488	CLEC1B	AD x time (interaction effect)	-0.0128279	0.00913318	0.160244	0.536478
PRG2.SL004558	PRG2	AD x time (interaction effect)	0.0058772	0.00418587	0.160408	0.536785
GALNT3.SL017504	GALNT3	AD x time (interaction effect)	0.00489718	0.00348932	0.16055	0.536851
FN3K.SL015829	FN3K	AD x time (interaction effect)	0.0143945	0.0102559	0.160574	0.536851
IGSF11.SL025885	IGSF11	AD x time (interaction effect)	-0.0197848	0.0140993	0.160673	0.536905
ETNK2.SL021883	ETNK2	AD x time (interaction effect)	-0.00530968	0.00378477	0.160736	0.536905
NPTX1.SL012506	NPTX1	AD x time (interaction effect)	-0.00715805	0.0051059	0.161055	0.537726
OAZ1.SL004621	OAZ1	AD x time (interaction effect)	0.0109361	0.00780422	0.161204	0.537979
NPW.SL005356	NPW	AD x time (interaction effect)	-0.0279169	0.0199264	0.161312	0.538097
KCTD5.SL015285	KCTD5	AD x time (interaction effect)	0.00343102	0.00245078	0.161618	0.538872
C1orf185.SL018036	C1orf185	AD x time (interaction effect)	0.00354836	0.00253568	0.161793	0.539107
MBLAC2.SL010787	MBLAC2	AD x time (interaction effect)	-0.00687425	0.00491273	0.161835	0.539107
METTL1.SL004624	METTL1	AD x time (interaction effect)	-0.00577011	0.00412541	0.161993	0.539392
PSMC5.SL010955	PSMC5	AD x time (interaction effect)	-0.00939566	0.0067209	0.162184	0.539781
TIMELESS.SL015589	TIMELESS	AD x time (interaction effect)	-0.00495198	0.00354398	0.162434	0.540238
STX8.SL017987	STX8	AD x time (interaction effect)	0.0176555	0.0126388	0.162468	0.540238
GLCE.SL018260	GLCE	AD x time (interaction effect)	-0.00708801	0.00507622	0.162737	0.540888
ABCD4.SL024256	ABCD4	AD x time (interaction effect)	0.00444158	0.00318164	0.162828	0.540949
NDUFB4.SL007990	NDUFB4	AD x time (interaction effect)	-0.012429	0.00890653	0.16294	0.541074
ABR.SL023246	ABR	AD x time (interaction effect)	-0.00942343	0.00675467	0.163076	0.541227
ROR1.SL006114	ROR1	AD x time (interaction effect)	-0.00874384	0.00626865	0.163157	0.541227
SCGB2A1.SL001973.1	SCGB2A1	AD x time (interaction effect)	0.00499975	0.0035849	0.163206	0.541227
BCDIN3D.SL021961	BCDIN3D	AD x time (interaction effect)	-0.0185973	0.0133387	0.163365	0.541357
HIBCH.SL006368	HIBCH	AD x time (interaction effect)	0.0125482	0.00900107	0.163392	0.541357
CCL25.SL003197	CCL25	AD x time (interaction effect)	-0.0111558	0.00800489	0.163528	0.541564
FOLR3.SL012435	FOLR3	AD x time (interaction effect)	-0.00846829	0.00607778	0.163669	0.541742
WFDC2.SL001690	WFDC2	AD x time (interaction effect)	0.00971916	0.00697719	0.163729	0.541742
WSCD2.SL017404	WSCD2	AD x time (interaction effect)	-0.0103847	0.00746219	0.164095	0.542609
UNC5D.SL005231.1	UNC5D	AD x time (interaction effect)	-0.00751965	0.00540362	0.164155	0.542609
MRPL34.SL018017	MRPL34	AD x time (interaction effect)	0.00399372	0.00287055	0.164226	0.542609
LGSN.SL023670	LGSN	AD x time (interaction effect)	0.00558078	0.00401161	0.164286	0.542609
GREM1.SL007024	GREM1	AD x time (interaction effect)	0.00638345	0.00459127	0.164549	0.54289
Gila.monster.SL011500.2	Gila	AD x time (interaction effect)	0.00646287	0.00465122	0.164713	0.54289
MUTYH.SL006373	MUTYH	AD x time (interaction effect)	0.00535755	0.00385593	0.164807	0.54289
IL10RA.SL025887	IL10RA	AD x time (interaction effect)	0.00538281	0.00387472	0.164861	0.54289
PTH.SL003970	PTH	AD x time (interaction effect)	-0.0174945	0.0125949	0.164908	0.54289
LCE3B.SL023597	LCE3B	AD x time (interaction effect)	-0.00606461	0.00436619	0.164949	0.54289
MMP20.SL012374	MMP20	AD x time (interaction effect)	0.00687929	0.00495337	0.164961	0.54289
NRGN.SL020951	NRGN	AD x time (interaction effect)	-0.0108289	0.00779749	0.164961	0.54289
HSPA1L.SL013773	HSPA1L	AD x time (interaction effect)	-0.00971088	0.00699583	0.165162	0.543079
FDPS.SL013239	FDPS	AD x time (interaction effect)	0.00813068	0.00585705	0.165166	0.543079
SNX1.SL014932.1	SNX1	AD x time (interaction effect)	-0.00502627	0.00362131	0.165252	0.543119
NMT1.SL006476.1	NMT1	AD x time (interaction effect)	0.00723363	0.00521296	0.165344	0.543179
SIGLEC12.SL025986	SIGLEC12	AD x time (interaction effect)	0.00699674	0.00504435	0.165557	0.543463
RFX5.SL023563	RFX5	AD x time (interaction effect)	0.00892197	0.00643345	0.165578	0.543463
HBZ.SL017970	HBZ	AD x time (interaction effect)	0.00623572	0.00449733	0.16568	0.543554
CARD19.SL018264	CARD19	AD x time (interaction effect)	0.00426438	0.0030763	0.165759	0.54357
PDIA3.SL003524.1	PDIA3	AD x time (interaction effect)	0.00892193	0.00644105	0.166044	0.544239
PF4V1.SL007105	PF4V1	AD x time (interaction effect)	-0.0051045	0.00368544	0.166111	0.544239
DNAJC12.SL022010	DNAJC12	AD x time (interaction effect)	-0.00848399	0.0061271	0.166218	0.54435
FXR1.SL018149	FXR1	AD x time (interaction effect)	0.0146452	0.0105783	0.16633	0.544416
SNCG.SL005267	SNCG	AD x time (interaction effect)	0.00870371	0.00628802	0.166386	0.544416
CTSZ.SL008380	CTSZ	AD x time (interaction effect)	0.00857507	0.0061979	0.166606	0.544661
SETBP1.SL011324	SETBP1	AD x time (interaction effect)	0.00456694	0.00330102	0.166609	0.544661
GCNT1.SL017969	GCNT1	AD x time (interaction effect)	0.00467758	0.00338322	0.166882	0.54531
UBE2G2.SL018946	UBE2G2	AD x time (interaction effect)	0.00761821	0.00551103	0.166959	0.545321
SEMA6C.SL012550	SEMA6C	AD x time (interaction effect)	-0.0125348	0.00907032	0.16706	0.545387
ANKRD1.SL019275.1	ANKRD1	AD x time (interaction effect)	0.00366461	0.00265208	0.167128	0.545387
SERF1A.SL007045	SERF1A	AD x time (interaction effect)	0.00469462	0.00339906	0.16731	0.545682
CHD1L.SL023711	CHD1L	AD x time (interaction effect)	0.00762707	0.00552327	0.167399	0.545682
BTG1.SL022962	BTG1	AD x time (interaction effect)	-0.00654436	0.00473946	0.16744	0.545682
ZNF329.SL019911	ZNF329	AD x time (interaction effect)	0.00483844	0.00350519	0.167557	0.54582
VSTM2L.SL017487	VSTM2L	AD x time (interaction effect)	0.00514459	0.00372847	0.167742	0.545875
EMC4.SL016509	EMC4	AD x time (interaction effect)	0.00734219	0.0053217	0.167793	0.545875
CD80.SL003738	CD80	AD x time (interaction effect)	0.00855618	0.00620176	0.167796	0.545875
PDZD7.SL019695	PDZD7	AD x time (interaction effect)	0.00679172	0.00492459	0.16793	0.545904
IL17B.SL004350.1	IL17B	AD x time (interaction effect)	-0.00309575	0.00224479	0.167953	0.545904
IFNE.SL007516	IFNE	AD x time (interaction effect)	-0.00577292	0.00418921	0.168289	0.546423
RTN4RL1.SL008962	RTN4RL1	AD x time (interaction effect)	-0.0092756	0.00673383	0.16847	0.546423
C5.SL000320	C5	AD x time (interaction effect)	0.00795878	0.0057785	0.168499	0.546423
PAPPA.SL002755	PAPPA	AD x time (interaction effect)	0.0140289	0.010186	0.168543	0.546423
MRM2.SL022045	MRM2	AD x time (interaction effect)	0.00397052	0.00288316	0.168565	0.546423
GNPDA1.SL018714	GNPDA1	AD x time (interaction effect)	-0.00814216	0.00591311	0.168575	0.546423
SPON2.SL009401	SPON2	AD x time (interaction effect)	-0.0122026	0.00886603	0.168798	0.546423
MAGEA6.SL011949	MAGEA6	AD x time (interaction effect)	-0.00496446	0.00360772	0.168864	0.546423
C1QA.C1QB.C1QC.SL000309	C1QA	AD x time (interaction effect)	-0.00764613	0.00555776	0.168954	0.546423
MMP7.SL000525	MMP7	AD x time (interaction effect)	-0.0214817	0.0156144	0.168957	0.546423
REG1B.SL012438.1	REG1B	AD x time (interaction effect)	0.0285496	0.0207589	0.169116	0.546423
TFF2.SL002602.1	TFF2	AD x time (interaction effect)	0.0110931	0.00806554	0.169129	0.546423
ELMO1.SL019856	ELMO1	AD x time (interaction effect)	-0.011387	0.00827956	0.169151	0.546423
RAB22A.SL015330	RAB22A	AD x time (interaction effect)	-0.0129147	0.00939127	0.169152	0.546423
FLT3LG.SL004343	FLT3LG	AD x time (interaction effect)	-0.00383689	0.00279121	0.169326	0.5466
ITGA4.ITGB1.SL004510	ITGA4	AD x time (interaction effect)	0.00807497	0.00587459	0.169392	0.5466
IGHA1.IGHA2.SL000459	IGHA1	AD x time (interaction effect)	0.00914522	0.00665366	0.16943	0.5466
MSR1.SL025927	MSR1	AD x time (interaction effect)	0.00410899	0.00299301	0.169899	0.547873
MBNL2.SL023663	MBNL2	AD x time (interaction effect)	-0.0175416	0.0127887	0.170199	0.548368
RAC2.SL007124	RAC2	AD x time (interaction effect)	-0.0139266	0.0101527	0.170204	0.548368
DR1.SL022017	DR1	AD x time (interaction effect)	0.010825	0.00789277	0.170276	0.548368
DNAJC4.SL025838	DNAJC4	AD x time (interaction effect)	0.00494151	0.00360369	0.170424	0.548606
CCL21.SL003193	CCL21	AD x time (interaction effect)	0.00779127	0.00568352	0.170543	0.548748
TSSC4.SL021024	TSSC4	AD x time (interaction effect)	-0.011492	0.00839667	0.171182	0.549705
CNTNAP2.SL017948	CNTNAP2	AD x time (interaction effect)	0.0064347	0.00470124	0.171193	0.549705
CILP.SL004657	CILP	AD x time (interaction effect)	0.0102139	0.00746464	0.171294	0.549705
IDE.SL007122	IDE	AD x time (interaction effect)	-0.00807732	0.00590288	0.171295	0.549705
COL28A1.SL012521	COL28A1	AD x time (interaction effect)	0.0093348	0.00682219	0.171315	0.549705
NXT2.SL006746	NXT2	AD x time (interaction effect)	-0.00414353	0.00302855	0.171362	0.549705
LANCL2.SL019826	LANCL2	AD x time (interaction effect)	-0.0147452	0.0107806	0.171436	0.549705
RBP4.SL000566	RBP4	AD x time (interaction effect)	-0.00913132	0.00667541	0.171437	0.549705
TGM3.SL008945	TGM3	AD x time (interaction effect)	0.0303323	0.0221836	0.171615	0.550034
TATDN1.SL022244	TATDN1	AD x time (interaction effect)	-0.0116304	0.00851683	0.172137	0.551273
SMOC1.SL011888	SMOC1	AD x time (interaction effect)	0.00645808	0.00473027	0.172275	0.551273
MESD.SL012502	MESD	AD x time (interaction effect)	0.00774978	0.00567806	0.172367	0.551273
CHRD.SL007661	CHRD	AD x time (interaction effect)	0.0114463	0.00838547	0.172369	0.551273
ALDOA.SL004910	ALDOA	AD x time (interaction effect)	0.0116086	0.00850589	0.172376	0.551273
KREMEN2.SL010393	KREMEN2	AD x time (interaction effect)	0.00797176	0.00584267	0.172505	0.551313
NEDD8.SL006250	NEDD8	AD x time (interaction effect)	0.00824535	0.00604384	0.172538	0.551313
NDEL1.SL013266	NDEL1	AD x time (interaction effect)	-0.011415	0.00836939	0.172691	0.551561
ANGPTL3.SL006803	ANGPTL3	AD x time (interaction effect)	-0.009441	0.00692635	0.172937	0.551945
POR.SL000528	POR	AD x time (interaction effect)	0.0134172	0.00984741	0.173113	0.551945
ANGPTL3.SL006803.1	ANGPTL3	AD x time (interaction effect)	-0.0115947	0.00851046	0.173148	0.551945
GABARAPL2.SL019741	GABARAPL2	AD x time (interaction effect)	0.00790134	0.00579982	0.173162	0.551945
DHRS9.SL015172	DHRS9	AD x time (interaction effect)	0.00708075	0.00519775	0.173186	0.551945
MAGEA10.SL005065	MAGEA10	AD x time (interaction effect)	-0.00836879	0.0061462	0.173409	0.552417
FBLN5.SL004460.1	FBLN5	AD x time (interaction effect)	0.0101044	0.00742469	0.173586	0.552743
RNASEH1.SL017528	RNASEH1	AD x time (interaction effect)	0.00821804	0.00604509	0.174081	0.553771
NEUROG1.SL023479	NEUROG1	AD x time (interaction effect)	-0.00457552	0.00336632	0.174168	0.553771
KLK2.SL000082	KLK2	AD x time (interaction effect)	-0.0147817	0.0108766	0.17419	0.553771
PDHX.SL007950	PDHX	AD x time (interaction effect)	-0.012806	0.00942264	0.17421	0.553771
EDN2.SL000405	EDN2	AD x time (interaction effect)	0.00959311	0.00706063	0.174356	0.553996
CANT1.SL007555	CANT1	AD x time (interaction effect)	0.00938157	0.0069073	0.174478	0.554146
CLEC2B.SL015109	CLEC2B	AD x time (interaction effect)	0.00393273	0.00289669	0.174659	0.554352
CSMD2.SL019222	CSMD2	AD x time (interaction effect)	-0.00789639	0.00581769	0.174753	0.554352
FGF17.SL004335	FGF17	AD x time (interaction effect)	0.00298211	0.00219721	0.174793	0.554352
NOSIP.SL023402	NOSIP	AD x time (interaction effect)	0.00779042	0.00574091	0.174844	0.554352
CPXM1.SL012795	CPXM1	AD x time (interaction effect)	-0.0156844	0.0115599	0.174951	0.554451
RPS6KB1.SL018792.2	RPS6KB1	AD x time (interaction effect)	-0.00554358	0.00408728	0.17511	0.554716
RETN.SL004260	RETN	AD x time (interaction effect)	0.00986298	0.00727521	0.175312	0.554794
ACBD4.SL015085	ACBD4	AD x time (interaction effect)	0.00729825	0.00538505	0.175389	0.554794
SNAP23.SL006956	SNAP23	AD x time (interaction effect)	-0.0093591	0.0069059	0.175422	0.554794
BMPR1A.SL004080	BMPR1A	AD x time (interaction effect)	-0.00667116	0.00492276	0.17546	0.554794
EGF.SL025843	EGF	AD x time (interaction effect)	-0.00573873	0.00423517	0.175519	0.554794
ROCK2.SL005370	ROCK2	AD x time (interaction effect)	0.0131606	0.00971509	0.175587	0.554794
PGRMC2.SL007962.1	PGRMC2	AD x time (interaction effect)	-0.00591935	0.00437096	0.175703	0.554909
CUTC.SL019798	CUTC	AD x time (interaction effect)	0.00464605	0.00343084	0.175774	0.554909
CRYGD.SL008832	CRYGD	AD x time (interaction effect)	0.00332635	0.00245865	0.176145	0.555327
STX4.SL007377	STX4	AD x time (interaction effect)	0.0137869	0.010191	0.176149	0.555327
LDLRAD4.SL018580	LDLRAD4	AD x time (interaction effect)	-0.014991	0.0110809	0.17617	0.555327
SPATA9.SL018265	SPATA9	AD x time (interaction effect)	0.0115338	0.00852511	0.176208	0.555327
SYT6.SL022491	SYT6	AD x time (interaction effect)	-0.0147303	0.0108919	0.176333	0.555484
TNFRSF12A.SL004366	TNFRSF12A	AD x time (interaction effect)	0.00699293	0.00517678	0.176858	0.556898
RPE.SL013233	RPE	AD x time (interaction effect)	0.0116356	0.00863022	0.177657	0.559176
CBLN4.SL012852	CBLN4	AD x time (interaction effect)	-0.0081295	0.00603503	0.178074	0.560113
JMJD6.SL020972	JMJD6	AD x time (interaction effect)	0.00651546	0.00483712	0.178107	0.560113
OPTC.SL012859	OPTC	AD x time (interaction effect)	0.00530982	0.00394369	0.178245	0.560306
TTC25.SL023524	TTC25	AD x time (interaction effect)	0.00382519	0.00284261	0.178505	0.560726
CNGA2.SL019961	CNGA2	AD x time (interaction effect)	0.00489611	0.00363865	0.178531	0.560726
PAICS.SL005747	PAICS	AD x time (interaction effect)	-0.0109294	0.00812552	0.178682	0.56081
KHDC1L.SL022083.1	KHDC1L	AD x time (interaction effect)	0.00790952	0.00588099	0.17871	0.56081
MUC1.SL025934	MUC1	AD x time (interaction effect)	0.00506434	0.00376963	0.179207	0.56213
KHSRP.SL013144	KHSRP	AD x time (interaction effect)	0.00921313	0.00686139	0.179425	0.562531
VSIR.SL025872	VSIR	AD x time (interaction effect)	-0.013622	0.0101463	0.179487	0.562531
TDP1.SL011411	TDP1	AD x time (interaction effect)	0.00543511	0.00404929	0.179577	0.562572
ZNF75D.SL019527	ZNF75D	AD x time (interaction effect)	0.00401174	0.0029903	0.179813	0.562885
PDCD1LG2.SL004862	PDCD1LG2	AD x time (interaction effect)	0.00700904	0.00522449	0.179829	0.562885
LRRTM4.SL025924	LRRTM4	AD x time (interaction effect)	0.00409319	0.00305153	0.179908	0.56289
CXCL3.SL003175.1	CXCL3	AD x time (interaction effect)	-0.021607	0.0161163	0.180126	0.563198
CELA1.SL012871	CELA1	AD x time (interaction effect)	0.00932143	0.00695305	0.180159	0.563198
CCL25.SL003197.1	CCL25	AD x time (interaction effect)	-0.00938961	0.00700951	0.180498	0.564018
FOLR3.SL012435.1	FOLR3	AD x time (interaction effect)	-0.00535621	0.00400197	0.180874	0.564719
Gila.monster.SL011500	Gila	AD x time (interaction effect)	-0.00534232	0.00399328	0.181042	0.564719
MEOX2.SL020979.1	MEOX2	AD x time (interaction effect)	0.00345134	0.00257985	0.181045	0.564719
PPM1B.SL014650	PPM1B	AD x time (interaction effect)	0.0078903	0.00589797	0.181049	0.564719
Human.SL011608.1	Human	AD x time (interaction effect)	0.0065641	0.00490784	0.181161	0.564719
GPX5.SL007043	GPX5	AD x time (interaction effect)	-0.00863164	0.00645387	0.181193	0.564719
HMGN3.SL021912	HMGN3	AD x time (interaction effect)	-0.00558343	0.00417553	0.181259	0.564719
PADI4.SL021091	PADI4	AD x time (interaction effect)	0.0322584	0.0241305	0.181346	0.56475
AMPH.SL008876	AMPH	AD x time (interaction effect)	-0.00543159	0.00406457	0.181538	0.56499
C2.SL002525	C2	AD x time (interaction effect)	0.00571505	0.00427716	0.181577	0.56499
AKT1S1.SL023209	AKT1S1	AD x time (interaction effect)	-0.0080163	0.0060013	0.181733	0.565134
GPHN.SL023226	GPHN	AD x time (interaction effect)	0.00974568	0.00729765	0.181776	0.565134
THPO.SL000598	THPO	AD x time (interaction effect)	-0.00906765	0.00679523	0.182161	0.565822
FHL1.SL002083	FHL1	AD x time (interaction effect)	0.00417699	0.0031306	0.182216	0.565822
DCBLD1.SL017500	DCBLD1	AD x time (interaction effect)	-0.00461369	0.00345813	0.182228	0.565822
CCN5.SL004674	CCN5	AD x time (interaction effect)	0.0109362	0.00820012	0.182398	0.566112
PGAM2.SL008043	PGAM2	AD x time (interaction effect)	0.0217603	0.0163331	0.182797	0.566946
C1QTNF9.SL017275.1	C1QTNF9	AD x time (interaction effect)	0.00745985	0.00559982	0.182856	0.566946
NAP1L4.SL004715	NAP1L4	AD x time (interaction effect)	0.0103806	0.00779418	0.18297	0.566946
KIR2DL1.SL020992	KIR2DL1	AD x time (interaction effect)	0.00579047	0.00434755	0.182975	0.566946
PGF.SL002640	PGF	AD x time (interaction effect)	0.00418002	0.00313918	0.183084	0.566991
KLHL13.SL019740	KLHL13	AD x time (interaction effect)	-0.00488697	0.00367063	0.183144	0.566991
RAC3.SL007310	RAC3	AD x time (interaction effect)	-0.00720435	0.00541398	0.18338	0.567483
CTF1.SL002783.1	CTF1	AD x time (interaction effect)	-0.00430076	0.00323347	0.183556	0.567554
DPH2.SL023303	DPH2	AD x time (interaction effect)	0.00624223	0.00469315	0.183581	0.567554
B3GAT3.SL017973	B3GAT3	AD x time (interaction effect)	-0.00521754	0.00392311	0.183634	0.567554
FCGR3A.SL004561	FCGR3A	AD x time (interaction effect)	0.0164687	0.012385	0.183744	0.567656
NISCH.SL019897	NISCH	AD x time (interaction effect)	0.00527682	0.00397059	0.183943	0.567979
NLGN4X.SL014113	NLGN4X	AD x time (interaction effect)	-0.00441938	0.00332571	0.184003	0.567979
NEUROG3.SL023185	NEUROG3	AD x time (interaction effect)	0.00484066	0.00364456	0.184216	0.568399
CCL4L1.SL004356	CCL4L1	AD x time (interaction effect)	-0.00516707	0.00389128	0.184323	0.568489
NRN1L.SL017481	NRN1L	AD x time (interaction effect)	0.00561985	0.00423408	0.184537	0.568911
CLEC6A.SL010453	CLEC6A	AD x time (interaction effect)	-0.00480747	0.00362376	0.184726	0.569255
SH3BGRL2.SL009024	SH3BGRL2	AD x time (interaction effect)	0.0111147	0.00838206	0.184897	0.569546
BST1.SL008644	BST1	AD x time (interaction effect)	-0.00713217	0.00537976	0.185061	0.569602
CLEC4A.SL015340	CLEC4A	AD x time (interaction effect)	-0.00404184	0.00304925	0.185093	0.569602
ALDH2.SL004755	ALDH2	AD x time (interaction effect)	0.0172532	0.0130217	0.185253	0.569602
TIA1.SL014770	TIA1	AD x time (interaction effect)	-0.00694477	0.00524152	0.185292	0.569602
RPS3A.SL011588	RPS3A	AD x time (interaction effect)	-0.00736344	0.00555792	0.185302	0.569602
UBTD2.SL019923	UBTD2	AD x time (interaction effect)	0.00532096	0.00401793	0.185459	0.569844
EXTL2.SL008379	EXTL2	AD x time (interaction effect)	0.00692869	0.00523349	0.185596	0.570027
SSR2.SL017388	SSR2	AD x time (interaction effect)	0.00473765	0.00358079	0.185887	0.570685
ADPRH.SL021343	ADPRH	AD x time (interaction effect)	0.00670355	0.00507094	0.186279	0.571649
HPRT1.SL008856	HPRT1	AD x time (interaction effect)	0.00802032	0.00606885	0.186379	0.571718
CDH13.SL007294	CDH13	AD x time (interaction effect)	-0.0136885	0.0103664	0.186754	0.572596
SELENOM.SL019976	SELENOM	AD x time (interaction effect)	0.00724979	0.00549105	0.186827	0.572596
ANKRD27.SL019727	ANKRD27	AD x time (interaction effect)	0.00647401	0.00490496	0.186902	0.572596
IFNG.SL001802	IFNG	AD x time (interaction effect)	0.00574018	0.00434946	0.187013	0.572596
DHRS11.SL012597	DHRS11	AD x time (interaction effect)	-0.0136175	0.0103194	0.187054	0.572596
ACP5.SL004118	ACP5	AD x time (interaction effect)	0.0074413	0.00564251	0.18734	0.572888
SPDL1.SL023342	SPDL1	AD x time (interaction effect)	0.00370103	0.00280712	0.187424	0.572888
MBNL1.SL023142	MBNL1	AD x time (interaction effect)	-0.0141205	0.0107132	0.187514	0.572888
VPS26A.SL012994	VPS26A	AD x time (interaction effect)	0.00696458	0.00528468	0.187621	0.572888
ACY3.SL008741	ACY3	AD x time (interaction effect)	-0.0068158	0.0051729	0.187727	0.572888
PDIA4.SL006466.1	PDIA4	AD x time (interaction effect)	0.00320888	0.00243615	0.187845	0.572888
METTL24.SL019035	METTL24	AD x time (interaction effect)	0.00466118	0.00353849	0.187856	0.572888
AMIGO2.SL015046	AMIGO2	AD x time (interaction effect)	-0.00800469	0.00607885	0.187985	0.572888
IGLL1.SL008517	IGLL1	AD x time (interaction effect)	-0.0183432	0.0139339	0.188136	0.572888
ADCYAP1.SL011498	ADCYAP1	AD x time (interaction effect)	0.00443169	0.00336662	0.188142	0.572888
PNP.SL005262	PNP	AD x time (interaction effect)	0.0128727	0.00977957	0.18815	0.572888
HMBS.SL010978	HMBS	AD x time (interaction effect)	-0.0214428	0.0162952	0.188241	0.572888
SNRPG.SL013061	SNRPG	AD x time (interaction effect)	-0.00758074	0.00576123	0.188331	0.572888
ARL8A.SL023391	ARL8A	AD x time (interaction effect)	-0.0174925	0.0132999	0.188502	0.572888
USP11.SL014827	USP11	AD x time (interaction effect)	0.00448406	0.00340987	0.188553	0.572888
SEPTIN6.SL011221	SEPTIN6	AD x time (interaction effect)	-0.00931738	0.00708552	0.188574	0.572888
RMI1.SL020268	RMI1	AD x time (interaction effect)	0.00493508	0.0037531	0.188581	0.572888
RB1.SL002522	RB1	AD x time (interaction effect)	0.00517324	0.00393418	0.188603	0.572888
HMOX1.SL004627	HMOX1	AD x time (interaction effect)	-0.00922093	0.00701461	0.188772	0.572888
COQ10A.SL022559	COQ10A	AD x time (interaction effect)	-0.00430977	0.00327902	0.188795	0.572888
STAU2.SL007715	STAU2	AD x time (interaction effect)	0.00633475	0.00482016	0.188839	0.572888
EXOSC8.SL019371	EXOSC8	AD x time (interaction effect)	-0.00802682	0.00610768	0.188862	0.572888
ADGRB2.SL021524	ADGRB2	AD x time (interaction effect)	-0.00664991	0.00506383	0.189215	0.573657
HTRA1.SL008268	HTRA1	AD x time (interaction effect)	0.00814767	0.00620533	0.189271	0.573657
COX5A.SL005676	COX5A	AD x time (interaction effect)	0.0101869	0.0077621	0.189469	0.574017
NR3C1.SL006914	NR3C1	AD x time (interaction effect)	0.00536362	0.00408754	0.189546	0.574017
ASIC4.SL017965	ASIC4	AD x time (interaction effect)	0.00332856	0.00253704	0.189625	0.574022
SERPINB1.SL005397	SERPINB1	AD x time (interaction effect)	0.0145852	0.0111225	0.189782	0.574165
NPM1.SL001735	NPM1	AD x time (interaction effect)	0.00687725	0.00524542	0.189892	0.574165
CSDC2.SL019899	CSDC2	AD x time (interaction effect)	0.00465319	0.00354893	0.189907	0.574165
HSPA1A.SL000451.5	HSPA1A	AD x time (interaction effect)	0.0080539	0.00614502	0.19006	0.574191
LCTL.SL018026	LCTL	AD x time (interaction effect)	0.00374873	0.0028602	0.190071	0.574191
SCAMP5.SL020162	SCAMP5	AD x time (interaction effect)	0.00359533	0.00274397	0.190196	0.574316
Adamts1.SL017655	Adamts1	AD x time (interaction effect)	0.00502406	0.00383497	0.190268	0.574316
UBL3.SL022284	UBL3	AD x time (interaction effect)	-0.00501263	0.0038277	0.190441	0.574602
MAT2A.SL013031	MAT2A	AD x time (interaction effect)	-0.00943194	0.0072073	0.190704	0.574961
COX5B.SL014700	COX5B	AD x time (interaction effect)	-0.00382672	0.00292439	0.190785	0.574961
PRSS27.SL011069.1	PRSS27	AD x time (interaction effect)	0.00635498	0.00485686	0.190795	0.574961
SOCS7.SL006979	SOCS7	AD x time (interaction effect)	0.00342632	0.00261969	0.190985	0.575298
PPA2.SL005288	PPA2	AD x time (interaction effect)	0.00528126	0.00404016	0.191202	0.575718
EBAG9.SL013709.1	EBAG9	AD x time (interaction effect)	0.00729405	0.00558078	0.191306	0.575795
PURA.SL013811	PURA	AD x time (interaction effect)	0.00666299	0.00510107	0.191563	0.576334
EBI3.SL007417	EBI3	AD x time (interaction effect)	0.0103995	0.00796559	0.191833	0.576565
LMAN2L.SL016518	LMAN2L	AD x time (interaction effect)	0.0121503	0.00930739	0.191842	0.576565
C16orf71.SL023445	C16orf71	AD x time (interaction effect)	0.00673309	0.00515862	0.191875	0.576565
SPANXN4.SL023611	SPANXN4	AD x time (interaction effect)	0.00312772	0.00239715	0.192053	0.576701
SPATA46.SL022890	SPATA46	AD x time (interaction effect)	0.0108897	0.00834742	0.192172	0.576701
DTX3L.SL019554	DTX3L	AD x time (interaction effect)	0.0111986	0.00858724	0.192232	0.576701
HCE003300.HCE003300	HCE003300	AD x time (interaction effect)	0.00084932	0.000651369	0.192297	0.576701
KIR3DL2.SL014269	KIR3DL2	AD x time (interaction effect)	0.00620027	0.00475574	0.192377	0.576701
GALK2.SL023276	GALK2	AD x time (interaction effect)	-0.00544646	0.00417804	0.192453	0.576701
WNT5B.SL012829	WNT5B	AD x time (interaction effect)	-0.0106311	0.00815629	0.192523	0.576701
BAD.SL003700	BAD	AD x time (interaction effect)	0.00872881	0.00669705	0.192547	0.576701
APOD.SL005361.1	APOD	AD x time (interaction effect)	0.0098868	0.00758751	0.192634	0.576728
RACGAP1.SL005989	RACGAP1	AD x time (interaction effect)	-0.0194833	0.0149553	0.192734	0.57679
ZP4.SL018241	ZP4	AD x time (interaction effect)	0.00362768	0.00278649	0.193047	0.576958
SSTR1.SL014761	SSTR1	AD x time (interaction effect)	0.00685264	0.00526372	0.193071	0.576958
KIF1C.SL019162	KIF1C	AD x time (interaction effect)	0.00400637	0.00307762	0.193078	0.576958
PGD.SL000247	PGD	AD x time (interaction effect)	-0.0188224	0.0144662	0.193248	0.576958
CLDN1.SL011993	CLDN1	AD x time (interaction effect)	-0.00652033	0.00501112	0.193262	0.576958
TRPT1.SL022267	TRPT1	AD x time (interaction effect)	0.00447071	0.00343626	0.193326	0.576958
USP46.SL022291	USP46	AD x time (interaction effect)	0.00899187	0.00691117	0.193338	0.576958
mdh.SL002748.2	mdh	AD x time (interaction effect)	0.00678791	0.00522325	0.193795	0.578087
NETO1.SL017092	NETO1	AD x time (interaction effect)	0.004552	0.0035045	0.194062	0.578277
MFAP1.SL012444	MFAP1	AD x time (interaction effect)	0.0061678	0.00474935	0.194108	0.578277
HEXB.SL005383	HEXB	AD x time (interaction effect)	0.00912441	0.00702734	0.194252	0.578277
NCOA7.SL023692	NCOA7	AD x time (interaction effect)	-0.0120952	0.00931843	0.194365	0.578277
NEIL1.SL022136	NEIL1	AD x time (interaction effect)	-0.00719382	0.00554371	0.194468	0.578277
TBC1D13.SL022246	TBC1D13	AD x time (interaction effect)	0.0103286	0.00795924	0.194485	0.578277
ITGB7.SL004571	ITGB7	AD x time (interaction effect)	-0.0108099	0.00833091	0.194542	0.578277
PHYH.SL023448	PHYH	AD x time (interaction effect)	-0.00794853	0.00612839	0.194668	0.578277
MMP16.SL003331.1	MMP16	AD x time (interaction effect)	0.00366228	0.00282338	0.194678	0.578277
RAD51D.SL013725	RAD51D	AD x time (interaction effect)	-0.0095829	0.00739011	0.194825	0.578277
TPD52L1.SL021023	TPD52L1	AD x time (interaction effect)	0.00675361	0.00520891	0.194871	0.578277
TEN1.SL022254	TEN1	AD x time (interaction effect)	0.00421375	0.00325	0.194884	0.578277
Human.SL011608.24	Human	AD x time (interaction effect)	-0.0105191	0.00811528	0.194952	0.578277
TNC.SL003198.7	TNC	AD x time (interaction effect)	0.00739828	0.00570682	0.194958	0.578277
INPP5E.SL019445	INPP5E	AD x time (interaction effect)	-0.00538519	0.00415528	0.195067	0.578367
KRT1.SL005851	KRT1	AD x time (interaction effect)	0.0102692	0.00792936	0.19535	0.578971
PTEN.SL003761	PTEN	AD x time (interaction effect)	-0.00952239	0.00735873	0.195758	0.579948
BEX5.SL022848	BEX5	AD x time (interaction effect)	0.00325799	0.00251842	0.195859	0.579958
RAET1L.SL018354	RAET1L	AD x time (interaction effect)	-0.0100073	0.00773671	0.195944	0.579958
PHGDH.SL018791.1	PHGDH	AD x time (interaction effect)	0.0157265	0.0121604	0.195998	0.579958
VMAC.SL023547	VMAC	AD x time (interaction effect)	-0.00594934	0.00460257	0.196241	0.580272
ETHE1.SL011532	ETHE1	AD x time (interaction effect)	0.00673067	0.00520744	0.196275	0.580272
TOPBP1.SL019213	TOPBP1	AD x time (interaction effect)	0.004509	0.00349084	0.196566	0.580272
SATB1.SL009828	SATB1	AD x time (interaction effect)	0.00406069	0.00314391	0.196591	0.580272
ICAM5.SL005169	ICAM5	AD x time (interaction effect)	0.00858191	0.00664603	0.196718	0.580272
CRLF1.SL020310	CRLF1	AD x time (interaction effect)	-0.00615789	0.00476919	0.19675	0.580272
PKN2.SL006548	PKN2	AD x time (interaction effect)	0.0126243	0.00977722	0.196759	0.580272
CBX2.SL021146	CBX2	AD x time (interaction effect)	0.00476458	0.00369049	0.196779	0.580272
ADAM19.SL018610	ADAM19	AD x time (interaction effect)	0.00802961	0.00622029	0.196858	0.580272
MOB4.SL016539	MOB4	AD x time (interaction effect)	0.00508357	0.00393847	0.196892	0.580272
TMOD4.SL023384	TMOD4	AD x time (interaction effect)	0.0104864	0.00812688	0.197032	0.580452
EEF1AKMT1.SL023427	EEF1AKMT1	AD x time (interaction effect)	0.0224958	0.0174414	0.197189	0.580683
DDR1.SL004119	DDR1	AD x time (interaction effect)	0.00438078	0.00339945	0.197613	0.581619
FSTL5.SL012691	FSTL5	AD x time (interaction effect)	0.00387283	0.00300566	0.197665	0.581619
ATP6V1C1.SL008447	ATP6V1C1	AD x time (interaction effect)	-0.00705604	0.00548023	0.198008	0.582346
DEFB103A.SL004534	DEFB103A	AD x time (interaction effect)	-0.00397797	0.00309017	0.19807	0.582346
OPCML.SL005491	OPCML	AD x time (interaction effect)	-0.00710191	0.00551992	0.198324	0.582713
C1S.SL000311	C1S	AD x time (interaction effect)	-0.00435994	0.00338944	0.198427	0.582713
TACSTD2.SL001890	TACSTD2	AD x time (interaction effect)	0.00308108	0.0023954	0.198433	0.582713
SENP7.SL019816	SENP7	AD x time (interaction effect)	0.00352685	0.00274399	0.198756	0.58343
EIF3M.SL023197	EIF3M	AD x time (interaction effect)	-0.0114683	0.00892615	0.198907	0.58364
IFNB1.SL001880.1	IFNB1	AD x time (interaction effect)	0.00363407	0.00282915	0.199042	0.583728
IL34.SL013548	IL34	AD x time (interaction effect)	0.00998415	0.00777424	0.199096	0.583728
CDKN3.SL007463	CDKN3	AD x time (interaction effect)	0.00612419	0.00476944	0.199228	0.583885
BCL11A.SL005450	BCL11A	AD x time (interaction effect)	-0.00393976	0.00307032	0.199543	0.584573
IGFBP1.SL000462.1	IGFBP1	AD x time (interaction effect)	-0.0320549	0.0249974	0.199794	0.585077
TNFRSF18.SL004859	TNFRSF18	AD x time (interaction effect)	-0.00564228	0.00440288	0.200116	0.585788
CLIC5.SL019722	CLIC5	AD x time (interaction effect)	-0.0127009	0.00991561	0.200275	0.586019
PITPNA.SL005697	PITPNA	AD x time (interaction effect)	0.00445069	0.00347535	0.200364	0.586047
TNFRSF11B.SL002539	TNFRSF11B	AD x time (interaction effect)	0.00855148	0.00667785	0.200455	0.58608
FGFBP3.SL012727	FGFBP3	AD x time (interaction effect)	-0.00653236	0.00510354	0.200644	0.5864
CDH15.SL025807	CDH15	AD x time (interaction effect)	0.00599291	0.00468474	0.200876	0.586676
ADH6.SL020944	ADH6	AD x time (interaction effect)	0.00997086	0.00779763	0.201069	0.586676
CTSK.SL004059	CTSK	AD x time (interaction effect)	-0.00628632	0.00491583	0.201087	0.586676
GPX2.SL007141	GPX2	AD x time (interaction effect)	0.00396933	0.00310407	0.201089	0.586676
AHSG.SL000251.1	AHSG	AD x time (interaction effect)	-0.00529931	0.00414535	0.201201	0.586676
HNF4A.SL007226	HNF4A	AD x time (interaction effect)	0.0134671	0.010535	0.201217	0.586676
HMGB3.SL006995	HMGB3	AD x time (interaction effect)	0.00638984	0.00500498	0.201773	0.587512
FGF6.SL004340	FGF6	AD x time (interaction effect)	0.00716303	0.00561055	0.201808	0.587512
OTUD3.SL022654	OTUD3	AD x time (interaction effect)	0.00458754	0.0035935	0.201829	0.587512
CA4.SL010369.1	CA4	AD x time (interaction effect)	0.0107539	0.00842688	0.201955	0.587512
CPN2.SL017429	CPN2	AD x time (interaction effect)	-0.00558575	0.00437875	0.202193	0.587512
SPI1.SL020891	SPI1	AD x time (interaction effect)	0.0182809	0.0143348	0.202247	0.587512
TCEAL2.SL023731	TCEAL2	AD x time (interaction effect)	0.00491185	0.00385152	0.202276	0.587512
CD37.SL014706	CD37	AD x time (interaction effect)	0.00363597	0.00285134	0.202324	0.587512
TNC.SL003198.1	TNC	AD x time (interaction effect)	0.00951043	0.00745814	0.202369	0.587512
ANP32A.SL019559	ANP32A	AD x time (interaction effect)	-0.00632115	0.00495833	0.202418	0.587512
MGAT2.SL014911	MGAT2	AD x time (interaction effect)	-0.00537899	0.00421912	0.202433	0.587512
CTHRC1.SL009396.1	CTHRC1	AD x time (interaction effect)	-0.00443547	0.00347963	0.202513	0.587512
PSD.SL019564	PSD	AD x time (interaction effect)	0.00854415	0.00670406	0.202575	0.587512
PILRA.SL012866	PILRA	AD x time (interaction effect)	0.00367544	0.00288408	0.202621	0.587512
CPTP.SL021992	CPTP	AD x time (interaction effect)	0.00848518	0.00666183	0.202832	0.587892
PCDHB1.SL018623	PCDHB1	AD x time (interaction effect)	0.00394635	0.00310068	0.203179	0.588268
FLII.SL006530	FLII	AD x time (interaction effect)	0.016424	0.0129058	0.203188	0.588268
FCAR.SL010373	FCAR	AD x time (interaction effect)	0.00484894	0.00381033	0.203256	0.588268
SORCS3.SL014089	SORCS3	AD x time (interaction effect)	0.00431785	0.00339357	0.203329	0.588268
ZNF276.SL020215	ZNF276	AD x time (interaction effect)	0.0085685	0.00673529	0.203361	0.588268
TTC33.SL022274	TTC33	AD x time (interaction effect)	-0.00708727	0.0055723	0.20347	0.588343
LRRTM4.SL025925	LRRTM4	AD x time (interaction effect)	0.00345141	0.00271391	0.203547	0.588343
PCDH10.SL025955	PCDH10	AD x time (interaction effect)	0.00949923	0.00747063	0.203626	0.588343
NTF4.SL004360	NTF4	AD x time (interaction effect)	0.00643665	0.0050638	0.20375	0.5884
PTX3.SL004830	PTX3	AD x time (interaction effect)	0.00363759	0.00286272	0.203923	0.5884
DPYSL5.SL019830	DPYSL5	AD x time (interaction effect)	0.00351712	0.0027687	0.204051	0.5884
CFAP298.SL018878	CFAP298	AD x time (interaction effect)	-0.00661145	0.00520611	0.204213	0.5884
CD84.SL008588	CD84	AD x time (interaction effect)	0.00630013	0.00496132	0.204227	0.5884
PAEP.SL005033	PAEP	AD x time (interaction effect)	0.00341698	0.00269104	0.204254	0.5884
EIF4EBP2.SL008378	EIF4EBP2	AD x time (interaction effect)	-0.0108379	0.00853718	0.204334	0.5884
MDM1.SL018288	MDM1	AD x time (interaction effect)	0.00527039	0.00415182	0.204357	0.5884
ELL.SL007290	ELL	AD x time (interaction effect)	-0.00389746	0.00307035	0.204365	0.5884
RRM1.SL009588	RRM1	AD x time (interaction effect)	-0.0258046	0.020339	0.204604	0.588855
CDH1.SL000055	CDH1	AD x time (interaction effect)	0.00607856	0.0047943	0.204905	0.589306
IRF8.SL014898	IRF8	AD x time (interaction effect)	0.00448541	0.00353785	0.20492	0.589306
MAPK13.SL006993	MAPK13	AD x time (interaction effect)	0.00629203	0.00496385	0.205015	0.589349
ART3.SL018330.1	ART3	AD x time (interaction effect)	-0.0073354	0.00578939	0.205258	0.589817
MOB3B.SL022111	MOB3B	AD x time (interaction effect)	-0.00570507	0.00450511	0.205447	0.590057
ST3GAL2.SL017399	ST3GAL2	AD x time (interaction effect)	0.00941043	0.00743168	0.205502	0.590057
RBPMS2.SL023267	RBPMS2	AD x time (interaction effect)	0.0102792	0.00812493	0.205904	0.59098
DDX23.SL020297	DDX23	AD x time (interaction effect)	-0.00490367	0.00387721	0.20602	0.590984
F13B.SL003991	F13B	AD x time (interaction effect)	0.00810875	0.0064117	0.206066	0.590984
HADH.SL008218	HADH	AD x time (interaction effect)	0.0094735	0.00749247	0.206177	0.591073
HSPA2.SL008343	HSPA2	AD x time (interaction effect)	0.00685696	0.00542788	0.206539	0.591286
PDXP.SL011709	PDXP	AD x time (interaction effect)	0.00985106	0.00779873	0.206606	0.591286
OLFM3.SL025949	OLFM3	AD x time (interaction effect)	-0.00471661	0.00373443	0.206645	0.591286
H1.10.SL008266	H1	AD x time (interaction effect)	0.0331217	0.0262296	0.206715	0.591286
HEPACAM.SL007433	HEPACAM	AD x time (interaction effect)	-0.00501266	0.00396987	0.206773	0.591286
PGLYRP1.SL004515.1	PGLYRP1	AD x time (interaction effect)	0.0156706	0.0124102	0.206801	0.591286
PIK3CG.SL007250	PIK3CG	AD x time (interaction effect)	0.00982327	0.00778554	0.20709	0.591286
DPPA4.SL022016	DPPA4	AD x time (interaction effect)	0.00353488	0.00280221	0.207232	0.591286
CCL14.SL003329	CCL14	AD x time (interaction effect)	0.0154858	0.0122769	0.207259	0.591286
CABP7.SL018117	CABP7	AD x time (interaction effect)	-0.00658143	0.00521788	0.207299	0.591286
ANGPT1.SL001995	ANGPT1	AD x time (interaction effect)	-0.0172188	0.0136536	0.207359	0.591286
C12orf76.SL022946	C12orf76	AD x time (interaction effect)	0.00542388	0.0043008	0.207361	0.591286
IL18R1.SL004152	IL18R1	AD x time (interaction effect)	0.00679323	0.00538664	0.207374	0.591286
NCK1.SL006091	NCK1	AD x time (interaction effect)	-0.00600395	0.00476095	0.207395	0.591286
PLCXD3.SL022171	PLCXD3	AD x time (interaction effect)	-0.0054946	0.00435826	0.207491	0.591286
CCL2.SL000038	CCL2	AD x time (interaction effect)	0.00644295	0.00511116	0.207536	0.591286
HNRNPAB.SL009791	HNRNPAB	AD x time (interaction effect)	0.00918888	0.00729321	0.207735	0.591464
PDCD4.SL011994	PDCD4	AD x time (interaction effect)	0.0035268	0.00279905	0.207759	0.591464
DSCAML1.SL006667	DSCAML1	AD x time (interaction effect)	-0.00346208	0.00274817	0.207852	0.591499
PKP2.SL008289	PKP2	AD x time (interaction effect)	0.0199713	0.0158612	0.208011	0.591722
PROS1.SL000049	PROS1	AD x time (interaction effect)	-0.00628368	0.00499095	0.208098	0.591742
NLGN2.SL025944	NLGN2	AD x time (interaction effect)	0.00346671	0.00275491	0.208341	0.592202
SERPINB13.SL008432	SERPINB13	AD x time (interaction effect)	-0.00847576	0.00673681	0.208449	0.59228
DKK2.SL009413.1	DKK2	AD x time (interaction effect)	0.00500003	0.00397485	0.208534	0.592294
ICAM2.SL003177	ICAM2	AD x time (interaction effect)	-0.00593518	0.00471959	0.208662	0.592312
NARF.SL023698	NARF	AD x time (interaction effect)	0.0037251	0.00296249	0.208701	0.592312
TPSB2.SL010617.1	TPSB2	AD x time (interaction effect)	-0.00887844	0.0070639	0.208929	0.592729
AIP.SL011629	AIP	AD x time (interaction effect)	0.0101811	0.00810747	0.209235	0.59286
PSMD5.SL010942	PSMD5	AD x time (interaction effect)	-0.00437821	0.00348777	0.209474	0.59286
MYCBP.SL009443	MYCBP	AD x time (interaction effect)	0.00580491	0.00462459	0.209482	0.59286
TOMM20.SL022263	TOMM20	AD x time (interaction effect)	-0.00991443	0.00790061	0.209581	0.59286
GKN2.SL017435	GKN2	AD x time (interaction effect)	-0.0119084	0.00948939	0.209617	0.59286
TARBP2.SL014970	TARBP2	AD x time (interaction effect)	0.00666869	0.00531514	0.209667	0.59286
COMT.SL009649	COMT	AD x time (interaction effect)	-0.00973507	0.00775948	0.209671	0.59286
LRPAP1.SL005263	LRPAP1	AD x time (interaction effect)	0.00641061	0.00510939	0.209712	0.59286
LOXL3.SL012455	LOXL3	AD x time (interaction effect)	-0.0158616	0.0126431	0.209729	0.59286
VSTM1.SL018234.1	VSTM1	AD x time (interaction effect)	0.0102988	0.00820942	0.20978	0.59286
CA5B.SL011748	CA5B	AD x time (interaction effect)	-0.00556367	0.00443669	0.209904	0.59291
SWAP70.SL010879	SWAP70	AD x time (interaction effect)	-0.00653306	0.00521178	0.210105	0.59291
YAP1.SL023187	YAP1	AD x time (interaction effect)	0.0074925	0.00597722	0.210123	0.59291
ZFAND5.SL020914	ZFAND5	AD x time (interaction effect)	0.00615232	0.0049091	0.210177	0.59291
CEP41.SL023558	CEP41	AD x time (interaction effect)	-0.0161117	0.0128588	0.210267	0.59291
CLEC4C.SL018818	CLEC4C	AD x time (interaction effect)	-0.00880552	0.0070269	0.210281	0.59291
UBE2D1.UBB.SL022736	UBE2D1	AD x time (interaction effect)	-0.0187143	0.014944	0.210499	0.593297
GPR26.SL020159	GPR26	AD x time (interaction effect)	0.00439155	0.00350755	0.210639	0.593312
PTP4A1.SL015125	PTP4A1	AD x time (interaction effect)	-0.00602866	0.00481519	0.210665	0.593312
GRB14.SL020196	GRB14	AD x time (interaction effect)	0.00370423	0.00296053	0.210945	0.593668
FAM151A.SL018294	FAM151A	AD x time (interaction effect)	0.0120207	0.00960694	0.210953	0.593668
SUB1.SL013049	SUB1	AD x time (interaction effect)	0.0120133	0.00960427	0.211045	0.593699
MYL12A.SL008053	MYL12A	AD x time (interaction effect)	0.0133133	0.0106473	0.21123	0.593783
CES1.SL006149	CES1	AD x time (interaction effect)	0.0077059	0.00616389	0.211318	0.593783
CEACAM8.SL008523	CEACAM8	AD x time (interaction effect)	0.00995324	0.00796207	0.211379	0.593783
PCSK7.SL014069	PCSK7	AD x time (interaction effect)	-0.00770723	0.00616678	0.211473	0.593783
UNC5C.SL005230	UNC5C	AD x time (interaction effect)	0.00884858	0.00708141	0.211551	0.593783
PPT1.SL012440	PPT1	AD x time (interaction effect)	0.00754999	0.00604254	0.211573	0.593783
FGFR4.SL002036	FGFR4	AD x time (interaction effect)	-0.0082661	0.00661627	0.211654	0.593783
NDRG3.SL015308	NDRG3	AD x time (interaction effect)	-0.00717155	0.00574213	0.211786	0.593783
IL7.SL000483	IL7	AD x time (interaction effect)	-0.00680742	0.00545232	0.211901	0.593783
SHC1.SL025982	SHC1	AD x time (interaction effect)	0.00775654	0.00621261	0.211937	0.593783
TNFRSF21.SL004871.1	TNFRSF21	AD x time (interaction effect)	0.00696721	0.00558118	0.212004	0.593783
PCSK9.SL012707.1	PCSK9	AD x time (interaction effect)	-0.0117908	0.00944686	0.212056	0.593783
TNFSF11.SL002541	TNFSF11	AD x time (interaction effect)	0.00395791	0.00317141	0.212123	0.593783
TAPBP.SL012578	TAPBP	AD x time (interaction effect)	-0.0101991	0.00817512	0.212318	0.593983
DYNLT1.SL019738	DYNLT1	AD x time (interaction effect)	0.00480063	0.00384906	0.212409	0.593983
DUSP6.SL007465	DUSP6	AD x time (interaction effect)	-0.00545935	0.00437825	0.212506	0.593983
ADAMTSL1.SL012697.1	ADAMTSL1	AD x time (interaction effect)	0.00387788	0.00311005	0.212517	0.593983
RAB31.SL014934	RAB31	AD x time (interaction effect)	-0.0155381	0.0124669	0.212706	0.594285
MUC16.SL000327	MUC16	AD x time (interaction effect)	0.00668893	0.00536809	0.212853	0.594471
STAT1.SL004396.1	STAT1	AD x time (interaction effect)	0.0103723	0.00832649	0.212938	0.594482
MANSC4.SL019041	MANSC4	AD x time (interaction effect)	0.00720544	0.00578639	0.213164	0.594888
ADI1.SL019711	ADI1	AD x time (interaction effect)	0.00609336	0.00489515	0.2133	0.595043
PDE4A.SL011402	PDE4A	AD x time (interaction effect)	0.0036141	0.00290664	0.213798	0.595844
UNC119B.SL022287	UNC119B	AD x time (interaction effect)	-0.0135594	0.0109054	0.21385	0.595844
FAM177A1.SL018368	FAM177A1	AD x time (interaction effect)	-0.00781537	0.00628604	0.213872	0.595844
VPS26B.SL023536	VPS26B	AD x time (interaction effect)	0.00372382	0.00299549	0.213911	0.595844
LAIR1.SL005432	LAIR1	AD x time (interaction effect)	0.00306523	0.00246748	0.214211	0.596454
SKA1.SL022228	SKA1	AD x time (interaction effect)	0.00655862	0.00528441	0.214638	0.597357
ITGA1.ITGB1.SL003179	ITGA1	AD x time (interaction effect)	0.0165126	0.0133091	0.214749	0.597357
TBX5.SL019350	TBX5	AD x time (interaction effect)	0.00485017	0.00390986	0.214856	0.597357
CPNE7.SL023137	CPNE7	AD x time (interaction effect)	0.00459356	0.00370342	0.214918	0.597357
SLIT3.SL011409	SLIT3	AD x time (interaction effect)	-0.00550306	0.00443652	0.214941	0.597357
CTH.SL021997	CTH	AD x time (interaction effect)	0.00607709	0.00490415	0.21537	0.598324
COX4I2.SL018273	COX4I2	AD x time (interaction effect)	0.006379	0.00514984	0.215507	0.598477
PEAR1.SL025957	PEAR1	AD x time (interaction effect)	-0.0142466	0.0115035	0.215659	0.598674
ADAT1.SL023044	ADAT1	AD x time (interaction effect)	-0.0039832	0.00322034	0.216209	0.599974
MMP20.SL012374.1	MMP20	AD x time (interaction effect)	0.00430627	0.00348235	0.216323	0.600048
PROK1.SL004332	PROK1	AD x time (interaction effect)	-0.00633271	0.0051222	0.216399	0.600048
C20orf202.SL023736	C20orf202	AD x time (interaction effect)	0.0031777	0.0025734	0.216961	0.601381
SHMT1.SL004695	SHMT1	AD x time (interaction effect)	0.0148926	0.0120746	0.217527	0.602684
SLMAP.SL018128	SLMAP	AD x time (interaction effect)	-0.0216649	0.0175702	0.217595	0.602684
PSMD9.SL012980	PSMD9	AD x time (interaction effect)	-0.0152136	0.0123428	0.217768	0.602937
LSMEM1.SL017974	LSMEM1	AD x time (interaction effect)	0.00423103	0.00343357	0.217922	0.603137
PKD2.SL025962	PKD2	AD x time (interaction effect)	-0.00341498	0.0027719	0.218022	0.603185
PSMB3.SL008674	PSMB3	AD x time (interaction effect)	-0.00520029	0.00422239	0.218188	0.603417
VAMP1.SL020917	VAMP1	AD x time (interaction effect)	-0.00758215	0.00615811	0.218346	0.603628
BACH1.SL018858	BACH1	AD x time (interaction effect)	0.00587242	0.00477136	0.218462	0.603707
ANXA10.SL015314	ANXA10	AD x time (interaction effect)	-0.00642766	0.0052232	0.218538	0.603707
ECE1.SL025846	ECE1	AD x time (interaction effect)	0.00576721	0.00468758	0.218668	0.603838
FCAMR.SL012746	FCAMR	AD x time (interaction effect)	-0.0128862	0.0104769	0.21882	0.604032
PLXDC2.SL025966	PLXDC2	AD x time (interaction effect)	0.0116046	0.00943837	0.218967	0.604122
CFDP1.SL015305	CFDP1	AD x time (interaction effect)	0.00650394	0.00529115	0.219061	0.604122
AKR1B1.SL003659.1	AKR1B1	AD x time (interaction effect)	-0.00792324	0.0064468	0.219148	0.604122
ABL2.SL010488.1	ABL2	AD x time (interaction effect)	0.00376678	0.00306542	0.219227	0.604122
F10.SL003324	F10	AD x time (interaction effect)	-0.00601166	0.0048933	0.219327	0.604122
MLEC.SL008682	MLEC	AD x time (interaction effect)	-0.00898692	0.00731546	0.219345	0.604122
TXNL4B.SL019950	TXNL4B	AD x time (interaction effect)	-0.011407	0.00929213	0.219686	0.604487
UBXN4.SL026025	UBXN4	AD x time (interaction effect)	0.0106447	0.00867157	0.219709	0.604487
ECH1.SL004998	ECH1	AD x time (interaction effect)	-0.0142279	0.0115913	0.219724	0.604487
PLXNA4.SL021489	PLXNA4	AD x time (interaction effect)	-0.010488	0.00855414	0.220257	0.605191
CD200R1.SL025931	CD200R1	AD x time (interaction effect)	0.0028635	0.00233551	0.220267	0.605191
SIGLEC7.SL005218	SIGLEC7	AD x time (interaction effect)	0.00524726	0.00427998	0.220304	0.605191
NKIRAS2.SL022142	NKIRAS2	AD x time (interaction effect)	-0.00389359	0.00317661	0.220375	0.605191
PIPOX.SL023211	PIPOX	AD x time (interaction effect)	0.00702763	0.00573362	0.220391	0.605191
DIDO1.SL011624	DIDO1	AD x time (interaction effect)	0.00429463	0.0035053	0.220595	0.60532
ANXA7.SL008375.1	ANXA7	AD x time (interaction effect)	-0.0106826	0.00872134	0.220666	0.60532
HCE000414.HCE000414	HCE000414	AD x time (interaction effect)	-0.00167958	0.00137132	0.220685	0.60532
FBL.SL020302	FBL	AD x time (interaction effect)	0.00564434	0.00460921	0.220787	0.605374
MADCAM1.SL004569	MADCAM1	AD x time (interaction effect)	0.00539426	0.0044066	0.220941	0.605392
AKT2.SL003722.1	AKT2	AD x time (interaction effect)	-0.00911452	0.00744499	0.220957	0.605392
RBM46.SL020270	RBM46	AD x time (interaction effect)	-0.00412101	0.00336743	0.221117	0.605603
EVA1C.SL025853	EVA1C	AD x time (interaction effect)	-0.00503152	0.00411338	0.221355	0.605809
RBM39.SL011535	RBM39	AD x time (interaction effect)	0.00708736	0.00579546	0.221427	0.605809
HDGF.SL013046.1	HDGF	AD x time (interaction effect)	0.0100733	0.00823727	0.221439	0.605809
Human.SL018723	Human	AD x time (interaction effect)	0.00315316	0.00258049	0.221831	0.606658
LAMA3.SL012515	LAMA3	AD x time (interaction effect)	0.00418466	0.00342537	0.221929	0.606699
RBM4.SL019463	RBM4	AD x time (interaction effect)	-0.0114132	0.00934667	0.222109	0.606763
CT55.SL017420	CT55	AD x time (interaction effect)	0.00387404	0.00317245	0.222117	0.606763
GGT2.SL017390	GGT2	AD x time (interaction effect)	-0.00952627	0.00780433	0.222299	0.607035
APOE.SL004668	APOE	AD x time (interaction effect)	-0.0108561	0.00890185	0.222709	0.607457
RP2.SL010853	RP2	AD x time (interaction effect)	-0.00807787	0.00662393	0.222713	0.607457
TBPL1.SL021510	TBPL1	AD x time (interaction effect)	0.00709607	0.00581877	0.222747	0.607457
STK17B.SL016566	STK17B	AD x time (interaction effect)	0.00734203	0.00602147	0.222784	0.607457
SKP1.SL008808	SKP1	AD x time (interaction effect)	0.00514788	0.00422697	0.223334	0.608732
POLI.SL020124	POLI	AD x time (interaction effect)	0.0045433	0.00373168	0.223473	0.608885
EPHX2.SL007200	EPHX2	AD x time (interaction effect)	-0.00564045	0.0046356	0.223754	0.609425
ETFA.SL008038	ETFA	AD x time (interaction effect)	-0.00571127	0.00469579	0.22394	0.609706
PAK6.SL010509	PAK6	AD x time (interaction effect)	-0.0229207	0.0188979	0.225236	0.612867
VNN2.SL018020.1	VNN2	AD x time (interaction effect)	0.0106943	0.00881734	0.225267	0.612867
MORF4L1.SL015541	MORF4L1	AD x time (interaction effect)	0.006621	0.00546062	0.225402	0.613007
LRRC4B.SL025919	LRRC4B	AD x time (interaction effect)	0.00339004	0.00279703	0.225587	0.613283
ITGA2.ITGB1.SL022741	ITGA2	AD x time (interaction effect)	0.0040114	0.00331124	0.225818	0.613362
STK24.SL008369	STK24	AD x time (interaction effect)	-0.00774527	0.00639417	0.22584	0.613362
LGALS7.SL005166	LGALS7	AD x time (interaction effect)	-0.00501287	0.00413926	0.225965	0.613362
EDF1.SL011710	EDF1	AD x time (interaction effect)	0.00433449	0.00358044	0.226111	0.613362
MYB.SL007101	MYB	AD x time (interaction effect)	0.0032449	0.00268045	0.226134	0.613362
CGA.FSHB.SL000428	CGA	AD x time (interaction effect)	0.0189241	0.0156322	0.226165	0.613362
TRIM62.SL022850	TRIM62	AD x time (interaction effect)	-0.00763567	0.00630778	0.226199	0.613362
HEPACAM2.SL025878	HEPACAM2	AD x time (interaction effect)	0.00360943	0.00298322	0.226405	0.613694
EYA2.SL022038	EYA2	AD x time (interaction effect)	-0.00656238	0.005427	0.226669	0.614183
HSPA8.SL004899	HSPA8	AD x time (interaction effect)	0.0074468	0.00616142	0.226867	0.614308
PLBD2.SL008801	PLBD2	AD x time (interaction effect)	0.00357715	0.00295975	0.226882	0.614308
ATF1.SL021956	ATF1	AD x time (interaction effect)	0.00332233	0.00274972	0.227011	0.614433
CD81.SL007309	CD81	AD x time (interaction effect)	-0.00328193	0.00271831	0.227377	0.61503
AKR1C2.SL021845	AKR1C2	AD x time (interaction effect)	0.00715693	0.00592894	0.227466	0.61503
TMEM132A.SL008988	TMEM132A	AD x time (interaction effect)	-0.00845578	0.00700534	0.227505	0.61503
RANBP3.SL013273	RANBP3	AD x time (interaction effect)	0.00849372	0.00703855	0.227566	0.61503
PRDM1.SL019864	PRDM1	AD x time (interaction effect)	0.0040577	0.0033648	0.227927	0.615778
SEC14L4.SL023685	SEC14L4	AD x time (interaction effect)	0.00643815	0.00534363	0.228313	0.616449
ASGR2.SL008489	ASGR2	AD x time (interaction effect)	-0.00404128	0.00335401	0.228342	0.616449
RBBP9.SL011550	RBBP9	AD x time (interaction effect)	0.00333587	0.00276972	0.228505	0.616663
LIMA1.SL006779	LIMA1	AD x time (interaction effect)	-0.00671879	0.00558038	0.228645	0.616813
AGER.SL003680	AGER	AD x time (interaction effect)	0.012339	0.0102514	0.228849	0.616827
NXF1.SL019728	NXF1	AD x time (interaction effect)	-0.00574822	0.00477706	0.228929	0.616827
PIANP.SL019019	PIANP	AD x time (interaction effect)	-0.00818385	0.00680211	0.229014	0.616827
MAX.SL019679	MAX	AD x time (interaction effect)	-0.010824	0.00899885	0.229105	0.616827
GSK3B.SL003724.1	GSK3B	AD x time (interaction effect)	0.0145589	0.0121034	0.229122	0.616827
LGALSL.SL016463	LGALSL	AD x time (interaction effect)	0.0132952	0.0110551	0.229153	0.616827
PRPSAP2.SL010935	PRPSAP2	AD x time (interaction effect)	-0.010091	0.00839268	0.229276	0.616932
ADAM28.SL003684	ADAM28	AD x time (interaction effect)	-0.00415838	0.00345953	0.229445	0.617143
PFN2.SL008767	PFN2	AD x time (interaction effect)	0.00450929	0.00375227	0.229521	0.617143
GPT.SL000617.1	GPT	AD x time (interaction effect)	0.00717329	0.0059729	0.229816	0.617209
IL1RAP.SL004588.1	IL1RAP	AD x time (interaction effect)	-0.00667768	0.00555978	0.229843	0.617209
CCT8.SL005763	CCT8	AD x time (interaction effect)	-0.0189818	0.01581	0.229929	0.617209
LCORL.SL006698	LCORL	AD x time (interaction effect)	0.00317506	0.00264436	0.22994	0.617209
KLF4.SL013717	KLF4	AD x time (interaction effect)	0.00374246	0.00311759	0.230063	0.617209
APBB1IP.SL022524	APBB1IP	AD x time (interaction effect)	-0.00873974	0.00728114	0.23008	0.617209
CCL3L1.SL004355	CCL3L1	AD x time (interaction effect)	0.00715426	0.00596105	0.230133	0.617209
CACYBP.SL010232	CACYBP	AD x time (interaction effect)	-0.00677182	0.00564333	0.230233	0.617253
SPA17.SL004276	SPA17	AD x time (interaction effect)	-0.00950815	0.00792848	0.230497	0.617399
RPN2.SL011101	RPN2	AD x time (interaction effect)	-0.00855974	0.00713814	0.230508	0.617399
CHID1.SL012813	CHID1	AD x time (interaction effect)	-0.00447841	0.00373521	0.230631	0.617399
EVI2A.SL019139	EVI2A	AD x time (interaction effect)	-0.0346874	0.0289301	0.230631	0.617399
USP46.WDR48.SL022705	USP46	AD x time (interaction effect)	-0.00724836	0.00604872	0.230861	0.617399
LIN7C.SL019466	LIN7C	AD x time (interaction effect)	0.00665956	0.00555768	0.230875	0.617399
CTNNB1.SL002723.2	CTNNB1	AD x time (interaction effect)	0.0130407	0.0108822	0.230875	0.617399
LCAT.SL006349	LCAT	AD x time (interaction effect)	0.00426649	0.00356172	0.231042	0.617623
DDX46.SL019957	DDX46	AD x time (interaction effect)	-0.00587951	0.00491029	0.23121	0.617846
CETN2.SL014793	CETN2	AD x time (interaction effect)	-0.00529121	0.00442145	0.231478	0.618339
ST8SIA1.SL022499	ST8SIA1	AD x time (interaction effect)	-0.00723353	0.00604593	0.231625	0.618508
PRKCD.SL000554	PRKCD	AD x time (interaction effect)	0.00484633	0.00405212	0.231741	0.618592
ITPKA.SL020131	ITPKA	AD x time (interaction effect)	-0.00395971	0.00331338	0.232141	0.619388
NSDHL.SL014973	NSDHL	AD x time (interaction effect)	-0.00640248	0.00535911	0.232301	0.619388
RSPO1.SL017248	RSPO1	AD x time (interaction effect)	0.00683605	0.00572221	0.232328	0.619388
RELL1.SL020071	RELL1	AD x time (interaction effect)	-0.00513307	0.00429725	0.232376	0.619388
FGR.SL006912	FGR	AD x time (interaction effect)	-0.0202958	0.0170031	0.232666	0.619446
SERPINB8.SL013044	SERPINB8	AD x time (interaction effect)	0.00768661	0.0064393	0.232675	0.619446
TMUB1.SL023491	TMUB1	AD x time (interaction effect)	-0.00879089	0.00736547	0.232733	0.619446
MAP3K3.SL005017	MAP3K3	AD x time (interaction effect)	0.00460089	0.00385552	0.232814	0.619446
UGT1A6.SL000609	UGT1A6	AD x time (interaction effect)	-0.00660529	0.00553588	0.232889	0.619446
FKBP4.SL002795	FKBP4	AD x time (interaction effect)	-0.00867369	0.00727228	0.23304	0.619446
NHP2.SL022140	NHP2	AD x time (interaction effect)	-0.00659467	0.00552923	0.233054	0.619446
HGFAC.SL006512	HGFAC	AD x time (interaction effect)	-0.00682793	0.00572429	0.23307	0.619446
TXNDC11.SL026023	TXNDC11	AD x time (interaction effect)	-0.00340455	0.00285604	0.233323	0.619761
SARG.SL013260	SARG	AD x time (interaction effect)	-0.00907643	0.00761465	0.233357	0.619761
PPIF.SL005793.1	PPIF	AD x time (interaction effect)	0.012189	0.0102331	0.233684	0.620406
MDH1.SL008102	MDH1	AD x time (interaction effect)	0.00817442	0.00686652	0.233925	0.620419
MACROD1.SL020203	MACROD1	AD x time (interaction effect)	-0.00603773	0.00507213	0.23395	0.620419
CFHR5.SL006830.1	CFHR5	AD x time (interaction effect)	0.00690315	0.00579937	0.234024	0.620419
ADAM22.SL018350	ADAM22	AD x time (interaction effect)	-0.00692299	0.00581624	0.234027	0.620419
SERPINA4.SL004876.1	SERPINA4	AD x time (interaction effect)	-0.00471558	0.00396454	0.234357	0.621071
PABPC5.SL022960	PABPC5	AD x time (interaction effect)	0.00358283	0.00301341	0.234541	0.621122
TREML2.SL006573	TREML2	AD x time (interaction effect)	-0.0072148	0.00606791	0.234545	0.621122
TEAD3.SL019943	TEAD3	AD x time (interaction effect)	0.00497568	0.00418825	0.234939	0.621943
BCL2L10.SL007682.1	BCL2L10	AD x time (interaction effect)	0.00648471	0.00546243	0.235237	0.622431
PODXL2.SL017477	PODXL2	AD x time (interaction effect)	0.00617239	0.00519973	0.235293	0.622431
DESI1.SL022006	DESI1	AD x time (interaction effect)	-0.00592402	0.00499454	0.23566	0.622884
MMP12.SL000522	MMP12	AD x time (interaction effect)	0.0126583	0.0106799	0.236016	0.622884
SUMO3.SL018938	SUMO3	AD x time (interaction effect)	0.00676222	0.00570647	0.236069	0.622884
RHOB.SL007317	RHOB	AD x time (interaction effect)	-0.00911434	0.00769225	0.236098	0.622884
NME7.SL012288	NME7	AD x time (interaction effect)	0.00584061	0.00492862	0.236105	0.622884
KCNRG.SL006642	KCNRG	AD x time (interaction effect)	-0.00744928	0.00628618	0.236117	0.622884
SCGB2A1.SL001973	SCGB2A1	AD x time (interaction effect)	-0.00514239	0.00434123	0.236271	0.622884
ADGRE5.SL004726	ADGRE5	AD x time (interaction effect)	0.00857074	0.007236	0.236301	0.622884
MSMB.SL000548	MSMB	AD x time (interaction effect)	0.0125169	0.0105672	0.236333	0.622884
SHCBP1L.SL023565	SHCBP1L	AD x time (interaction effect)	0.00425968	0.00359679	0.236383	0.622884
CST6.SL004438	CST6	AD x time (interaction effect)	0.00699941	0.00591029	0.236407	0.622884
ARF3.SL006497	ARF3	AD x time (interaction effect)	-0.00721768	0.00609641	0.236546	0.622884
B3GALT2.SL019577	B3GALT2	AD x time (interaction effect)	-0.00460911	0.00389342	0.236564	0.622884
FCRL1.SL012780	FCRL1	AD x time (interaction effect)	-0.0102583	0.00867231	0.236964	0.623326
PMEPA1.SL013855	PMEPA1	AD x time (interaction effect)	0.00307504	0.00260017	0.237044	0.623326
DAPK2.SL007752	DAPK2	AD x time (interaction effect)	-0.00792982	0.00670586	0.237064	0.623326
RLBP1.SL019347	RLBP1	AD x time (interaction effect)	-0.003796	0.00320999	0.23707	0.623326
RECQL.SL019447	RECQL	AD x time (interaction effect)	-0.0123898	0.0104812	0.237226	0.623429
ZNF593.SL023295	ZNF593	AD x time (interaction effect)	0.00368566	0.00311813	0.237279	0.623429
DLL1.SL006970.1	DLL1	AD x time (interaction effect)	0.00792974	0.00671584	0.237777	0.624515
PSMA1.SL010973.1	PSMA1	AD x time (interaction effect)	0.00522871	0.00442974	0.237938	0.624567
CAMP.SL004525	CAMP	AD x time (interaction effect)	-0.00932056	0.00789641	0.237967	0.624567
LNX1.SL019198	LNX1	AD x time (interaction effect)	0.00423495	0.00359106	0.238353	0.625358
AZU1.SL004589	AZU1	AD x time (interaction effect)	-0.00304772	0.00258536	0.238559	0.625675
SHANK3.SL019995	SHANK3	AD x time (interaction effect)	0.0114686	0.00973226	0.238702	0.625829
LY6D.SL008687	LY6D	AD x time (interaction effect)	0.00502857	0.00426858	0.238841	0.625969
HDGFL2.SL014009	HDGFL2	AD x time (interaction effect)	0.00330129	0.00280338	0.239021	0.626177
SAYSD1.SL017511	SAYSD1	AD x time (interaction effect)	0.00395344	0.00335782	0.239134	0.626177
ADAM12.SL009988	ADAM12	AD x time (interaction effect)	0.00379895	0.00322704	0.239175	0.626177
CHCHD7.SL021982	CHCHD7	AD x time (interaction effect)	-0.010333	0.00877994	0.239306	0.626297
FCGR2B.SL010460.1	FCGR2B	AD x time (interaction effect)	0.0082475	0.00701505	0.239844	0.627434
EPHA3.SL010498	EPHA3	AD x time (interaction effect)	-0.00331965	0.00282432	0.23992	0.627434
GOLPH3.SL023485	GOLPH3	AD x time (interaction effect)	-0.00757437	0.0064449	0.239997	0.627434
GAD1.SL019348	GAD1	AD x time (interaction effect)	0.0040181	0.00342	0.240132	0.627566
BMX.SL006374	BMX	AD x time (interaction effect)	0.00401763	0.00342169	0.240371	0.627707
PURB.SL015153	PURB	AD x time (interaction effect)	0.00959864	0.0081782	0.240607	0.627707
CAT.SL000342	CAT	AD x time (interaction effect)	-0.0171426	0.01461	0.240695	0.627707
HP.SL018283	HP	AD x time (interaction effect)	0.00785395	0.00669279	0.240703	0.627707
NENF.SL008376	NENF	AD x time (interaction effect)	-0.00627239	0.0053459	0.240766	0.627707
NPY.SL004417	NPY	AD x time (interaction effect)	-0.00705657	0.00601519	0.240839	0.627707
HSD11B1.SL019336	HSD11B1	AD x time (interaction effect)	-0.0107136	0.00913391	0.240892	0.627707
ITGAV.ITGB1.SL022583	ITGAV	AD x time (interaction effect)	-0.00500989	0.00427141	0.240935	0.627707
MYDGF.SL008272	MYDGF	AD x time (interaction effect)	-0.00411075	0.00350531	0.240983	0.627707
PRDM4.SL019909	PRDM4	AD x time (interaction effect)	-0.00755763	0.00644514	0.241039	0.627707
HNRNPA1.SL008019	HNRNPA1	AD x time (interaction effect)	0.00968261	0.00826304	0.241324	0.628098
PDGFC.SL011071	PDGFC	AD x time (interaction effect)	0.00894527	0.00763374	0.24136	0.628098
NRG4.SL007828	NRG4	AD x time (interaction effect)	0.00321971	0.00274976	0.241721	0.628816
AP2B1.SL007320	AP2B1	AD x time (interaction effect)	0.0082587	0.00705992	0.242111	0.629397
COQ5.SL022942	COQ5	AD x time (interaction effect)	0.00341683	0.00292056	0.242115	0.629397
BDP1.SL018696	BDP1	AD x time (interaction effect)	0.00447807	0.00382935	0.242313	0.629688
LACRT.SL006208	LACRT	AD x time (interaction effect)	0.0220875	0.0189002	0.242616	0.630237
FBLN1.SL004461.1	FBLN1	AD x time (interaction effect)	-0.00527659	0.00451584	0.242695	0.630237
NAA50.SL022127	NAA50	AD x time (interaction effect)	0.0093635	0.00802012	0.243042	0.630685
BTN3A1.SL014573	BTN3A1	AD x time (interaction effect)	0.00881365	0.00754966	0.243099	0.630685
GNRH2.SL007007	GNRH2	AD x time (interaction effect)	-0.00619263	0.00530553	0.243216	0.630685
ASMTL.SL019244	ASMTL	AD x time (interaction effect)	0.00859614	0.0073657	0.243275	0.630685
SNU13.SL013050	SNU13	AD x time (interaction effect)	-0.0110815	0.00949592	0.243296	0.630685
CEACAM3.SL014788	CEACAM3	AD x time (interaction effect)	-0.0027701	0.00237582	0.243693	0.631443
NECTIN2.SL004693	NECTIN2	AD x time (interaction effect)	0.0034473	0.00295693	0.24376	0.631443
CTNNA1.SL007202	CTNNA1	AD x time (interaction effect)	0.0132491	0.011378	0.244324	0.632301
RBL1.SL003759	RBL1	AD x time (interaction effect)	0.00373485	0.00320865	0.244524	0.632301
NTRK1.SL005225	NTRK1	AD x time (interaction effect)	0.00457932	0.00393466	0.244575	0.632301
PLEKHA7.SL019906	PLEKHA7	AD x time (interaction effect)	0.00805074	0.00691831	0.244602	0.632301
THBS3.SL010148	THBS3	AD x time (interaction effect)	-0.0106622	0.00916336	0.244672	0.632301
GALP.SL012858	GALP	AD x time (interaction effect)	-0.00447047	0.00384296	0.2448	0.632301
PROCR.SL003500	PROCR	AD x time (interaction effect)	0.00521803	0.00448583	0.244857	0.632301
LNPK.SL023573	LNPK	AD x time (interaction effect)	0.00551422	0.00474228	0.24498	0.632301
LGR4.SL017589	LGR4	AD x time (interaction effect)	-0.00620232	0.00533393	0.245015	0.632301
SMR3A.SL012804	SMR3A	AD x time (interaction effect)	0.00280093	0.00240941	0.245119	0.632301
CMTR1.SL023435	CMTR1	AD x time (interaction effect)	0.00372299	0.00320289	0.245169	0.632301
PRSS37.SL017074	PRSS37	AD x time (interaction effect)	-0.00388832	0.00334596	0.245298	0.632301
ALDH1A2.SL021753	ALDH1A2	AD x time (interaction effect)	-0.0148665	0.0127938	0.245329	0.632301
GTPBP10.SL023534	GTPBP10	AD x time (interaction effect)	0.00534809	0.00460307	0.245373	0.632301
SEL1L2.SL018786	SEL1L2	AD x time (interaction effect)	-0.00554502	0.00477301	0.245379	0.632301
RBM22.SL019459	RBM22	AD x time (interaction effect)	0.00829065	0.00714105	0.245756	0.633051
RAMP3.SL008721	RAMP3	AD x time (interaction effect)	0.00379157	0.0032693	0.246245	0.634088
UGDH.SL008706	UGDH	AD x time (interaction effect)	0.0156012	0.0134582	0.246453	0.634402
SRY.SL024276	SRY	AD x time (interaction effect)	0.00315329	0.00272194	0.24677	0.6347
CGGBP1.SL023720	CGGBP1	AD x time (interaction effect)	0.00577448	0.00498625	0.246903	0.6347
TM2D1.SL015202	TM2D1	AD x time (interaction effect)	0.00706097	0.00609678	0.246912	0.6347
KCNE5.SL025906	KCNE5	AD x time (interaction effect)	0.00372197	0.00321481	0.247053	0.6347
DEFB119.SL012695	DEFB119	AD x time (interaction effect)	-0.00351647	0.00303865	0.247233	0.6347
CD74.SL007076	CD74	AD x time (interaction effect)	-0.00332175	0.0028703	0.247256	0.6347
ZNF180.SL011309	ZNF180	AD x time (interaction effect)	0.00342164	0.0029573	0.247353	0.6347
TBC1D25.SL023684	TBC1D25	AD x time (interaction effect)	-0.00850372	0.00735044	0.247413	0.6347
KLK5.SL003863.1	KLK5	AD x time (interaction effect)	0.00479343	0.0041437	0.247423	0.6347
NRG1.SL004297	NRG1	AD x time (interaction effect)	0.00444418	0.0038417	0.247437	0.6347
AKR1C1.SL008344	AKR1C1	AD x time (interaction effect)	0.00410567	0.00354988	0.247518	0.6347
NADK2.SL022938	NADK2	AD x time (interaction effect)	-0.00437904	0.0037885	0.247817	0.635246
CRACR2A.SL006711	CRACR2A	AD x time (interaction effect)	-0.00275269	0.0023833	0.248173	0.635937
FLRT3.SL025864	FLRT3	AD x time (interaction effect)	0.00399922	0.00346639	0.248668	0.636985
NAPA.SL011202	NAPA	AD x time (interaction effect)	0.00940655	0.0081567	0.248854	0.637239
LRP11.SL017588.2	LRP11	AD x time (interaction effect)	-0.00528011	0.00457915	0.248989	0.637364
Human.SL017508	Human	AD x time (interaction effect)	0.00680873	0.00590858	0.249242	0.63779
HMGCR.SL016557	HMGCR	AD x time (interaction effect)	-0.00503331	0.00436939	0.249402	0.637978
GPR135.SL019454	GPR135	AD x time (interaction effect)	-0.00576946	0.00501148	0.249705	0.638474
VHL.SL013777	VHL	AD x time (interaction effect)	0.00428325	0.00372085	0.249773	0.638474
RDH16.SL019970	RDH16	AD x time (interaction effect)	0.0055935	0.00486191	0.250032	0.638474
PLA2G12A.SL003845	PLA2G12A	AD x time (interaction effect)	-0.00752359	0.00653953	0.250048	0.638474
B4GALT1.SL008831	B4GALT1	AD x time (interaction effect)	0.00464127	0.00403452	0.250077	0.638474
LGR5.SL017638	LGR5	AD x time (interaction effect)	-0.00455501	0.0039604	0.250162	0.638474
IQCD.SL022787	IQCD	AD x time (interaction effect)	-0.00306639	0.00266644	0.250204	0.638474
IL1RAP.SL004588	IL1RAP	AD x time (interaction effect)	-0.00681258	0.00592615	0.250433	0.638784
SCGN.SL005696.1	SCGN	AD x time (interaction effect)	0.0133433	0.0116096	0.250499	0.638784
TNNI3.SL001761.1	TNNI3	AD x time (interaction effect)	0.00293706	0.00255646	0.250694	0.638894
DNAJB9.SL019363	DNAJB9	AD x time (interaction effect)	-0.00943216	0.00821253	0.250834	0.638894
SLC26A5.SL018840	SLC26A5	AD x time (interaction effect)	0.00407493	0.00354825	0.250866	0.638894
MRPL2.SL015005	MRPL2	AD x time (interaction effect)	-0.00459095	0.00399766	0.250891	0.638894
ELAC1.SL022030	ELAC1	AD x time (interaction effect)	-0.0141926	0.0123604	0.250988	0.638894
AMBP.SL003022	AMBP	AD x time (interaction effect)	0.00510162	0.00444401	0.251062	0.638894
SRC.SL010516	SRC	AD x time (interaction effect)	-0.0102448	0.00893679	0.251687	0.640264
IGFBP1.SL000462	IGFBP1	AD x time (interaction effect)	-0.0285548	0.0249302	0.252115	0.640957
MFRP.SL010466	MFRP	AD x time (interaction effect)	0.00579618	0.00506092	0.252188	0.640957
MAGEA8.SL020991	MAGEA8	AD x time (interaction effect)	-0.00462701	0.0040411	0.252282	0.640957
NADK.SL020213	NADK	AD x time (interaction effect)	0.00691679	0.00604217	0.252395	0.640957
IL11RA.SL007423.1	IL11RA	AD x time (interaction effect)	-0.00739015	0.00645567	0.252395	0.640957
CALR.SL003520	CALR	AD x time (interaction effect)	0.00523532	0.00457685	0.252762	0.641492
HARS1.SL006248	HARS1	AD x time (interaction effect)	0.00709766	0.0062054	0.25278	0.641492
DNPH1.SL008449	DNPH1	AD x time (interaction effect)	0.00411385	0.00359814	0.252971	0.641754
IRF4.SL007438	IRF4	AD x time (interaction effect)	0.00423919	0.00371006	0.253289	0.642315
LRP1.SL025988	LRP1	AD x time (interaction effect)	0.00528069	0.00462295	0.253425	0.642315
MMP10.SL000645	MMP10	AD x time (interaction effect)	-0.0116373	0.0101887	0.253454	0.642315
CASS4.SL011299	CASS4	AD x time (interaction effect)	0.00612965	0.00536815	0.253586	0.642429
CCDC25.SL006619	CCDC25	AD x time (interaction effect)	0.00461844	0.00404531	0.25368	0.642446
AGRN.SL005368	AGRN	AD x time (interaction effect)	-0.00652916	0.00572024	0.253798	0.642462
BOC.SL013490	BOC	AD x time (interaction effect)	-0.00781156	0.00684478	0.253861	0.642462
SNCA.SL005266	SNCA	AD x time (interaction effect)	0.0148354	0.0130065	0.254073	0.642778
SYNCRIP.SL007022	SYNCRIP	AD x time (interaction effect)	0.00822232	0.00721173	0.254271	0.642957
FGF7.SL001691	FGF7	AD x time (interaction effect)	0.00407039	0.00357009	0.254318	0.642957
NT5DC1.SL013141	NT5DC1	AD x time (interaction effect)	0.003829	0.00335903	0.254407	0.642961
GBP1.SL006479	GBP1	AD x time (interaction effect)	0.0108791	0.00955049	0.254713	0.643225
EMILIN3.SL025845	EMILIN3	AD x time (interaction effect)	-0.00987537	0.00866925	0.254747	0.643225
FYN.SL006913	FYN	AD x time (interaction effect)	0.0168152	0.0147644	0.254774	0.643225
CYREN.SL012812	CYREN	AD x time (interaction effect)	-0.00324658	0.0028517	0.254984	0.643391
PSMA4.SL009468	PSMA4	AD x time (interaction effect)	0.00502947	0.00441844	0.255096	0.643391
LRRC52.SL018337	LRRC52	AD x time (interaction effect)	-0.0102998	0.0090485	0.255102	0.643391
DEFB118.SL007604	DEFB118	AD x time (interaction effect)	0.00354894	0.0031189	0.255224	0.643478
SNRPF.SL009790	SNRPF	AD x time (interaction effect)	-0.00515065	0.00452815	0.255426	0.643683
PRKCB.SL000553	PRKCB	AD x time (interaction effect)	-0.00839552	0.00738325	0.255553	0.643683
S100A14.SL005106.1	S100A14	AD x time (interaction effect)	-0.00449612	0.00395561	0.25577	0.643683
HLF.SL015570	HLF	AD x time (interaction effect)	-0.00525179	0.00462047	0.255783	0.643683
GSS.SL007246	GSS	AD x time (interaction effect)	0.00487993	0.00429415	0.255876	0.643683
CGA.SL013948	CGA	AD x time (interaction effect)	0.00406989	0.00358156	0.255886	0.643683
AMIGO1.SL025789	AMIGO1	AD x time (interaction effect)	-0.0179847	0.0158267	0.255917	0.643683
TGIF2LY.SL022258	TGIF2LY	AD x time (interaction effect)	-0.00326252	0.00287238	0.256105	0.643936
GDF2.SL007756	GDF2	AD x time (interaction effect)	0.00638321	0.00562098	0.256194	0.643939
ADAMTS5.SL004626	ADAMTS5	AD x time (interaction effect)	0.00396856	0.00349577	0.256374	0.644173
PLA1A.SL018995	PLA1A	AD x time (interaction effect)	-0.00420752	0.00370789	0.256561	0.644369
DUSP15.SL019935	DUSP15	AD x time (interaction effect)	-0.00548227	0.00483172	0.256627	0.644369
S100A2.SL004807	S100A2	AD x time (interaction effect)	-0.00319855	0.00282041	0.256852	0.644511
IFNA2.SL002075	IFNA2	AD x time (interaction effect)	-0.00343688	0.00303078	0.256859	0.644511
CEBPA.SL007254	CEBPA	AD x time (interaction effect)	0.00501421	0.00442341	0.257062	0.644797
PSME1.SL008176	PSME1	AD x time (interaction effect)	0.0065295	0.00576143	0.257148	0.644797
GET3.SL016377	GET3	AD x time (interaction effect)	0.00601308	0.00530684	0.257261	0.64486
SPARCL1.SL005488	SPARCL1	AD x time (interaction effect)	-0.00531312	0.00469215	0.25757	0.645416
SPANXA1.SL009248	SPANXA1	AD x time (interaction effect)	-0.00992375	0.008769	0.257875	0.64571
CD14.SL018823	CD14	AD x time (interaction effect)	0.00646713	0.00571537	0.257896	0.64571
CHRNB3.SL021685	CHRNB3	AD x time (interaction effect)	-0.00420792	0.00371909	0.257951	0.64571
PRNP.SL007074	PRNP	AD x time (interaction effect)	0.0039496	0.00349278	0.258206	0.645971
SEMA4B.SL009047	SEMA4B	AD x time (interaction effect)	0.00620141	0.00548425	0.25823	0.645971
FBXO28.SL022934	FBXO28	AD x time (interaction effect)	0.00319078	0.00282267	0.258377	0.646119
GCNT4.SL018620	GCNT4	AD x time (interaction effect)	0.0029191	0.00258331	0.258563	0.646363
MELT.SL011506.2	MELT	AD x time (interaction effect)	0.00353212	0.00312815	0.258899	0.646983
ECE1.SL025847	ECE1	AD x time (interaction effect)	0.00423725	0.00375399	0.259075	0.647184
HNRNPC.SL004923	HNRNPC	AD x time (interaction effect)	0.00392019	0.00347383	0.259192	0.647184
SPATA31D4.SL019067	SPATA31D4	AD x time (interaction effect)	0.00356364	0.00315821	0.259243	0.647184
ICAM1.SL002922	ICAM1	AD x time (interaction effect)	0.0054742	0.00485232	0.25937	0.647184
THG1L.SL021098	THG1L	AD x time (interaction effect)	-0.0119509	0.0105958	0.259418	0.647184
H2AC1.SL022926	H2AC1	AD x time (interaction effect)	0.0236149	0.0209441	0.259564	0.647327
WIF1.SL004652	WIF1	AD x time (interaction effect)	-0.0052713	0.00467554	0.259661	0.64735
BMP4.SL003996.1	BMP4	AD x time (interaction effect)	-0.00637184	0.00565607	0.260027	0.647565
REG3G.SL007493.1	REG3G	AD x time (interaction effect)	0.00496022	0.00440382	0.260073	0.647565
HMGCL.SL016420	HMGCL	AD x time (interaction effect)	0.0132932	0.0118018	0.260078	0.647565
GDF11.SL004345	GDF11	AD x time (interaction effect)	-0.00789925	0.00701318	0.260099	0.647565
TCF4.SL014722	TCF4	AD x time (interaction effect)	-0.0106096	0.0094265	0.260473	0.64818
TCEA3.SL021799	TCEA3	AD x time (interaction effect)	-0.0102431	0.00910269	0.260522	0.64818
MTMR6.SL019758	MTMR6	AD x time (interaction effect)	0.005563	0.00494497	0.260636	0.648243
OLR1.SL007327.2	OLR1	AD x time (interaction effect)	0.0109592	0.00974832	0.260968	0.648852
SERPINA9.SL012652	SERPINA9	AD x time (interaction effect)	-0.00544709	0.00484814	0.261277	0.6494
MGAT3.SL022690	MGAT3	AD x time (interaction effect)	0.00851499	0.00758198	0.261519	0.649474
YY2.SL021848	YY2	AD x time (interaction effect)	0.00558121	0.00497037	0.26156	0.649474
TPSAB1.SL014971	TPSAB1	AD x time (interaction effect)	-0.00703703	0.00626657	0.261574	0.649474
CTSA.SL009213	CTSA	AD x time (interaction effect)	-0.0108344	0.0096504	0.261668	0.649474
BRF1.SL016130.1	BRF1	AD x time (interaction effect)	0.00372112	0.00331525	0.261748	0.649474
PLS3.SL006111	PLS3	AD x time (interaction effect)	0.0233444	0.0208115	0.262025	0.649486
LRP1B.SL013872	LRP1B	AD x time (interaction effect)	-0.00575754	0.00513299	0.262089	0.649486
NFKBIA.SL004544	NFKBIA	AD x time (interaction effect)	0.00547149	0.0048779	0.262091	0.649486
CSNK2A1.SL007324	CSNK2A1	AD x time (interaction effect)	0.00432292	0.00385411	0.262106	0.649486
MEIS2.SL023304	MEIS2	AD x time (interaction effect)	-0.0061955	0.00552713	0.262395	0.649896
FLT1.SL003321.1	FLT1	AD x time (interaction effect)	-0.00883459	0.00788218	0.262448	0.649896
PCBP1.SL016460	PCBP1	AD x time (interaction effect)	-0.00739725	0.00660179	0.262537	0.649899
MYZAP.SL018834.1	MYZAP	AD x time (interaction effect)	-0.00310909	0.00277671	0.262913	0.650455
PSPC1.SL013224	PSPC1	AD x time (interaction effect)	0.00394441	0.00352286	0.262938	0.650455
USP3.SL023138	USP3	AD x time (interaction effect)	0.00909743	0.00812851	0.263156	0.650583
GSTM1.SL005254.1	GSTM1	AD x time (interaction effect)	-0.00477469	0.00426654	0.263179	0.650583
PTPN7.SL020212	PTPN7	AD x time (interaction effect)	-0.00550444	0.00491999	0.263316	0.650583
CREBZF.SL021993	CREBZF	AD x time (interaction effect)	0.00426311	0.00381061	0.263344	0.650583
CAPS.SL007872	CAPS	AD x time (interaction effect)	-0.00607032	0.00542883	0.263592	0.650978
GTF2E2.SL022057	GTF2E2	AD x time (interaction effect)	0.00917927	0.00821591	0.263963	0.651549
PLAAT3.SL014840	PLAAT3	AD x time (interaction effect)	0.00321215	0.00287598	0.264131	0.651549
CST5.SL008382	CST5	AD x time (interaction effect)	-0.00571772	0.00511933	0.264138	0.651549
VTN.SL000616	VTN	AD x time (interaction effect)	0.00913179	0.00817758	0.264248	0.651549
RABEP1.SL014963	RABEP1	AD x time (interaction effect)	0.00663567	0.00594313	0.264266	0.651549
APCS.SL000573	APCS	AD x time (interaction effect)	0.00627014	0.00561922	0.264568	0.651999
C1GALT1C1.SL017110	C1GALT1C1	AD x time (interaction effect)	-0.00387721	0.00347505	0.264625	0.651999
CD82.SL001914	CD82	AD x time (interaction effect)	-0.00770292	0.00690803	0.26493	0.652417
CBLIF.SL006288	CBLIF	AD x time (interaction effect)	-0.0140362	0.0125911	0.265047	0.652417
CD300C.SL014270	CD300C	AD x time (interaction effect)	-0.00958961	0.00860243	0.265061	0.652417
DSG1.SL004856	DSG1	AD x time (interaction effect)	0.00769967	0.00691022	0.265221	0.652592
ATP5IF1.SL018351	ATP5IF1	AD x time (interaction effect)	-0.0121184	0.0108831	0.265562	0.652778
CA10.SL010449	CA10	AD x time (interaction effect)	-0.00593706	0.00533253	0.265655	0.652778
MCM6.SL002090	MCM6	AD x time (interaction effect)	0.00245308	0.00220373	0.26572	0.652778
GORAB.SL018123	GORAB	AD x time (interaction effect)	0.00352968	0.00317095	0.265725	0.652778
MMP9.SL000527	MMP9	AD x time (interaction effect)	0.0199559	0.0179293	0.26574	0.652778
SPATA20.SL009460	SPATA20	AD x time (interaction effect)	0.00607651	0.00546462	0.266249	0.653395
CTNNB1.SL002723	CTNNB1	AD x time (interaction effect)	-0.00518394	0.00466278	0.266306	0.653395
MLANA.SL002728	MLANA	AD x time (interaction effect)	0.0047403	0.0042651	0.266457	0.653395
TES.SL013289	TES	AD x time (interaction effect)	0.00668978	0.00602207	0.266666	0.653395
TICAM2.SL004508	TICAM2	AD x time (interaction effect)	-0.00373663	0.003364	0.266752	0.653395
MTFR1.SL005408	MTFR1	AD x time (interaction effect)	0.0038491	0.00346548	0.266755	0.653395
PUF60.SL018139	PUF60	AD x time (interaction effect)	0.00763522	0.00687627	0.266885	0.653395
H2AW.SL019979	H2AW	AD x time (interaction effect)	0.0235227	0.0211863	0.266917	0.653395
MAPKAPK3.SL004765	MAPKAPK3	AD x time (interaction effect)	-0.00634192	0.00571243	0.267011	0.653395
LTF.SL000496	LTF	AD x time (interaction effect)	-0.00433154	0.00390219	0.267059	0.653395
GPR101.SL019419.1	GPR101	AD x time (interaction effect)	-0.00377035	0.00339765	0.267221	0.653395
HORMAD2.SL023418	HORMAD2	AD x time (interaction effect)	-0.00463707	0.00417905	0.267258	0.653395
SCARA3.SL025978	SCARA3	AD x time (interaction effect)	0.00371484	0.00334813	0.267262	0.653395
FOXO4.SL022771	FOXO4	AD x time (interaction effect)	0.00613611	0.0055302	0.267268	0.653395
GOLM2.SL018589.1	GOLM2	AD x time (interaction effect)	0.00471455	0.0042503	0.267412	0.653395
ARPC1B.SL011157	ARPC1B	AD x time (interaction effect)	0.0173372	0.0156322	0.267436	0.653395
RGS21.SL021788.1	RGS21	AD x time (interaction effect)	0.00582097	0.00524909	0.2675	0.653395
SQSTM1.SL018151.1	SQSTM1	AD x time (interaction effect)	-0.00676732	0.00610592	0.267789	0.653738
RNF43.SL018629.1	RNF43	AD x time (interaction effect)	-0.00400048	0.00360962	0.267818	0.653738
ATF5.SL023037	ATF5	AD x time (interaction effect)	-0.00359716	0.00324657	0.267952	0.653848
PABPN1.SL015048	PABPN1	AD x time (interaction effect)	-0.0111473	0.0100663	0.268185	0.6542
IFNA4.SL018075	IFNA4	AD x time (interaction effect)	0.00304865	0.00275445	0.268445	0.654203
ZNF10.SL019535	ZNF10	AD x time (interaction effect)	0.00371392	0.00335603	0.268515	0.654203
IFRD1.SL023624	IFRD1	AD x time (interaction effect)	-0.00365807	0.00330684	0.268705	0.654203
LRFN1.SL018296	LRFN1	AD x time (interaction effect)	0.00446951	0.00404108	0.268779	0.654203
CEMIP2.SL018821	CEMIP2	AD x time (interaction effect)	-0.0070088	0.00633742	0.268843	0.654203
A2M.SL000252	A2M	AD x time (interaction effect)	-0.00770131	0.00696389	0.268856	0.654203
ZHX3.SL019252	ZHX3	AD x time (interaction effect)	-0.0055101	0.00498287	0.268885	0.654203
FABP4.SL005086	FABP4	AD x time (interaction effect)	0.0118591	0.0107243	0.268897	0.654203
ANKRD16.SL023514	ANKRD16	AD x time (interaction effect)	0.0112727	0.0102004	0.269141	0.654581
FBP2.SL019156	FBP2	AD x time (interaction effect)	-0.00492821	0.0044604	0.269284	0.654713
LSM3.SL022093	LSM3	AD x time (interaction effect)	0.00715323	0.00648249	0.269912	0.656022
CCL13.SL000517	CCL13	AD x time (interaction effect)	0.00417913	0.00378849	0.270043	0.65605
HSPBP1.SL022070	HSPBP1	AD x time (interaction effect)	0.0126829	0.0114979	0.270102	0.65605
DRAP1.SL006052	DRAP1	AD x time (interaction effect)	0.00444935	0.00403545	0.270282	0.656167
CAMK2B.SL010492	CAMK2B	AD x time (interaction effect)	-0.0152226	0.013812	0.270435	0.656167
USP12.WDR48.SL022704	USP12	AD x time (interaction effect)	-0.00738248	0.0066997	0.270574	0.656167
OSBPL9.SL019034	OSBPL9	AD x time (interaction effect)	-0.00374203	0.0033975	0.270795	0.656167
NAT14.SL019329	NAT14	AD x time (interaction effect)	-0.00362183	0.00328866	0.270834	0.656167
YIPF6.SL019205	YIPF6	AD x time (interaction effect)	0.00270151	0.00245305	0.270844	0.656167
ROBO2.SL007680	ROBO2	AD x time (interaction effect)	-0.00637468	0.00578912	0.270914	0.656167
BEGAIN.SL023774	BEGAIN	AD x time (interaction effect)	-0.00519354	0.0047166	0.27093	0.656167
MAP4K1.SL018793	MAP4K1	AD x time (interaction effect)	-0.0118817	0.0107934	0.271042	0.656167
UNC93B1.SL020148	UNC93B1	AD x time (interaction effect)	-0.00707201	0.00642418	0.271061	0.656167
FTO.SL016208	FTO	AD x time (interaction effect)	0.00745818	0.00677689	0.271162	0.656167
RNF149.SL008809	RNF149	AD x time (interaction effect)	0.00376922	0.0034252	0.271219	0.656167
BMP5.SL003992	BMP5	AD x time (interaction effect)	-0.00847658	0.00770854	0.271558	0.656297
COL6A5.SL019315	COL6A5	AD x time (interaction effect)	0.00322174	0.00293033	0.271669	0.656297
ACTN4.SL007965	ACTN4	AD x time (interaction effect)	-0.0064776	0.00589335	0.271795	0.656297
SPINK13.SL018582	SPINK13	AD x time (interaction effect)	-0.00332494	0.00302512	0.271803	0.656297
BMP15.SL007065	BMP15	AD x time (interaction effect)	-0.00509215	0.00463515	0.272038	0.656297
XDH.SL019346	XDH	AD x time (interaction effect)	-0.00379353	0.0034533	0.27205	0.656297
CFTR.SL013741	CFTR	AD x time (interaction effect)	-0.00780923	0.00710955	0.27213	0.656297
VWC2.SL012520	VWC2	AD x time (interaction effect)	0.00556827	0.00506975	0.272162	0.656297
CCDC149.SL023564	CCDC149	AD x time (interaction effect)	0.00553699	0.0050433	0.272305	0.656297
CALCOCO2.SL019796	CALCOCO2	AD x time (interaction effect)	0.00379486	0.00345668	0.272356	0.656297
CCM2.SL019675	CCM2	AD x time (interaction effect)	-0.00804877	0.00733279	0.272396	0.656297
CGA.LHB.SL000506	CGA	AD x time (interaction effect)	0.0155143	0.0141349	0.272481	0.656297
SPINK5.SL009201	SPINK5	AD x time (interaction effect)	-0.00570807	0.00520155	0.272562	0.656297
H2BU1.SL021204	H2BU1	AD x time (interaction effect)	0.027396	0.0249683	0.27258	0.656297
IL1RL1.SL004146	IL1RL1	AD x time (interaction effect)	0.0097162	0.00885469	0.272615	0.656297
MARVELD2.SL023178	MARVELD2	AD x time (interaction effect)	0.00614726	0.00560399	0.272728	0.656297
MASP1.SL025930	MASP1	AD x time (interaction effect)	0.00529139	0.00482435	0.272798	0.656297
PRX.SL008298	PRX	AD x time (interaction effect)	0.00445099	0.00405939	0.272954	0.656297
TLR2.SL004492	TLR2	AD x time (interaction effect)	0.00330307	0.00301255	0.272968	0.656297
IER2.SL015188	IER2	AD x time (interaction effect)	0.00380671	0.00347256	0.273056	0.656297
AGR3.SL012732	AGR3	AD x time (interaction effect)	-0.0240455	0.0219542	0.273473	0.657086
UBE2R2.SL013182	UBE2R2	AD x time (interaction effect)	-0.00571333	0.00521849	0.273641	0.657137
SPON1.SL005115	SPON1	AD x time (interaction effect)	0.00558337	0.00509968	0.273673	0.657137
TIPRL.SL023264	TIPRL	AD x time (interaction effect)	0.00607177	0.00554738	0.273766	0.657146
BTC.SL000137	BTC	AD x time (interaction effect)	0.00367851	0.00336513	0.274411	0.65817
RTN4R.SL005208	RTN4R	AD x time (interaction effect)	0.00641249	0.00586736	0.274534	0.65817
ADK.SL006494	ADK	AD x time (interaction effect)	-0.00831768	0.00761131	0.274545	0.65817
SH3BGRL.SL008627	SH3BGRL	AD x time (interaction effect)	0.00703039	0.00643351	0.27455	0.65817
PPM1A.SL004719	PPM1A	AD x time (interaction effect)	0.0078395	0.00717655	0.274716	0.658352
GAS2.SL023440	GAS2	AD x time (interaction effect)	0.0077606	0.00710694	0.274923	0.658421
CYGB.SL007558	CYGB	AD x time (interaction effect)	0.00396235	0.00362847	0.274923	0.658421
RPS10.SL008108	RPS10	AD x time (interaction effect)	0.00692247	0.00634415	0.275239	0.658825
GDI1.SL002794.1	GDI1	AD x time (interaction effect)	-0.00455196	0.00417144	0.275271	0.658825
PTK2B.SL025855	PTK2B	AD x time (interaction effect)	-0.00700686	0.00642447	0.275504	0.658941
IL21R.SL004847	IL21R	AD x time (interaction effect)	0.00615776	0.00564645	0.275509	0.658941
Human.SL011608.14	Human	AD x time (interaction effect)	0.00440252	0.00403764	0.275588	0.658941
IDH3G.SL014825	IDH3G	AD x time (interaction effect)	-0.0113443	0.0104146	0.276132	0.659516
PGRMC2.SL025960	PGRMC2	AD x time (interaction effect)	0.00383156	0.0035177	0.276137	0.659516
CDY1.SL018129	CDY1	AD x time (interaction effect)	0.00376298	0.00345532	0.276195	0.659516
EMC10.SL016466	EMC10	AD x time (interaction effect)	-0.00435141	0.00399621	0.276295	0.659516
LILRA6.SL018046	LILRA6	AD x time (interaction effect)	0.00681832	0.00626166	0.276316	0.659516
VPS28.SL005365	VPS28	AD x time (interaction effect)	-0.00802435	0.00737132	0.276366	0.659516
MAP1LC3B.SL019511	MAP1LC3B	AD x time (interaction effect)	0.00721584	0.0066359	0.276909	0.660598
LCP1.SL004609.1	LCP1	AD x time (interaction effect)	0.00488343	0.00449382	0.277246	0.661188
GDPD1.SL023710	GDPD1	AD x time (interaction effect)	-0.00439629	0.00404772	0.277488	0.661549
NPLOC4.SL016487	NPLOC4	AD x time (interaction effect)	0.00743986	0.00685177	0.277592	0.661584
PGLYRP1.SL004515	PGLYRP1	AD x time (interaction effect)	-0.0026473	0.00243871	0.277766	0.661785
RAMP1.SL014638	RAMP1	AD x time (interaction effect)	-0.00308845	0.00284712	0.278112	0.662247
PAFAH1B2.SL004760	PAFAH1B2	AD x time (interaction effect)	0.00636086	0.0058647	0.278183	0.662247
CRYGS.SL019513	CRYGS	AD x time (interaction effect)	0.00304274	0.00280573	0.27823	0.662247
PLAUR.SL002506	PLAUR	AD x time (interaction effect)	0.00521914	0.00481548	0.278546	0.662784
TREML1.SL026020	TREML1	AD x time (interaction effect)	-0.00925362	0.0085474	0.279029	0.66372
UPP1.SL013090	UPP1	AD x time (interaction effect)	-0.00772222	0.00713858	0.279437	0.663992
AUH.SL021958	AUH	AD x time (interaction effect)	-0.0055908	0.00516902	0.279489	0.663992
YWHAH.SL005796	YWHAH	AD x time (interaction effect)	0.0070507	0.00651964	0.279536	0.663992
LECT2.SL017261	LECT2	AD x time (interaction effect)	-0.00829381	0.00766852	0.279556	0.663992
ALOX5.SL003165	ALOX5	AD x time (interaction effect)	0.00566506	0.00523877	0.279595	0.663992
SEMA4G.SL017416	SEMA4G	AD x time (interaction effect)	-0.00657018	0.00607888	0.279862	0.664414
MANF.SL011204	MANF	AD x time (interaction effect)	0.00890202	0.00824305	0.280226	0.664692
HPD.SL008852	HPD	AD x time (interaction effect)	0.00687974	0.00637071	0.280241	0.664692
USP28.SL021216	USP28	AD x time (interaction effect)	0.00259597	0.00240383	0.28025	0.664692
KLK14.SL003919.1	KLK14	AD x time (interaction effect)	0.00590525	0.00547188	0.28054	0.664914
AMOT.SL023165	AMOT	AD x time (interaction effect)	0.00560125	0.00519103	0.280608	0.664914
CASTOR1.SL023439	CASTOR1	AD x time (interaction effect)	-0.00411588	0.00381417	0.280615	0.664914
BAG1.SL000023	BAG1	AD x time (interaction effect)	-0.00771865	0.00715469	0.280728	0.664969
MARS1.SL012446	MARS1	AD x time (interaction effect)	-0.00725476	0.0067274	0.280916	0.6652
NXPH1.SL012457	NXPH1	AD x time (interaction effect)	0.00272943	0.00253167	0.281055	0.66531
IL17A.SL001713.1	IL17A	AD x time (interaction effect)	0.00271254	0.00251646	0.281144	0.66531
SPACA3.SL007524	SPACA3	AD x time (interaction effect)	-0.0113689	0.0105492	0.281268	0.66534
NME8.SL019757	NME8	AD x time (interaction effect)	-0.0037741	0.00350255	0.281337	0.66534
HNRNPA1.SL008019.1	HNRNPA1	AD x time (interaction effect)	0.0100308	0.00931277	0.281483	0.665471
ACOT12.SL023533	ACOT12	AD x time (interaction effect)	-0.00455887	0.00423471	0.281767	0.66593
EFNB1.SL008614.1	EFNB1	AD x time (interaction effect)	-0.00488302	0.00453788	0.281978	0.666213
MBL2.SL004516	MBL2	AD x time (interaction effect)	0.0124762	0.0116025	0.282346	0.666758
CEP43.SL019465	CEP43	AD x time (interaction effect)	0.00463256	0.00430906	0.282389	0.666758
IL10.SL001717.1	IL10	AD x time (interaction effect)	0.00316475	0.00294431	0.282517	0.666846
MAGEA3.SL002732	MAGEA3	AD x time (interaction effect)	-0.00335766	0.00312652	0.282924	0.667592
PATE1.SL006948	PATE1	AD x time (interaction effect)	0.00305666	0.00284811	0.283243	0.66799
RIPPLY1.SL019120	RIPPLY1	AD x time (interaction effect)	0.00273583	0.00254948	0.283302	0.66799
RAB17.SL019321	RAB17	AD x time (interaction effect)	0.00634641	0.00591929	0.283692	0.66799
MGAT4B.SL015348	MGAT4B	AD x time (interaction effect)	-0.00670643	0.0062547	0.283696	0.66799
PCDHAC1.SL018124	PCDHAC1	AD x time (interaction effect)	0.0080874	0.00754336	0.283699	0.66799
TMCC3.SL026006	TMCC3	AD x time (interaction effect)	0.00565484	0.00527449	0.283726	0.66799
MYL6B.SL008040.1	MYL6B	AD x time (interaction effect)	-0.00629882	0.00587515	0.283728	0.66799
SH2D1B.SL021503	SH2D1B	AD x time (interaction effect)	-0.0045419	0.0042381	0.283931	0.668253
NME4.SL006976	NME4	AD x time (interaction effect)	-0.0103111	0.00962728	0.284237	0.668761
BRAT1.SL018839	BRAT1	AD x time (interaction effect)	-0.00352915	0.00329625	0.284426	0.668992
CYTH3.SL022001	CYTH3	AD x time (interaction effect)	0.011558	0.0108026	0.284688	0.669258
LGALS7.SL005166.1	LGALS7	AD x time (interaction effect)	0.00380096	0.00355252	0.284721	0.669258
MAPKAPK2.SL010503	MAPKAPK2	AD x time (interaction effect)	-0.00728263	0.00680927	0.284926	0.66934
SULT1E1.SL000580	SULT1E1	AD x time (interaction effect)	0.00328547	0.003072	0.284938	0.66934
IGDCC3.SL025880	IGDCC3	AD x time (interaction effect)	0.00286139	0.00267783	0.28534	0.670052
DCP1B.SL019904	DCP1B	AD x time (interaction effect)	0.0174452	0.0163291	0.285423	0.670052
PDCD6IP.SL008888	PDCD6IP	AD x time (interaction effect)	0.00600913	0.00562838	0.285738	0.670578
RWDD1.SL022216	RWDD1	AD x time (interaction effect)	0.00776504	0.00727593	0.285951	0.670784
NMRK2.SL021672	NMRK2	AD x time (interaction effect)	-0.00583279	0.00546639	0.286045	0.670784
FOXP3.SL007649	FOXP3	AD x time (interaction effect)	0.00441365	0.00413702	0.286099	0.670784
HECW2.SL023614	HECW2	AD x time (interaction effect)	0.00408569	0.00383221	0.286416	0.671277
TIMP2.SL000592	TIMP2	AD x time (interaction effect)	-0.00518335	0.00486248	0.286492	0.671277
DSG2.SL004857.1	DSG2	AD x time (interaction effect)	0.00571753	0.00536549	0.28669	0.671527
PANK3.SL019818	PANK3	AD x time (interaction effect)	0.00382525	0.00359161	0.286923	0.67186
AFP.SL000011	AFP	AD x time (interaction effect)	0.00385004	0.00361866	0.287433	0.67264
MICU2.SL017253	MICU2	AD x time (interaction effect)	0.0119047	0.0111905	0.287439	0.67264
SUGT1.SL021096	SUGT1	AD x time (interaction effect)	0.00626362	0.00588904	0.28755	0.672685
HHLA3.SL012875	HHLA3	AD x time (interaction effect)	-0.00856417	0.00805364	0.287686	0.672791
ELF5.SL020109	ELF5	AD x time (interaction effect)	-0.00315706	0.00297127	0.288053	0.673435
BCL2.SL000104	BCL2	AD x time (interaction effect)	0.00552375	0.00520086	0.288275	0.673683
CD1D.SL007129	CD1D	AD x time (interaction effect)	0.00317672	0.00299237	0.288493	0.673683
DPYSL3.SL008196	DPYSL3	AD x time (interaction effect)	-0.00628459	0.00592023	0.288499	0.673683
FAM3A.SL012477	FAM3A	AD x time (interaction effect)	-0.00734503	0.00691965	0.288525	0.673683
SLC16A3.SL014602	SLC16A3	AD x time (interaction effect)	0.00352846	0.00332768	0.289072	0.674746
NCAM1.SL003764	NCAM1	AD x time (interaction effect)	-0.00446754	0.00421548	0.28934	0.675084
GZMB.SL004068	GZMB	AD x time (interaction effect)	-0.00453396	0.00427892	0.289404	0.675084
PAPLN.SL012393	PAPLN	AD x time (interaction effect)	0.00300514	0.0028367	0.289492	0.675084
LRRC4B.SL025918	LRRC4B	AD x time (interaction effect)	0.0159324	0.0150477	0.289742	0.675453
SLC35G2.SL020163	SLC35G2	AD x time (interaction effect)	0.00851275	0.00804258	0.289932	0.675547
GDI2.SL003648	GDI2	AD x time (interaction effect)	0.00698897	0.00660415	0.289966	0.675547
SIX6.SL022227	SIX6	AD x time (interaction effect)	0.00379281	0.00358563	0.290214	0.675912
TNFSF18.SL004326	TNFSF18	AD x time (interaction effect)	0.00389551	0.00368499	0.290498	0.676358
DTYMK.SL021087	DTYMK	AD x time (interaction effect)	-0.00885311	0.0083766	0.290623	0.676435
CALCB.SL011502	CALCB	AD x time (interaction effect)	0.00588757	0.00557487	0.290998	0.676908
TRA2B.SL014875	TRA2B	AD x time (interaction effect)	0.0130527	0.0123606	0.29101	0.676908
UNC5B.SL008959.1	UNC5B	AD x time (interaction effect)	0.006032	0.0057127	0.291102	0.676909
PSG4.SL012479	PSG4	AD x time (interaction effect)	0.00503003	0.00476569	0.291313	0.677185
C4BPA.SL015989	C4BPA	AD x time (interaction effect)	0.0059982	0.00568537	0.291488	0.677377
SPATA24.SL023761	SPATA24	AD x time (interaction effect)	0.0059503	0.00564112	0.291615	0.67746
CCDC97.SL023398	CCDC97	AD x time (interaction effect)	-0.00592967	0.00562618	0.291984	0.677931
BIRC3.SL003728	BIRC3	AD x time (interaction effect)	0.00426669	0.00404892	0.292058	0.677931
PRLR.SL005212.1	PRLR	AD x time (interaction effect)	0.0026045	0.00247159	0.292094	0.677931
STX1B.SL017968	STX1B	AD x time (interaction effect)	0.00279914	0.0026584	0.292432	0.678502
SEMA6A.SL005214	SEMA6A	AD x time (interaction effect)	0.00487917	0.00463466	0.292531	0.678516
LCE3C.SL023693	LCE3C	AD x time (interaction effect)	-0.00308662	0.00293404	0.292866	0.679081
PRMT2.SL014851	PRMT2	AD x time (interaction effect)	-0.00695403	0.0066135	0.2931	0.679408
PACSIN3.SL020191	PACSIN3	AD x time (interaction effect)	-0.00399279	0.00379854	0.293265	0.679577
LACC1.SL023158	LACC1	AD x time (interaction effect)	0.00397307	0.00378087	0.293391	0.679654
ASAP2.SL014608	ASAP2	AD x time (interaction effect)	0.00803044	0.00764437	0.293591	0.679904
PARK7.SL008933	PARK7	AD x time (interaction effect)	0.00715729	0.00681888	0.293949	0.680519
CNTN4.SL010454	CNTN4	AD x time (interaction effect)	-0.00397904	0.00379178	0.294101	0.680657
RHOD.SL019715	RHOD	AD x time (interaction effect)	0.00457847	0.00436738	0.294582	0.680954
PLCB1.SL006829	PLCB1	AD x time (interaction effect)	0.00856059	0.00816912	0.294749	0.680954
MMP19.SL007616	MMP19	AD x time (interaction effect)	0.0114123	0.0108914	0.294771	0.680954
CMC4.SL021986	CMC4	AD x time (interaction effect)	0.00357901	0.0034164	0.294902	0.680954
DLG2.SL021282	DLG2	AD x time (interaction effect)	0.00880993	0.00841049	0.294905	0.680954
UBE2D1.SL011412	UBE2D1	AD x time (interaction effect)	0.00399597	0.00381451	0.294906	0.680954
Human.SL011608.29	Human	AD x time (interaction effect)	0.0102146	0.00975535	0.295102	0.680954
VEGFA.SL000002	VEGFA	AD x time (interaction effect)	0.00443259	0.00423411	0.295224	0.680954
MTPAP.SL018770	MTPAP	AD x time (interaction effect)	-0.00470152	0.00449099	0.295226	0.680954
PCDH8.SL016388	PCDH8	AD x time (interaction effect)	-0.00797116	0.00761854	0.295497	0.680954
KRTAP2.4.SL020089	KRTAP2	AD x time (interaction effect)	-0.00701854	0.00670873	0.29556	0.680954
PRR27.SL019004	PRR27	AD x time (interaction effect)	-0.00325695	0.00311356	0.295617	0.680954
CCL23.SL003301	CCL23	AD x time (interaction effect)	0.00790658	0.0075603	0.295742	0.680954
OVCA2.SL021016	OVCA2	AD x time (interaction effect)	0.00562631	0.00538129	0.29585	0.680954
CCNB1.SL000130	CCNB1	AD x time (interaction effect)	0.0025403	0.00242995	0.295891	0.680954
SVIP.SL008800	SVIP	AD x time (interaction effect)	0.00331625	0.00317253	0.295956	0.680954
LILRA2.SL012686	LILRA2	AD x time (interaction effect)	0.00841046	0.00804768	0.296079	0.680954
EID3.SL018383	EID3	AD x time (interaction effect)	-0.00377928	0.00361672	0.29611	0.680954
CBLC.SL022687	CBLC	AD x time (interaction effect)	-0.00325586	0.00311589	0.296133	0.680954
Human.SL011608.26	Human	AD x time (interaction effect)	0.00688307	0.00658784	0.296136	0.680954
SST.SL011510	SST	AD x time (interaction effect)	-0.00401791	0.0038473	0.296393	0.680954
PPP1R2.SL011191	PPP1R2	AD x time (interaction effect)	0.00678676	0.00649941	0.296444	0.680954
CHST9.SL005434	CHST9	AD x time (interaction effect)	0.00544978	0.00521891	0.296468	0.680954
LRRTM1.SL014096	LRRTM1	AD x time (interaction effect)	-0.0025386	0.00243131	0.296511	0.680954
STK17B.SL016566.2	STK17B	AD x time (interaction effect)	0.0033617	0.00322021	0.296557	0.680954
LHCGR.SL020122	LHCGR	AD x time (interaction effect)	-0.00390422	0.00374004	0.296634	0.680954
PIK3C3.SL024270	PIK3C3	AD x time (interaction effect)	-0.00737634	0.00707076	0.29689	0.681215
IL6.SL000087.1	IL6	AD x time (interaction effect)	-0.00834096	0.0079955	0.296933	0.681215
PACSIN2.SL008652	PACSIN2	AD x time (interaction effect)	0.00825394	0.0079224	0.297553	0.68229
F11R.SL005192	F11R	AD x time (interaction effect)	-0.00972214	0.00933516	0.297728	0.68229
RHOT1.SL022691	RHOT1	AD x time (interaction effect)	0.010503	0.0100853	0.297753	0.68229
HBA1.HBB.SL000836	HBA1	AD x time (interaction effect)	-0.0168004	0.0161365	0.297854	0.68229
RAB26.SL017971	RAB26	AD x time (interaction effect)	-0.00574591	0.00551841	0.297865	0.68229
HSPA1A.SL000451.2	HSPA1A	AD x time (interaction effect)	0.00684237	0.00657932	0.298395	0.683233
FMO3.SL023561	FMO3	AD x time (interaction effect)	-0.00451031	0.00433732	0.298462	0.683233
DPYS.SL008681	DPYS	AD x time (interaction effect)	0.00772576	0.00743459	0.298798	0.683789
THOC1.SL019157	THOC1	AD x time (interaction effect)	0.00297531	0.00286456	0.299033	0.684115
GOLM2.SL018589	GOLM2	AD x time (interaction effect)	-0.00610704	0.00588334	0.299332	0.684585
NRG3.SL013799.1	NRG3	AD x time (interaction effect)	-0.0106139	0.0102281	0.299496	0.684659
DLK1.SL025835	DLK1	AD x time (interaction effect)	0.00262864	0.00253351	0.29955	0.684659
RPS6KA1.SL013834	RPS6KA1	AD x time (interaction effect)	0.0059726	0.00575874	0.299773	0.684775
UBXN2B.SL021481	UBXN2B	AD x time (interaction effect)	-0.00853901	0.00823381	0.299787	0.684775
LANCL1.SL010800	LANCL1	AD x time (interaction effect)	-0.00811405	0.00782867	0.30006	0.685186
SLC25A18.SL016563	SLC25A18	AD x time (interaction effect)	0.00299936	0.00289491	0.300239	0.685382
IL18RAP.SL004861.1	IL18RAP	AD x time (interaction effect)	0.0026229	0.00253207	0.300335	0.685389
EEA1.SL008204	EEA1	AD x time (interaction effect)	0.00425399	0.00410817	0.300494	0.68554
SYNGR3.SL020085	SYNGR3	AD x time (interaction effect)	-0.00320336	0.00309496	0.300741	0.685892
ANKRD54.SL021351	ANKRD54	AD x time (interaction effect)	-0.00392556	0.00379406	0.30089	0.686019
NFATC1.SL005769	NFATC1	AD x time (interaction effect)	-0.00379269	0.00366672	0.301034	0.686135
IL3.SL000479	IL3	AD x time (interaction effect)	0.00525046	0.0050788	0.301301	0.686393
IL17RA.SL004850	IL17RA	AD x time (interaction effect)	0.00727716	0.00703997	0.301389	0.686393
ZC4H2.SL022295	ZC4H2	AD x time (interaction effect)	0.00472303	0.00456982	0.301427	0.686393
VPS4A.SL009023	VPS4A	AD x time (interaction effect)	0.00742654	0.00719302	0.301878	0.687162
GLUD1.SL007997	GLUD1	AD x time (interaction effect)	0.00601943	0.00583038	0.301952	0.687162
SNPH.SL019113	SNPH	AD x time (interaction effect)	0.0056731	0.00550047	0.302411	0.687757
RNF24.SL019021	RNF24	AD x time (interaction effect)	0.00416589	0.00403937	0.302462	0.687757
TMED9.SL008295	TMED9	AD x time (interaction effect)	0.00710933	0.00689533	0.302589	0.687757
ACYP1.SL009422	ACYP1	AD x time (interaction effect)	-0.00762585	0.00739735	0.30266	0.687757
MELT.SL011506.1	MELT	AD x time (interaction effect)	0.00629794	0.00610997	0.30268	0.687757
RNF43.SL018629	RNF43	AD x time (interaction effect)	0.00372026	0.00360986	0.30282	0.687818
KLRC4.SL017983	KLRC4	AD x time (interaction effect)	-0.00679175	0.00659142	0.302897	0.687818
FNDC4.SL006734	FNDC4	AD x time (interaction effect)	0.00570885	0.00554286	0.303116	0.687818
ACBD6.SL019254.1	ACBD6	AD x time (interaction effect)	0.00613944	0.00596218	0.303177	0.687818
ACBD7.SL020184	ACBD7	AD x time (interaction effect)	-0.00290121	0.00281753	0.303234	0.687818
TXNDC15.SL017421	TXNDC15	AD x time (interaction effect)	-0.0120453	0.0117008	0.303334	0.687818
FKBP7.SL017255	FKBP7	AD x time (interaction effect)	-0.00674185	0.00654988	0.303417	0.687818
SOX9.SL004103	SOX9	AD x time (interaction effect)	0.00238183	0.00231424	0.303455	0.687818
COMMD9.SL020090	COMMD9	AD x time (interaction effect)	-0.00556927	0.00541343	0.303659	0.687983
GP1BB.SL011105	GP1BB	AD x time (interaction effect)	-0.00761699	0.00740722	0.303873	0.687983
PROC.SL003974.1	PROC	AD x time (interaction effect)	0.00337078	0.00327808	0.303895	0.687983
LRRC74A.SL018481	LRRC74A	AD x time (interaction effect)	0.00445268	0.00433057	0.303901	0.687983
H6PD.SL018068	H6PD	AD x time (interaction effect)	0.00547957	0.00533117	0.304129	0.688286
HEXIM1.SL020142	HEXIM1	AD x time (interaction effect)	0.00771668	0.00751526	0.304584	0.688905
ESM1.SL010458	ESM1	AD x time (interaction effect)	0.0069415	0.00676143	0.304674	0.688905
NDUFB10.SL007995	NDUFB10	AD x time (interaction effect)	-0.00390746	0.00380627	0.304683	0.688905
IST1.SL008617	IST1	AD x time (interaction effect)	0.00577637	0.00562842	0.304811	0.688984
SYAP1.SL017406	SYAP1	AD x time (interaction effect)	0.00601191	0.00585997	0.305002	0.689116
OLFM1.SL017108	OLFM1	AD x time (interaction effect)	0.00495245	0.00482864	0.305146	0.689116
GPC6.SL012881	GPC6	AD x time (interaction effect)	0.00355508	0.00346628	0.305151	0.689116
LRRC4.SL022651	LRRC4	AD x time (interaction effect)	0.00571124	0.00557473	0.305692	0.690127
HSPA1A.SL000451.1	HSPA1A	AD x time (interaction effect)	0.00794365	0.00776223	0.306176	0.691007
CTSF.SL008381	CTSF	AD x time (interaction effect)	0.00315043	0.00307996	0.306421	0.691101
CRLF2.SL005226	CRLF2	AD x time (interaction effect)	0.00395876	0.00387057	0.306476	0.691101
RRM2.SL007192	RRM2	AD x time (interaction effect)	-0.00617612	0.00603882	0.306499	0.691101
PON2.SL013608	PON2	AD x time (interaction effect)	0.00518637	0.00507356	0.306739	0.69124
NT5E.SL000246.1	NT5E	AD x time (interaction effect)	-0.00319268	0.00312381	0.306838	0.69124
GFER.SL006727	GFER	AD x time (interaction effect)	0.00848595	0.00830325	0.306869	0.69124
TMEM119.SL019320	TMEM119	AD x time (interaction effect)	-0.00371094	0.00363167	0.306936	0.69124
IL36A.SL005177	IL36A	AD x time (interaction effect)	-0.0212193	0.020772	0.307032	0.691245
FCRL4.SL025859	FCRL4	AD x time (interaction effect)	-0.00872928	0.00855104	0.307412	0.691888
PRKAR1A.SL010771	PRKAR1A	AD x time (interaction effect)	-0.00957452	0.00938275	0.307607	0.69189
FRG1.SL023508	FRG1	AD x time (interaction effect)	-0.00355206	0.0034824	0.307793	0.69189
CD83.SL014229	CD83	AD x time (interaction effect)	0.00487247	0.00477695	0.307805	0.69189
DYNC1LI1.SL023261	DYNC1LI1	AD x time (interaction effect)	-0.0108465	0.0106369	0.307948	0.69189
EXOSC1.SL018327	EXOSC1	AD x time (interaction effect)	0.00287276	0.00281791	0.308042	0.69189
B2M.SL000283	B2M	AD x time (interaction effect)	-0.00955272	0.00937088	0.308107	0.69189
COMMD8.SL022510	COMMD8	AD x time (interaction effect)	0.0047068	0.00461812	0.308169	0.69189
USP30.SL022674	USP30	AD x time (interaction effect)	-0.00458187	0.00449614	0.308233	0.69189
EHD4.SL008304	EHD4	AD x time (interaction effect)	0.00850532	0.00834949	0.308401	0.69189
SPINK8.SL018323	SPINK8	AD x time (interaction effect)	0.00677928	0.00665554	0.308476	0.69189
TCL1B.SL021021	TCL1B	AD x time (interaction effect)	0.00316789	0.00311038	0.30851	0.69189
CCT5.SL004993	CCT5	AD x time (interaction effect)	-0.0149515	0.0146822	0.308541	0.69189
MGAT1.SL018096	MGAT1	AD x time (interaction effect)	-0.00610545	0.00599871	0.308861	0.692398
ERP29.SL003522.1	ERP29	AD x time (interaction effect)	0.00785881	0.0077251	0.309079	0.692677
ADAM15.SL025783	ADAM15	AD x time (interaction effect)	0.00271148	0.00266661	0.309304	0.692841
CD68.SL007199.1	CD68	AD x time (interaction effect)	-0.00734116	0.00722014	0.309341	0.692841
CISD2.SL010824	CISD2	AD x time (interaction effect)	0.00284841	0.00280271	0.309561	0.693007
RHOC.SL007087	RHOC	AD x time (interaction effect)	-0.00694361	0.00683307	0.309603	0.693007
RABL3.SL023177	RABL3	AD x time (interaction effect)	-0.00897921	0.00883827	0.309737	0.693093
ITGAM.SL004088	ITGAM	AD x time (interaction effect)	-0.00386396	0.00380474	0.309918	0.693093
CLTC.SL008164	CLTC	AD x time (interaction effect)	0.003326	0.00327553	0.30998	0.693093
ARL3.SL019778	ARL3	AD x time (interaction effect)	-0.00614868	0.00605697	0.310103	0.693093
CUL4B.SL020222	CUL4B	AD x time (interaction effect)	-0.00504381	0.00496946	0.310194	0.693093
GRAMD2B.SL023408	GRAMD2B	AD x time (interaction effect)	0.00578729	0.005702	0.310207	0.693093
CA8.SL004870	CA8	AD x time (interaction effect)	0.00374244	0.00368916	0.31044	0.693404
ADH4.SL018474	ADH4	AD x time (interaction effect)	0.0185196	0.0182611	0.310561	0.693464
PITPNM3.SL023651	PITPNM3	AD x time (interaction effect)	0.00260472	0.00257056	0.310991	0.693674
SLC4A8.SL019875	SLC4A8	AD x time (interaction effect)	0.00388546	0.00383649	0.31125	0.693674
IFNL1.SL004348	IFNL1	AD x time (interaction effect)	0.00341601	0.00337308	0.311257	0.693674
RS1.SL012365	RS1	AD x time (interaction effect)	0.0032076	0.00316748	0.311301	0.693674
DNAJB11.SL011305	DNAJB11	AD x time (interaction effect)	-0.00841379	0.00831046	0.311395	0.693674
CD59.SL004557.1	CD59	AD x time (interaction effect)	0.00521993	0.00515648	0.311463	0.693674
LTA4H.SL007100	LTA4H	AD x time (interaction effect)	0.0183088	0.0180876	0.311473	0.693674
HCN1.SL019873	HCN1	AD x time (interaction effect)	0.00471475	0.00465956	0.3117	0.693674
PPM1L.SL018119	PPM1L	AD x time (interaction effect)	0.00571766	0.00565219	0.311807	0.693674
S100A6.SL004827	S100A6	AD x time (interaction effect)	0.00946436	0.00936188	0.312083	0.693674
TNC.SL003198.2	TNC	AD x time (interaction effect)	0.00672968	0.00665625	0.312105	0.693674
KMT2D.SL007956	KMT2D	AD x time (interaction effect)	0.00311195	0.00307873	0.312189	0.693674
PSMC3IP.SL023210	PSMC3IP	AD x time (interaction effect)	0.00353938	0.00350155	0.312191	0.693674
SND1.SL008236	SND1	AD x time (interaction effect)	0.00340401	0.00336823	0.312269	0.693674
C4A.C4B.SL000317	C4A	AD x time (interaction effect)	0.0213215	0.0211	0.312291	0.693674
H2BC12.SL006408	H2BC12	AD x time (interaction effect)	0.0209039	0.0206892	0.312352	0.693674
TSPEAR.SL012744	TSPEAR	AD x time (interaction effect)	0.00472862	0.00468054	0.312436	0.693674
SIGLEC12.SL025985	SIGLEC12	AD x time (interaction effect)	0.00528642	0.00523263	0.312436	0.693674
TNFRSF13B.SL004364	TNFRSF13B	AD x time (interaction effect)	0.00458639	0.00454095	0.312553	0.693674
TCN2.SL003561	TCN2	AD x time (interaction effect)	0.0168753	0.0167091	0.31263	0.693674
CD55.SL004556	CD55	AD x time (interaction effect)	-0.0041082	0.00406792	0.312634	0.693674
C20orf173.SL018041	C20orf173	AD x time (interaction effect)	-0.00470919	0.00466576	0.312888	0.694028
EFNA2.SL004843	EFNA2	AD x time (interaction effect)	0.00438791	0.00434962	0.313131	0.694249
Human.SL011608.7	Human	AD x time (interaction effect)	0.00534245	0.00529606	0.313176	0.694249
ARL6IP5.SL007985	ARL6IP5	AD x time (interaction effect)	-0.00992072	0.0098381	0.313344	0.694412
UGT2B15.SL023140	UGT2B15	AD x time (interaction effect)	0.00696595	0.00691382	0.31378	0.694833
GMPPA.SL023568	GMPPA	AD x time (interaction effect)	-0.00535036	0.00531097	0.313785	0.694833
BIRC5.SL000582	BIRC5	AD x time (interaction effect)	0.00378085	0.00375346	0.313839	0.694833
AMIGO2.SL015046.1	AMIGO2	AD x time (interaction effect)	-0.00549146	0.00545329	0.31401	0.694833
BTNL3.SL018632	BTNL3	AD x time (interaction effect)	0.00270119	0.00268258	0.314018	0.694833
NCOA2.SL020317	NCOA2	AD x time (interaction effect)	0.00339272	0.00336973	0.3141	0.694833
FCER2.SL002706	FCER2	AD x time (interaction effect)	-0.00717791	0.00713064	0.314213	0.694875
MAK16.SL022099	MAK16	AD x time (interaction effect)	-0.00543532	0.00540596	0.314745	0.695842
CDH5.SL002081	CDH5	AD x time (interaction effect)	-0.0041122	0.00409225	0.315048	0.696145
CELF2.SL018136	CELF2	AD x time (interaction effect)	0.0102797	0.0102311	0.315071	0.696145
CCT7.SL008288	CCT7	AD x time (interaction effect)	-0.0191825	0.0191022	0.315312	0.696362
PSG6.SL012480	PSG6	AD x time (interaction effect)	0.00267929	0.00266807	0.315359	0.696362
CDC42EP4.SL023298	CDC42EP4	AD x time (interaction effect)	-0.00705538	0.00702835	0.315521	0.696512
VEGFD.SL003320	VEGFD	AD x time (interaction effect)	0.00747185	0.00744584	0.315698	0.69661
USP15.SL010976	USP15	AD x time (interaction effect)	0.00864347	0.00861601	0.315807	0.69661
NTNG1.SL017072	NTNG1	AD x time (interaction effect)	0.00360721	0.00359577	0.315867	0.69661
ARHGAP25.SL006485	ARHGAP25	AD x time (interaction effect)	-0.0103092	0.010279	0.315944	0.69661
EVA1C.SL025852	EVA1C	AD x time (interaction effect)	0.00735728	0.00733974	0.316243	0.69706
MAT1A.SL022101	MAT1A	AD x time (interaction effect)	0.0136987	0.0136748	0.316519	0.69732
FAM171A1.SL008349	FAM171A1	AD x time (interaction effect)	-0.00357795	0.00357182	0.31655	0.69732
FKBP2.SL008070	FKBP2	AD x time (interaction effect)	-0.00715022	0.00714187	0.316799	0.697576
CDH2.SL000638	CDH2	AD x time (interaction effect)	-0.00431573	0.00431111	0.31686	0.697576
APBB2.SL025796	APBB2	AD x time (interaction effect)	-0.00487846	0.00487394	0.316951	0.697576
PHOSPHO1.SL022166	PHOSPHO1	AD x time (interaction effect)	0.00475252	0.00475093	0.31721	0.697752
MAPK9.SL004716.1	MAPK9	AD x time (interaction effect)	0.00449036	0.00448871	0.31722	0.697752
CCNH.SL000391.1	CCNH	AD x time (interaction effect)	0.00558101	0.00558197	0.317464	0.697964
VTI1B.SL005723	VTI1B	AD x time (interaction effect)	0.0147401	0.0147453	0.317506	0.697964
YARS1.SL007285	YARS1	AD x time (interaction effect)	-0.00773747	0.00774373	0.317763	0.698112
PNLIPRP1.SL012441	PNLIPRP1	AD x time (interaction effect)	0.0110586	0.0110685	0.31782	0.698112
ABRAXAS2.SL018680	ABRAXAS2	AD x time (interaction effect)	0.00370744	0.00371099	0.317858	0.698112
KLK7.SL000064	KLK7	AD x time (interaction effect)	-0.0088024	0.00881447	0.318034	0.698289
SH3GLB1.SL016527	SH3GLB1	AD x time (interaction effect)	-0.00331229	0.00331752	0.318139	0.698312
PSMB10.SL016424	PSMB10	AD x time (interaction effect)	0.00453594	0.00454446	0.318276	0.698404
TRAPPC2.SL022266	TRAPPC2	AD x time (interaction effect)	0.00539126	0.00540278	0.318434	0.698544
COTL1.SL004814	COTL1	AD x time (interaction effect)	0.0029755	0.00298295	0.318598	0.698696
DUSP16.SL020115	DUSP16	AD x time (interaction effect)	-0.00406597	0.00407909	0.318949	0.699255
SOST.SL007631	SOST	AD x time (interaction effect)	-0.0050056	0.00502635	0.319399	0.700035
CST3.SL001777	CST3	AD x time (interaction effect)	0.00566867	0.00569556	0.319683	0.700446
TTC9.SL023667	TTC9	AD x time (interaction effect)	0.0102183	0.0102687	0.319777	0.700446
VPS53.SL023757	VPS53	AD x time (interaction effect)	-0.00676301	0.00679856	0.319932	0.700578
BIK.SL003705	BIK	AD x time (interaction effect)	-0.00951902	0.00957796	0.320362	0.701309
MAP2K5.SL021459	MAP2K5	AD x time (interaction effect)	-0.00732233	0.00737172	0.320615	0.701656
HOMER2.SL019790	HOMER2	AD x time (interaction effect)	-0.00806521	0.0081207	0.320713	0.70166
GJA1.SL007134	GJA1	AD x time (interaction effect)	0.00268778	0.00270697	0.320821	0.701688
CHST10.SL022630	CHST10	AD x time (interaction effect)	0.00266733	0.00268881	0.321256	0.702432
NABP1.SL022128	NABP1	AD x time (interaction effect)	0.00685303	0.00691321	0.321605	0.702646
GNPNAT1.SL020298	GNPNAT1	AD x time (interaction effect)	0.00618537	0.00623987	0.321616	0.702646
DUSP3.SL008122	DUSP3	AD x time (interaction effect)	-0.00948634	0.00957041	0.32164	0.702646
MACROD2.SL023704	MACROD2	AD x time (interaction effect)	0.00792501	0.00799744	0.321767	0.702713
SPCS1.SL015380	SPCS1	AD x time (interaction effect)	-0.0043504	0.00439293	0.322077	0.703182
ARL2.SL019779	ARL2	AD x time (interaction effect)	0.00688462	0.00695278	0.322172	0.703182
CPB2.SL004015	CPB2	AD x time (interaction effect)	-0.00359692	0.00363348	0.32229	0.70323
TNFSF9.SL003735	TNFSF9	AD x time (interaction effect)	0.00353422	0.00357324	0.322695	0.703714
FAM210A.SL020072	FAM210A	AD x time (interaction effect)	0.00595607	0.0060222	0.322703	0.703714
GNAS.GNAS.SL010840	GNAS	AD x time (interaction effect)	0.00522507	0.00528398	0.322805	0.703728
TBK1.SL007747	TBK1	AD x time (interaction effect)	0.00393514	0.00398043	0.322925	0.703781
MEF2C.SL004784	MEF2C	AD x time (interaction effect)	0.00268039	0.0027146	0.323507	0.704839
GH1.SL000442	GH1	AD x time (interaction effect)	0.00414972	0.00420366	0.323624	0.704839
FUT8.SL007643	FUT8	AD x time (interaction effect)	-0.00914169	0.00926148	0.323697	0.704839
RBBP6.SL019143	RBBP6	AD x time (interaction effect)	0.00336008	0.00340556	0.32387	0.705006
ZNF18.SL019425	ZNF18	AD x time (interaction effect)	-0.00451835	0.00458161	0.324089	0.705204
RNASE3.SL003107	RNASE3	AD x time (interaction effect)	0.0130102	0.0131937	0.324153	0.705204
SCRN3.SL023613	SCRN3	AD x time (interaction effect)	-0.0046933	0.00476217	0.324426	0.705395
CAPSL.SL020217	CAPSL	AD x time (interaction effect)	0.00393836	0.00399606	0.324432	0.705395
ASAH2.SL010375	ASAH2	AD x time (interaction effect)	-0.00686437	0.0069689	0.324714	0.705594
PLVAP.SL006716	PLVAP	AD x time (interaction effect)	0.00712627	0.00723897	0.325	0.705594
ZCCHC18.SL022862	ZCCHC18	AD x time (interaction effect)	-0.0052346	0.00531795	0.325005	0.705594
MAFG.SL014605	MAFG	AD x time (interaction effect)	0.00628832	0.00638909	0.325059	0.705594
DDOST.SL016423	DDOST	AD x time (interaction effect)	-0.00627481	0.00637551	0.325069	0.705594
CTBP1.SL007405	CTBP1	AD x time (interaction effect)	0.00645354	0.00655779	0.325125	0.705594
SMTN.SL014839	SMTN	AD x time (interaction effect)	0.0173885	0.0176822	0.325443	0.705594
LMAN1.SL004488	LMAN1	AD x time (interaction effect)	-0.00341383	0.00347124	0.325445	0.705594
EPS8L3.SL006672	EPS8L3	AD x time (interaction effect)	-0.00660905	0.00672002	0.325446	0.705594
TBC1D20.SL023386	TBC1D20	AD x time (interaction effect)	-0.00769381	0.00782383	0.325482	0.705594
PSME3.SL005308	PSME3	AD x time (interaction effect)	-0.00306073	0.00311473	0.325831	0.705913
GLT8D2.SL022507	GLT8D2	AD x time (interaction effect)	0.00320891	0.00326546	0.325847	0.705913
CENPV.SL013524	CENPV	AD x time (interaction effect)	-0.00489022	0.00497715	0.325917	0.705913
SIGLEC11.SL025984	SIGLEC11	AD x time (interaction effect)	0.00705776	0.00718557	0.326099	0.706051
BCL2A1.SL003703	BCL2A1	AD x time (interaction effect)	0.00268771	0.00273713	0.326198	0.706051
NACA.SL011631	NACA	AD x time (interaction effect)	0.00865601	0.00881664	0.326268	0.706051
IFNL3.SL004522	IFNL3	AD x time (interaction effect)	-0.00358231	0.00364945	0.326373	0.706071
PDLIM3.SL008220	PDLIM3	AD x time (interaction effect)	0.0138685	0.0141518	0.327167	0.70752
FBXO3.SL020051	FBXO3	AD x time (interaction effect)	-0.00433459	0.00442362	0.327235	0.70752
MICAL1.SL019928	MICAL1	AD x time (interaction effect)	-0.00722115	0.00737171	0.327366	0.707595
RHOA.SL000567	RHOA	AD x time (interaction effect)	0.00545848	0.00557651	0.327689	0.708058
VCAN.SL008036	VCAN	AD x time (interaction effect)	-0.0028149	0.00287599	0.327772	0.708058
FAS.SL002731.2	FAS	AD x time (interaction effect)	0.00289788	0.00296186	0.327957	0.70825
SRGN.SL005269	SRGN	AD x time (interaction effect)	-0.0127674	0.0130542	0.328105	0.70836
CD247.SL004471	CD247	AD x time (interaction effect)	-0.00303032	0.00309941	0.328286	0.708543
MAD1L1.SL015381	MAD1L1	AD x time (interaction effect)	0.00309829	0.00317163	0.3287	0.709023
SRXN1.SL007647	SRXN1	AD x time (interaction effect)	0.00567499	0.00580927	0.328701	0.709023
SNAPIN.SL018030	SNAPIN	AD x time (interaction effect)	-0.0027421	0.00280957	0.32914	0.709112
RBMS1.SL014755	RBMS1	AD x time (interaction effect)	-0.00845331	0.00866206	0.329173	0.709112
DNER.SL025837	DNER	AD x time (interaction effect)	0.00354376	0.00363122	0.329187	0.709112
APOE.SL000277	APOE	AD x time (interaction effect)	-0.00537284	0.00550701	0.329303	0.709112
SHANK1.SL019993	SHANK1	AD x time (interaction effect)	-0.00347129	0.00355801	0.329324	0.709112
DNM1.SL004793	DNM1	AD x time (interaction effect)	-0.00561553	0.00575661	0.329404	0.709112
TNC.SL003198.6	TNC	AD x time (interaction effect)	0.00568838	0.00583144	0.329416	0.709112
PCSK1N.SL008370	PCSK1N	AD x time (interaction effect)	0.00450308	0.00461937	0.329725	0.709569
S100A14.SL005106	S100A14	AD x time (interaction effect)	-0.00435213	0.00446586	0.329857	0.709646
RNF128.SL025969	RNF128	AD x time (interaction effect)	0.00279408	0.00286806	0.330022	0.709793
FLT3LG.SL004343.1	FLT3LG	AD x time (interaction effect)	0.00258427	0.00265379	0.330218	0.710007
TP53I3.SL008994	TP53I3	AD x time (interaction effect)	0.00617045	0.00634063	0.330556	0.710255
DOT1L.SL019837	DOT1L	AD x time (interaction effect)	0.00491651	0.00505404	0.33072	0.710255
CTAG1A.SL018038	CTAG1A	AD x time (interaction effect)	-0.00907905	0.00933763	0.330963	0.710255
SH3KBP1.SL023606	SH3KBP1	AD x time (interaction effect)	-0.00372308	0.00382964	0.331011	0.710255
FAM102B.SL022877	FAM102B	AD x time (interaction effect)	0.00333487	0.0034303	0.331016	0.710255
DAZAP1.SL013237	DAZAP1	AD x time (interaction effect)	0.0148142	0.0152375	0.331035	0.710255
NEURL1.SL020194	NEURL1	AD x time (interaction effect)	-0.00326438	0.00335919	0.331219	0.710255
GZMA.SL004298.1	GZMA	AD x time (interaction effect)	0.00647672	0.00666482	0.33124	0.710255
DMKN.SL010588	DMKN	AD x time (interaction effect)	0.00358798	0.00369222	0.331263	0.710255
FOXJ2.SL019533	FOXJ2	AD x time (interaction effect)	0.00759038	0.00781158	0.331298	0.710255
NDUFAF2.SL022132	NDUFAF2	AD x time (interaction effect)	-0.00783008	0.00806507	0.331687	0.710882
CSF3.SL001729	CSF3	AD x time (interaction effect)	0.00670468	0.00691097	0.332053	0.711459
EVPL.SL020305	EVPL	AD x time (interaction effect)	0.00289983	0.0029911	0.332361	0.711913
SULT1E1.SL000580.1	SULT1E1	AD x time (interaction effect)	-0.00318688	0.00329102	0.332931	0.712468
OSTM1.SL015055	OSTM1	AD x time (interaction effect)	-0.00230334	0.00238008	0.333226	0.712468
MVD.SL013390.1	MVD	AD x time (interaction effect)	0.00683983	0.007069	0.333328	0.712468
BOLA2.SL010249	BOLA2	AD x time (interaction effect)	0.00383697	0.00396664	0.333462	0.712468
TIMM10.SL023225	TIMM10	AD x time (interaction effect)	0.00661268	0.00683631	0.333487	0.712468
GNG12.SL007740	GNG12	AD x time (interaction effect)	0.00521226	0.00538911	0.333543	0.712468
NTN1.SL012395.1	NTN1	AD x time (interaction effect)	-0.00470693	0.00487091	0.333958	0.712468
CCNB2.SL007052	CCNB2	AD x time (interaction effect)	0.00431969	0.00447081	0.333994	0.712468
VGLL4.SL023287	VGLL4	AD x time (interaction effect)	0.00395982	0.00409898	0.33409	0.712468
TMEM190.SL018089	TMEM190	AD x time (interaction effect)	-0.00593846	0.0061469	0.334099	0.712468
IK.SL007390	IK	AD x time (interaction effect)	0.00240362	0.00248818	0.334106	0.712468
PNMA2.SL023483	PNMA2	AD x time (interaction effect)	-0.00389527	0.00403251	0.334118	0.712468
ANXA8.SL004909	ANXA8	AD x time (interaction effect)	0.00355061	0.00367603	0.334148	0.712468
FGF10.SL004333	FGF10	AD x time (interaction effect)	-0.00255683	0.00264748	0.334221	0.712468
REM1.SL019956	REM1	AD x time (interaction effect)	-0.00391264	0.00405297	0.334421	0.712468
RAB39B.SL019678	RAB39B	AD x time (interaction effect)	0.00263259	0.00272711	0.334439	0.712468
ST8SIA3.SL017960	ST8SIA3	AD x time (interaction effect)	-0.0037548	0.00388946	0.334442	0.712468
ELMO2.SL023618	ELMO2	AD x time (interaction effect)	0.00606851	0.00628654	0.334458	0.712468
LTA.LTB.SL000507	LTA	AD x time (interaction effect)	-0.00524492	0.00543338	0.334459	0.712468
DSG2.SL004857	DSG2	AD x time (interaction effect)	0.0051868	0.00537545	0.334662	0.712547
CASP2.SL003710	CASP2	AD x time (interaction effect)	-0.00402381	0.00417064	0.33469	0.712547
PTK7.SL013388	PTK7	AD x time (interaction effect)	0.00533001	0.00552795	0.335012	0.713026
ESS2.SL019423	ESS2	AD x time (interaction effect)	-0.00313279	0.003251	0.335288	0.713407
SCARB1.SL007548	SCARB1	AD x time (interaction effect)	0.00596307	0.00619386	0.335772	0.714231
U2AF2.SL017896	U2AF2	AD x time (interaction effect)	-0.00420642	0.00437087	0.335939	0.71438
NFE2L1.SL007421	NFE2L1	AD x time (interaction effect)	0.00930504	0.00967769	0.336374	0.715099
FUT7.SL019014	FUT7	AD x time (interaction effect)	0.00240834	0.00250655	0.336714	0.715419
BPGM.SL010883	BPGM	AD x time (interaction effect)	-0.0146947	0.0152956	0.336719	0.715419
HIPK3.SL010523	HIPK3	AD x time (interaction effect)	-0.00311306	0.00324101	0.336865	0.715523
GJD2.SL019586	GJD2	AD x time (interaction effect)	-0.00399103	0.00415606	0.336976	0.715552
HAMP.SL004536	HAMP	AD x time (interaction effect)	-0.0232622	0.024239	0.337267	0.715775
SNTA1.SL004593	SNTA1	AD x time (interaction effect)	-0.00608711	0.00634259	0.337276	0.715775
SAMSN1.SL018935	SAMSN1	AD x time (interaction effect)	-0.00943453	0.0098335	0.337399	0.71583
TLR1.SL026003	TLR1	AD x time (interaction effect)	-0.00370821	0.00386615	0.337557	0.715923
MPDZ.SL020312	MPDZ	AD x time (interaction effect)	-0.00263161	0.00274453	0.337706	0.715923
PRMT3.SL019815	PRMT3	AD x time (interaction effect)	-0.00671885	0.00700751	0.337734	0.715923
TIGIT.SL017103.1	TIGIT	AD x time (interaction effect)	0.00496357	0.00517849	0.337898	0.716063
C1orf198.SL011295	C1orf198	AD x time (interaction effect)	0.00848605	0.00886014	0.338256	0.716616
ATF5.SL023037.1	ATF5	AD x time (interaction effect)	-0.00756781	0.00790407	0.338398	0.716711
SELENOW.SL014876	SELENOW	AD x time (interaction effect)	0.00871991	0.00911228	0.338637	0.71701
C7.SL000323.1	C7	AD x time (interaction effect)	0.00522906	0.005466	0.3388	0.717125
CPLX2.SL019971	CPLX2	AD x time (interaction effect)	-0.00718958	0.00751915	0.339063	0.717125
TPI1.SL004812	TPI1	AD x time (interaction effect)	0.00654797	0.00684858	0.339064	0.717125
RPS7.SL011528	RPS7	AD x time (interaction effect)	-0.00555692	0.00581198	0.339081	0.717125
SLITRK3.SL017951	SLITRK3	AD x time (interaction effect)	-0.00981686	0.0102704	0.339249	0.717159
SIGLEC14.SL014292	SIGLEC14	AD x time (interaction effect)	0.00830799	0.00869555	0.339455	0.717159
CYB5R4.SL020262	CYB5R4	AD x time (interaction effect)	-0.00498123	0.00521417	0.33949	0.717159
LDLR.SL007070	LDLR	AD x time (interaction effect)	0.00276915	0.00289903	0.339547	0.717159
PCDH9.SL008436	PCDH9	AD x time (interaction effect)	-0.00625522	0.00654895	0.339584	0.717159
ENGASE.SL012928	ENGASE	AD x time (interaction effect)	0.0061589	0.00644985	0.339716	0.717233
POMC.SL009210	POMC	AD x time (interaction effect)	-0.00693918	0.00726878	0.33983	0.717268
IGSF9B.SL018804	IGSF9B	AD x time (interaction effect)	0.00366507	0.00384248	0.340205	0.717854
BCAN.SL009089	BCAN	AD x time (interaction effect)	0.00489617	0.00513676	0.340592	0.718283
PRKG1.SL009424	PRKG1	AD x time (interaction effect)	0.00304174	0.00319138	0.340604	0.718283
CLUL1.SL012507	CLUL1	AD x time (interaction effect)	-0.00470496	0.00493836	0.340811	0.718514
CAPN13.SL023617	CAPN13	AD x time (interaction effect)	-0.00547347	0.00574736	0.340974	0.718651
RIPK2.SL007004	RIPK2	AD x time (interaction effect)	-0.00476022	0.00500395	0.341492	0.719504
CD84.SL008588.1	CD84	AD x time (interaction effect)	-0.00306318	0.0032204	0.341574	0.719504
HK3.SL007273	HK3	AD x time (interaction effect)	0.00387058	0.00407008	0.341674	0.719509
ADM2.SL012633	ADM2	AD x time (interaction effect)	0.00501486	0.00527556	0.341884	0.719746
GNE.SL022692	GNE	AD x time (interaction effect)	-0.00641824	0.00675424	0.342045	0.719798
KCTD10.SL023493	KCTD10	AD x time (interaction effect)	0.00657219	0.00691698	0.342104	0.719798
GNS.SL008504.1	GNS	AD x time (interaction effect)	-0.00650534	0.00685978	0.343026	0.72138
MICB.SL005200	MICB	AD x time (interaction effect)	0.00523063	0.00551557	0.343052	0.72138
SPIN3.SL021796	SPIN3	AD x time (interaction effect)	0.00370274	0.00390749	0.343397	0.721472
HOXA5.SL013752	HOXA5	AD x time (interaction effect)	0.00332281	0.00350725	0.343476	0.721472
NDUFAF1.SL022131	NDUFAF1	AD x time (interaction effect)	0.0188422	0.0198874	0.343506	0.721472
TAC4.SL012649	TAC4	AD x time (interaction effect)	0.00240801	0.00254192	0.343537	0.721472
CSRP3.SL016969	CSRP3	AD x time (interaction effect)	-0.00822107	0.00868004	0.343631	0.721472
GSK3A.SL003723	GSK3A	AD x time (interaction effect)	-0.00424778	0.00448525	0.343684	0.721472
ANAPC10.SL019703	ANAPC10	AD x time (interaction effect)	-0.00287346	0.00303497	0.343812	0.721535
CDK2.SL003725	CDK2	AD x time (interaction effect)	-0.00939902	0.00993103	0.343994	0.721549
PBRM1.SL011258	PBRM1	AD x time (interaction effect)	-0.00586029	0.00619222	0.344015	0.721549
ACAT2.SL010906	ACAT2	AD x time (interaction effect)	0.016046	0.0169599	0.344139	0.721604
CLIC4.SL008340.1	CLIC4	AD x time (interaction effect)	0.00569483	0.00602263	0.344399	0.721943
KLC1.SL019807	KLC1	AD x time (interaction effect)	0.0131055	0.0138685	0.344693	0.722355
MMP8.SL000526	MMP8	AD x time (interaction effect)	-0.00604201	0.00639918	0.345165	0.72313
GHRL.SL004269	GHRL	AD x time (interaction effect)	0.00858011	0.00908927	0.34526	0.72313
IL22RA2.SL005183	IL22RA2	AD x time (interaction effect)	-0.004746	0.00502976	0.345464	0.723352
PRKAR2A.SL016404	PRKAR2A	AD x time (interaction effect)	-0.00350792	0.00372071	0.345835	0.723862
SHISA2.SL008887	SHISA2	AD x time (interaction effect)	0.00521307	0.00553039	0.345904	0.723862
RCN3.SL017265	RCN3	AD x time (interaction effect)	0.00403181	0.00427805	0.346039	0.723939
TMPRSS5.SL010382	TMPRSS5	AD x time (interaction effect)	0.00388164	0.00411967	0.346149	0.723962
USP4.SL022675	USP4	AD x time (interaction effect)	-0.00766926	0.00814151	0.346275	0.724006
RAB8B.SL010818	RAB8B	AD x time (interaction effect)	-0.0101558	0.0107837	0.346366	0.724006
TOMM20L.SL018588	TOMM20L	AD x time (interaction effect)	0.00390235	0.00414481	0.346501	0.724082
CLMP.SL025782	CLMP	AD x time (interaction effect)	-0.00424639	0.00451167	0.346688	0.724268
HCE004152.HCE004152	HCE004152	AD x time (interaction effect)	0.00121788	0.00129479	0.346932	0.724313
BID.SL003704	BID	AD x time (interaction effect)	0.00685277	0.00728552	0.346987	0.724313
CBX1.SL013308	CBX1	AD x time (interaction effect)	0.00781114	0.00830641	0.347098	0.724313
SERPINB5.SL003161	SERPINB5	AD x time (interaction effect)	-0.00392915	0.00417832	0.347103	0.724313
TAGLN2.SL004811.1	TAGLN2	AD x time (interaction effect)	-0.00760656	0.0080941	0.347361	0.724538
DLL4.SL010457	DLL4	AD x time (interaction effect)	0.00451361	0.00480296	0.347408	0.724538
NUDT9.SL019017	NUDT9	AD x time (interaction effect)	0.00488705	0.00520157	0.347542	0.724611
SLC14A1.SL010851	SLC14A1	AD x time (interaction effect)	-0.00296194	0.00315349	0.347656	0.724644
ADSS1.SL020277	ADSS1	AD x time (interaction effect)	-0.0100808	0.0107366	0.347844	0.724778
CNP.SL008878	CNP	AD x time (interaction effect)	0.00603003	0.00642456	0.348007	0.724778
LST1.SL014572	LST1	AD x time (interaction effect)	-0.00592732	0.00631522	0.348016	0.724778
ROR1.SL006114.1	ROR1	AD x time (interaction effect)	-0.00533254	0.0056842	0.348251	0.725063
SPARC.SL000532.1	SPARC	AD x time (interaction effect)	-0.0123523	0.0131713	0.348409	0.725188
BCAM.SL001902	BCAM	AD x time (interaction effect)	0.00370512	0.00395297	0.348684	0.725555
ENOX2.SL012509	ENOX2	AD x time (interaction effect)	0.00235791	0.00251746	0.349023	0.726055
PSAT1.SL008364	PSAT1	AD x time (interaction effect)	0.0156069	0.0166682	0.349155	0.726124
CAMKK1.SL004938	CAMKK1	AD x time (interaction effect)	-0.00272482	0.00291101	0.349322	0.726179
PCDHGA1.SL015370	PCDHGA1	AD x time (interaction effect)	0.0088178	0.00942239	0.349458	0.726179
TCN1.SL003164.1	TCN1	AD x time (interaction effect)	-0.0133978	0.014319	0.349514	0.726179
TYW5.SL022278	TYW5	AD x time (interaction effect)	-0.00592877	0.00633696	0.349576	0.726179
Human.SL011608.30	Human	AD x time (interaction effect)	-0.00400288	0.00427995	0.349694	0.726219
ARSK.SL012602	ARSK	AD x time (interaction effect)	-0.00381138	0.0040765	0.349883	0.726359
GRIA4.SL018367	GRIA4	AD x time (interaction effect)	-0.011157	0.0119366	0.349981	0.726359
FZD7.SL021766	FZD7	AD x time (interaction effect)	0.00522762	0.00559319	0.350057	0.726359
CUEDC1.SL021999	CUEDC1	AD x time (interaction effect)	-0.00408264	0.00437071	0.350326	0.726711
ATP1B1.SL008814	ATP1B1	AD x time (interaction effect)	-0.00950601	0.0101808	0.3505	0.726829
RGS5.SL005359	RGS5	AD x time (interaction effect)	0.00309449	0.00331474	0.35058	0.726829
BCAP29.SL019514	BCAP29	AD x time (interaction effect)	-0.00265382	0.00284418	0.350861	0.727206
TPPP.SL023571	TPPP	AD x time (interaction effect)	0.00313095	0.00335626	0.350964	0.727216
UNC45A.SL011294.1	UNC45A	AD x time (interaction effect)	-0.00768925	0.00825077	0.351444	0.72797
APOE.SL000276	APOE	AD x time (interaction effect)	-0.0121349	0.0130288	0.351702	0.72797
APOA5.SL004840	APOA5	AD x time (interaction effect)	-0.00963914	0.0103513	0.351808	0.72797
HCE003167.HCE003167	HCE003167	AD x time (interaction effect)	-0.000631535	0.000678291	0.35184	0.72797
BTN3A3.SL006193.1	BTN3A3	AD x time (interaction effect)	0.00341067	0.00366314	0.351876	0.72797
TYRO3.SL004136.1	TYRO3	AD x time (interaction effect)	0.00349826	0.00375821	0.35201	0.72797
EDEM2.SL012811	EDEM2	AD x time (interaction effect)	0.00380312	0.00408722	0.352182	0.72797
ACOT8.SL019729	ACOT8	AD x time (interaction effect)	-0.0102353	0.0110013	0.352262	0.72797
UBE4A.SL023205	UBE4A	AD x time (interaction effect)	-0.00682518	0.00733597	0.352274	0.72797
SLAMF8.SL010380	SLAMF8	AD x time (interaction effect)	0.00550306	0.00591553	0.352317	0.72797
CDK8.CCNC.SL010522	CDK8	AD x time (interaction effect)	-0.00531678	0.00571787	0.352498	0.72814
ATOX1.SL006960	ATOX1	AD x time (interaction effect)	0.00738348	0.00794738	0.352917	0.728717
CPN1.SL018083	CPN1	AD x time (interaction effect)	0.00322432	0.0034719	0.353096	0.728717
CCL1.SL003176.1	CCL1	AD x time (interaction effect)	0.00695515	0.0074903	0.353155	0.728717
DPT.SL008178	DPT	AD x time (interaction effect)	0.00556252	0.00599105	0.35324	0.728717
TADA3.SL022243	TADA3	AD x time (interaction effect)	-0.00666778	0.00718229	0.353272	0.728717
COLEC12.SL007471.1	COLEC12	AD x time (interaction effect)	-0.00309099	0.0033363	0.354267	0.730499
NPTN.SL008497	NPTN	AD x time (interaction effect)	-0.00571493	0.00617164	0.354513	0.730499
C5.C6.SL000321	C5	AD x time (interaction effect)	0.00411293	0.00444373	0.354732	0.730499
ZRANB1.SL022678	ZRANB1	AD x time (interaction effect)	0.0055942	0.00604413	0.354748	0.730499
RPL30.SL008862	RPL30	AD x time (interaction effect)	-0.0128019	0.0138344	0.354825	0.730499
PRSS57.SL018485	PRSS57	AD x time (interaction effect)	-0.00601463	0.00650222	0.355041	0.730499
TPMT.SL019351	TPMT	AD x time (interaction effect)	-0.00501828	0.00542559	0.355073	0.730499
GNAI1.SL005571	GNAI1	AD x time (interaction effect)	-0.00507729	0.00548961	0.355094	0.730499
RAC1.SL004009	RAC1	AD x time (interaction effect)	0.00636126	0.00687849	0.355095	0.730499
SERPINE2.SL004457.1	SERPINE2	AD x time (interaction effect)	-0.00783268	0.00846949	0.355128	0.730499
DNAJC15.SL018091	DNAJC15	AD x time (interaction effect)	0.00235638	0.00254848	0.35523	0.730505
GAPDH.SL003785	GAPDH	AD x time (interaction effect)	0.01374	0.0148669	0.355439	0.730542
PCYOX1L.SL017089	PCYOX1L	AD x time (interaction effect)	0.00382026	0.00413591	0.355717	0.730542
IMPDH2.SL010928	IMPDH2	AD x time (interaction effect)	0.00469929	0.0050891	0.355849	0.730542
CUL1.SL010967	CUL1	AD x time (interaction effect)	0.00289169	0.00313172	0.355884	0.730542
NAXE.SL012584	NAXE	AD x time (interaction effect)	0.00472358	0.0051166	0.355967	0.730542
CPM.SL008646.1	CPM	AD x time (interaction effect)	-0.00549396	0.00595164	0.356031	0.730542
SYTL4.SL025997	SYTL4	AD x time (interaction effect)	0.00956403	0.010365	0.356208	0.730542
GPT2.SL020743	GPT2	AD x time (interaction effect)	-0.00252196	0.0027336	0.356303	0.730542
FTMT.SL018378	FTMT	AD x time (interaction effect)	-0.0112361	0.012182	0.356388	0.730542
RFESD.SL020186	RFESD	AD x time (interaction effect)	-0.00733565	0.00795642	0.35657	0.730542
TGIF2LX.SL022257	TGIF2LX	AD x time (interaction effect)	-0.00400367	0.00434282	0.356655	0.730542
LOXL2.SL001908	LOXL2	AD x time (interaction effect)	0.00288563	0.00313036	0.356682	0.730542
RBP7.SL019932	RBP7	AD x time (interaction effect)	0.00598117	0.00648854	0.356693	0.730542
SDHAF4.SL017257	SDHAF4	AD x time (interaction effect)	0.0030235	0.00328079	0.356816	0.730542
TYMP.SL000155	TYMP	AD x time (interaction effect)	0.0121681	0.0132076	0.356915	0.730542
EFEMP1.SL006527	EFEMP1	AD x time (interaction effect)	0.00543102	0.00589549	0.357008	0.730542
UNC45A.SL011294	UNC45A	AD x time (interaction effect)	0.00969656	0.0105277	0.357048	0.730542
SPIN1.SL021094	SPIN1	AD x time (interaction effect)	-0.00323689	0.00351629	0.357334	0.730542
IGF2R.SL003679	IGF2R	AD x time (interaction effect)	-0.00378536	0.00411181	0.357339	0.730542
CALD1.SL004895	CALD1	AD x time (interaction effect)	0.00793589	0.00862184	0.357366	0.730542
CEBPE.SL021168	CEBPE	AD x time (interaction effect)	-0.00261442	0.00284105	0.357518	0.730542
ANXA11.SL008121	ANXA11	AD x time (interaction effect)	-0.00858253	0.00932708	0.357528	0.730542
FAS.SL002731.3	FAS	AD x time (interaction effect)	-0.00513361	0.00557872	0.357531	0.730542
HSP90B1.SL004912	HSP90B1	AD x time (interaction effect)	0.00655467	0.00712431	0.357637	0.730556
RPL38.SL013066	RPL38	AD x time (interaction effect)	-0.00370704	0.00403086	0.357808	0.730701
GPR142.SL019872	GPR142	AD x time (interaction effect)	0.00391585	0.0042593	0.357984	0.730701
DNER.SL025836	DNER	AD x time (interaction effect)	-0.00503017	0.00547159	0.358006	0.730701
G6PD.SL007111	G6PD	AD x time (interaction effect)	-0.00625111	0.00680221	0.358184	0.730836
FGFR1.SL003060	FGFR1	AD x time (interaction effect)	0.0047794	0.00520183	0.358271	0.730836
PGLYRP4.SL004513	PGLYRP4	AD x time (interaction effect)	0.00437103	0.00475884	0.358407	0.730911
RBM24.SL019426	RBM24	AD x time (interaction effect)	0.00377356	0.00411139	0.358758	0.731425
UNC13A.SL009417	UNC13A	AD x time (interaction effect)	-0.00260521	0.0028405	0.359127	0.731975
DSTN.SL008142.1	DSTN	AD x time (interaction effect)	0.00691709	0.00754456	0.35927	0.732063
S100A4.SL004821	S100A4	AD x time (interaction effect)	0.00593689	0.0064799	0.359626	0.732564
STAT3.SL007221.1	STAT3	AD x time (interaction effect)	0.00887172	0.00968459	0.359714	0.732564
LYN.SL010500	LYN	AD x time (interaction effect)	0.00765462	0.00836219	0.360036	0.733015
IL26.SL005186	IL26	AD x time (interaction effect)	0.00575322	0.00628583	0.360139	0.733022
ST6GALNAC5.SL018308	ST6GALNAC5	AD x time (interaction effect)	0.00420543	0.00459923	0.36059	0.733601
ANKRD2.SL021521	ANKRD2	AD x time (interaction effect)	-0.00746512	0.00816471	0.360622	0.733601
MTHFD2L.SL021776	MTHFD2L	AD x time (interaction effect)	-0.00881386	0.0096471	0.360961	0.734005
EPHB3.SL008895	EPHB3	AD x time (interaction effect)	-0.00355237	0.00389008	0.361227	0.734005
CLK2.SL019430	CLK2	AD x time (interaction effect)	-0.00694509	0.007606	0.361236	0.734005
CDCP1.SL017488.2	CDCP1	AD x time (interaction effect)	-0.00485985	0.00532268	0.361276	0.734005
SNX15.SL005576	SNX15	AD x time (interaction effect)	-0.00722019	0.00791172	0.361515	0.734005
NDP.SL012478	NDP	AD x time (interaction effect)	0.00758289	0.00831089	0.361587	0.734005
MYL6B.SL008040	MYL6B	AD x time (interaction effect)	-0.00667268	0.00731426	0.36169	0.734005
DERL1.SL015189	DERL1	AD x time (interaction effect)	-0.0130358	0.014292	0.361742	0.734005
NFKBIB.SL004545	NFKBIB	AD x time (interaction effect)	0.00395714	0.00433852	0.361772	0.734005
IL12B.SL004250	IL12B	AD x time (interaction effect)	0.00624655	0.00684965	0.361876	0.734005
PDHB.SL004929	PDHB	AD x time (interaction effect)	-0.00386336	0.00423703	0.361918	0.734005
FSD1.SL023293	FSD1	AD x time (interaction effect)	0.0029417	0.0032274	0.3621	0.734172
IL17RD.SL010613	IL17RD	AD x time (interaction effect)	0.00290627	0.00318969	0.362303	0.734382
BGN.SL007804.1	BGN	AD x time (interaction effect)	0.00711492	0.00781098	0.362414	0.734404
DNASE2B.SL017464	DNASE2B	AD x time (interaction effect)	-0.00298001	0.0032732	0.362671	0.734723
SORD.SL000574	SORD	AD x time (interaction effect)	0.012652	0.0139108	0.363147	0.735308
SYT5.SL014571	SYT5	AD x time (interaction effect)	0.0026186	0.00287995	0.363292	0.735308
MST1.SL005202	MST1	AD x time (interaction effect)	-0.00692026	0.0076123	0.3634	0.735308
BAG3.SL007063	BAG3	AD x time (interaction effect)	0.00214253	0.00235772	0.363547	0.735308
FABP12.SL021138	FABP12	AD x time (interaction effect)	0.00325725	0.00358496	0.363619	0.735308
ITGAL.SL004121	ITGAL	AD x time (interaction effect)	0.0023567	0.002594	0.363667	0.735308
MAGI2.SL020306	MAGI2	AD x time (interaction effect)	0.00645164	0.00710213	0.3637	0.735308
SIGLEC11.SL025983	SIGLEC11	AD x time (interaction effect)	-0.00302739	0.00333279	0.363759	0.735308
CSF2.SL001726	CSF2	AD x time (interaction effect)	0.00656866	0.00723479	0.363966	0.735525
MAGIX.SL023607.1	MAGIX	AD x time (interaction effect)	-0.00343391	0.00378321	0.364103	0.735601
FAXDC2.SL018848	FAXDC2	AD x time (interaction effect)	-0.00263749	0.00290686	0.364281	0.735653
SYT2.SL019020	SYT2	AD x time (interaction effect)	-0.00402136	0.00443437	0.364556	0.735653
BLVRA.SL006491	BLVRA	AD x time (interaction effect)	0.00670268	0.00739171	0.364564	0.735653
COL6A1.SL002657.1	COL6A1	AD x time (interaction effect)	0.00868675	0.00958051	0.364654	0.735653
CAMP.SL009204	CAMP	AD x time (interaction effect)	-0.00857848	0.0094619	0.364684	0.735653
LRRC37A2.SL018694	LRRC37A2	AD x time (interaction effect)	-0.00270266	0.00298245	0.364911	0.735653
NAP1L2.SL020132	NAP1L2	AD x time (interaction effect)	0.00367749	0.00405836	0.364915	0.735653
HP.SL000437	HP	AD x time (interaction effect)	0.00787298	0.0086881	0.364929	0.735653
IL1RL2.SL004875	IL1RL2	AD x time (interaction effect)	0.00292371	0.00322872	0.365256	0.736112
FBXL5.SL019936	FBXL5	AD x time (interaction effect)	0.00336139	0.00371492	0.365617	0.736305
RAPGEF1.SL024272	RAPGEF1	AD x time (interaction effect)	0.00346103	0.00382594	0.365715	0.736305
TCEA2.SL020143	TCEA2	AD x time (interaction effect)	0.00285694	0.00315823	0.365743	0.736305
ACVR2A.SL004129	ACVR2A	AD x time (interaction effect)	0.00359555	0.00397494	0.365752	0.736305
ARSA.SL005392	ARSA	AD x time (interaction effect)	-0.00414062	0.00457904	0.365938	0.736479
ROGDI.SL023326	ROGDI	AD x time (interaction effect)	-0.00354877	0.00392777	0.366325	0.736868
HEPACAM2.SL025879	HEPACAM2	AD x time (interaction effect)	-0.00231644	0.00256388	0.366332	0.736868
Human.SL011608.6	Human	AD x time (interaction effect)	0.00408996	0.00452912	0.366564	0.736991
TKT.SL003655	TKT	AD x time (interaction effect)	0.00620903	0.006877	0.366641	0.736991
MAPK6.SL007462	MAPK6	AD x time (interaction effect)	-0.00475204	0.00526377	0.366693	0.736991
Human.SL011608.18	Human	AD x time (interaction effect)	0.00463494	0.00513724	0.36696	0.737326
ACVRL1.SL004851	ACVRL1	AD x time (interaction effect)	0.00349645	0.00387679	0.367181	0.737567
EEF1B2.SL005685	EEF1B2	AD x time (interaction effect)	0.00629465	0.00698435	0.367517	0.7379
PLG.SL000541	PLG	AD x time (interaction effect)	-0.00400563	0.00444481	0.367547	0.7379
MPZL1.SL017475	MPZL1	AD x time (interaction effect)	0.0029122	0.00323243	0.367688	0.737982
RILPL1.SL023776	RILPL1	AD x time (interaction effect)	-0.00523983	0.00581796	0.367854	0.738053
SVEP1.SL025996	SVEP1	AD x time (interaction effect)	-0.00758172	0.0084193	0.367924	0.738053
CANX.SL004576	CANX	AD x time (interaction effect)	0.00219051	0.00243499	0.368393	0.738603
SUN5.SL012729	SUN5	AD x time (interaction effect)	0.00318284	0.00353825	0.368399	0.738603
PSG8.SL012873	PSG8	AD x time (interaction effect)	0.00340496	0.00378613	0.368522	0.738649
PDE6H.SL022160	PDE6H	AD x time (interaction effect)	0.00334425	0.00371927	0.36865	0.738672
RPS12.SL013022	RPS12	AD x time (interaction effect)	0.00551228	0.00613259	0.368765	0.738672
PDGFRL.SL012503	PDGFRL	AD x time (interaction effect)	-0.0078852	0.00877568	0.368981	0.738672
NFKBIE.SL004546	NFKBIE	AD x time (interaction effect)	-0.0148027	0.016476	0.36904	0.738672
DIMT1.SL019801	DIMT1	AD x time (interaction effect)	0.00666319	0.00741848	0.369118	0.738672
METRNL.SL022544	METRNL	AD x time (interaction effect)	0.0039365	0.00438338	0.369223	0.738672
CFP.SL003192	CFP	AD x time (interaction effect)	-0.00539278	0.00600528	0.36924	0.738672
RAB37.SL023230	RAB37	AD x time (interaction effect)	0.00419387	0.00467094	0.369336	0.738672
PDLIM4.SL013045	PDLIM4	AD x time (interaction effect)	-0.00721066	0.00804263	0.370002	0.739602
CCDC69.SL021975	CCDC69	AD x time (interaction effect)	-0.00378076	0.00421702	0.370016	0.739602
GOSR1.SL004933	GOSR1	AD x time (interaction effect)	-0.00370985	0.00413978	0.370218	0.739602
HAO1.SL020969	HAO1	AD x time (interaction effect)	0.0065889	0.00735409	0.370352	0.739602
GLT8D1.SL018797	GLT8D1	AD x time (interaction effect)	-0.00226391	0.00252702	0.370393	0.739602
DEFB129.SL012830	DEFB129	AD x time (interaction effect)	0.00345835	0.00386067	0.370404	0.739602
TERB2.SL022919	TERB2	AD x time (interaction effect)	0.00361653	0.00404124	0.370907	0.740052
NXPH2.SL012390	NXPH2	AD x time (interaction effect)	-0.0119694	0.0133759	0.37093	0.740052
PTH1R.SL014902	PTH1R	AD x time (interaction effect)	0.00291686	0.0032596	0.370931	0.740052
ISG15.SL015510	ISG15	AD x time (interaction effect)	0.00543363	0.00607487	0.371126	0.74024
KIF16B.SL019549	KIF16B	AD x time (interaction effect)	0.0038831	0.00434465	0.371481	0.740511
METAP2.SL007261	METAP2	AD x time (interaction effect)	-0.0102117	0.011427	0.371545	0.740511
RANGAP1.SL023221	RANGAP1	AD x time (interaction effect)	0.00818178	0.00915555	0.371563	0.740511
KAT2A.SL007580	KAT2A	AD x time (interaction effect)	-0.00313817	0.00351239	0.371693	0.740569
TG.SL000587	TG	AD x time (interaction effect)	-0.010135	0.0113501	0.371947	0.740588
CDSN.SL011989	CDSN	AD x time (interaction effect)	-0.00836896	0.00937325	0.372008	0.740588
SCT.SL000570	SCT	AD x time (interaction effect)	0.00252608	0.00282933	0.372011	0.740588
ANGPTL4.SL007642	ANGPTL4	AD x time (interaction effect)	-0.00485594	0.00544003	0.372105	0.740588
DDIT3.SL013775	DDIT3	AD x time (interaction effect)	-0.0034666	0.00388589	0.372419	0.740913
DNAJB1.SL000449	DNAJB1	AD x time (interaction effect)	0.00680755	0.00763246	0.372469	0.740913
AKIRIN2.SL023285	AKIRIN2	AD x time (interaction effect)	0.00540375	0.00606224	0.372779	0.741329
SH3GL3.SL020960	SH3GL3	AD x time (interaction effect)	0.00517398	0.00580809	0.373104	0.741775
LAMP1.SL008407	LAMP1	AD x time (interaction effect)	-0.00555442	0.00624317	0.373705	0.742062
CNTNAP5.SL018802	CNTNAP5	AD x time (interaction effect)	-0.00353432	0.00397366	0.373834	0.742062
MAP6D1.SL023341	MAP6D1	AD x time (interaction effect)	0.00480453	0.0054032	0.373958	0.742062
INHBB.SL001933	INHBB	AD x time (interaction effect)	0.00862462	0.00970538	0.374263	0.742062
GPR101.SL019419	GPR101	AD x time (interaction effect)	-0.0029607	0.00333196	0.374303	0.742062
APOL1.SL005699	APOL1	AD x time (interaction effect)	-0.00397764	0.00447681	0.374352	0.742062
ADGRE2.SL008822	ADGRE2	AD x time (interaction effect)	0.0080147	0.00902144	0.374373	0.742062
NUDC.SL025951	NUDC	AD x time (interaction effect)	-0.00421873	0.00474911	0.374422	0.742062
ARHGEF2.SL019951	ARHGEF2	AD x time (interaction effect)	0.00359837	0.00405199	0.374567	0.742062
TEC.SL010518	TEC	AD x time (interaction effect)	0.00697857	0.00785936	0.374607	0.742062
CTSC.SL007280.1	CTSC	AD x time (interaction effect)	-0.00316923	0.00356917	0.374617	0.742062
TUFT1.SL007686	TUFT1	AD x time (interaction effect)	0.00563453	0.00634778	0.374796	0.742062
IGFL3.SL012609	IGFL3	AD x time (interaction effect)	0.00449775	0.00506773	0.374839	0.742062
HSPA1A.SL000451.8	HSPA1A	AD x time (interaction effect)	0.00398269	0.00448806	0.374927	0.742062
DEFB113.SL012530	DEFB113	AD x time (interaction effect)	0.00810652	0.00913539	0.37496	0.742062
HNRNPF.SL008128	HNRNPF	AD x time (interaction effect)	-0.00711958	0.00802467	0.374986	0.742062
NPTXR.SL008970.1	NPTXR	AD x time (interaction effect)	-0.00729773	0.00822563	0.375037	0.742062
SYF2.SL021097	SYF2	AD x time (interaction effect)	-0.00609612	0.00687174	0.375063	0.742062
CCL18.SL003323	CCL18	AD x time (interaction effect)	0.00684371	0.00772333	0.375632	0.742519
EIF1AY.SL012984	EIF1AY	AD x time (interaction effect)	-0.006913	0.00780505	0.375807	0.742519
RPP30.SL020930	RPP30	AD x time (interaction effect)	-0.00333118	0.00376096	0.375826	0.742519
IFNA6.SL017115	IFNA6	AD x time (interaction effect)	0.00239421	0.00270357	0.375918	0.742519
GPR107.SL015007	GPR107	AD x time (interaction effect)	0.00268301	0.00302988	0.375932	0.742519
LEPR.SL003184	LEPR	AD x time (interaction effect)	-0.0049527	0.00559326	0.375994	0.742519
NAGK.SL005629	NAGK	AD x time (interaction effect)	0.00585709	0.00661696	0.376145	0.742519
RABGAP1L.SL023562	RABGAP1L	AD x time (interaction effect)	0.00523401	0.00591429	0.376223	0.742519
WNT10B.SL012354	WNT10B	AD x time (interaction effect)	-0.00495456	0.00559891	0.376284	0.742519
MAST4.SL023492	MAST4	AD x time (interaction effect)	-0.00260398	0.00294291	0.376302	0.742519
KTI12.SL023397	KTI12	AD x time (interaction effect)	-0.00938916	0.0106185	0.376599	0.742709
SEMA6B.SL014248	SEMA6B	AD x time (interaction effect)	0.00507095	0.0057365	0.376772	0.742709
UBLCP1.SL013222	UBLCP1	AD x time (interaction effect)	-0.00923699	0.01045	0.376792	0.742709
RASSF2.SL014823	RASSF2	AD x time (interaction effect)	-0.00512482	0.00579878	0.376886	0.742709
ZSWIM7.SL022822	ZSWIM7	AD x time (interaction effect)	0.00318384	0.00360266	0.376903	0.742709
ZFAND3.SL022297	ZFAND3	AD x time (interaction effect)	-0.0123502	0.0139838	0.377227	0.743149
COL15A1.SL007218	COL15A1	AD x time (interaction effect)	0.00472779	0.00535514	0.377384	0.743259
JUP.SL006467	JUP	AD x time (interaction effect)	0.00471576	0.00534657	0.377851	0.743929
TNF.SL002517	TNF	AD x time (interaction effect)	0.00248602	0.00281923	0.377944	0.743929
SHBG.SL005102	SHBG	AD x time (interaction effect)	0.0108078	0.0122582	0.378028	0.743929
PLEKHM2.SL023671	PLEKHM2	AD x time (interaction effect)	0.00758985	0.00862294	0.37878	0.744806
GLA.SL009217	GLA	AD x time (interaction effect)	-0.00617219	0.00701258	0.37883	0.744806
COPS5.SL015121	COPS5	AD x time (interaction effect)	0.00924218	0.010503	0.378931	0.744806
SLC6A16.SL019585	SLC6A16	AD x time (interaction effect)	-0.00300398	0.00341383	0.378959	0.744806
MMP3.SL000524	MMP3	AD x time (interaction effect)	0.0048063	0.00546383	0.37908	0.744806
UCK2.SL019724	UCK2	AD x time (interaction effect)	-0.00280213	0.00318526	0.37908	0.744806
DEFA5.SL004530.1	DEFA5	AD x time (interaction effect)	0.0114477	0.0130256	0.379542	0.745373
NDRG2.SL020970	NDRG2	AD x time (interaction effect)	-0.00301759	0.00343387	0.379601	0.745373
TLR4.LY96.SL018625	TLR4	AD x time (interaction effect)	0.00360435	0.00410427	0.379917	0.745373
NLGN4Y.SL018445	NLGN4Y	AD x time (interaction effect)	0.00280113	0.00319051	0.38001	0.745373
NAB2.SL020216	NAB2	AD x time (interaction effect)	-0.00327805	0.00373419	0.380076	0.745373
WDR48.SL022664	WDR48	AD x time (interaction effect)	-0.00564519	0.00643078	0.380101	0.745373
KYAT3.SL019824	KYAT3	AD x time (interaction effect)	-0.00823925	0.00939099	0.380349	0.745373
SMOC1.SL011888.1	SMOC1	AD x time (interaction effect)	0.00424089	0.00483441	0.380433	0.745373
NETO1.SL017092.1	NETO1	AD x time (interaction effect)	0.00359928	0.00410318	0.380437	0.745373
LRP2BP.SL022090	LRP2BP	AD x time (interaction effect)	0.00274048	0.00312437	0.380472	0.745373
TTC32.SL022273	TTC32	AD x time (interaction effect)	0.00344263	0.003925	0.380483	0.745373
RPP25.SL023191	RPP25	AD x time (interaction effect)	-0.00419122	0.0047812	0.380768	0.745734
ACP3.SL000549	ACP3	AD x time (interaction effect)	-0.00268944	0.00306993	0.381057	0.745798
CRTC3.SL024259	CRTC3	AD x time (interaction effect)	0.00306468	0.00349842	0.381087	0.745798
UBE2V2.SL008564	UBE2V2	AD x time (interaction effect)	0.00554881	0.00633468	0.381104	0.745798
RPIA.SL010958	RPIA	AD x time (interaction effect)	0.00534222	0.00610165	0.381339	0.746058
IL6R.SL001943	IL6R	AD x time (interaction effect)	0.00395089	0.00451512	0.381641	0.746392
LMO4.SL004972	LMO4	AD x time (interaction effect)	0.00439378	0.00502215	0.381712	0.746392
TGFBR3.SL005059	TGFBR3	AD x time (interaction effect)	-0.00422523	0.00483102	0.38186	0.746483
EPHA10.SL014294.1	EPHA10	AD x time (interaction effect)	0.00892588	0.0102143	0.38224	0.746914
ADH5.SL008855	ADH5	AD x time (interaction effect)	-0.00819068	0.00937417	0.38229	0.746914
IGHD.SL000460	IGHD	AD x time (interaction effect)	0.0219325	0.0251039	0.382385	0.746914
TECTB.SL012787	TECTB	AD x time (interaction effect)	-0.0028186	0.00322939	0.382848	0.747621
TREX2.SL015174	TREX2	AD x time (interaction effect)	0.00323541	0.00371048	0.383307	0.748156
SIGIRR.SL003752	SIGIRR	AD x time (interaction effect)	0.00304764	0.00349532	0.383337	0.748156
EIF4B.SL011011	EIF4B	AD x time (interaction effect)	0.0078256	0.00897869	0.38346	0.748156
NAGLU.SL003640	NAGLU	AD x time (interaction effect)	0.00707783	0.00812081	0.383529	0.748156
YBX2.SL017449	YBX2	AD x time (interaction effect)	-0.00651321	0.00747794	0.383801	0.748488
LAMTOR3.SL019720	LAMTOR3	AD x time (interaction effect)	0.0036167	0.00415432	0.384037	0.748633
ART3.SL018330	ART3	AD x time (interaction effect)	-0.00620001	0.007122	0.384079	0.748633
INPP5B.SL019813	INPP5B	AD x time (interaction effect)	-0.00673133	0.00773471	0.384213	0.748698
CREB1.SL006051	CREB1	AD x time (interaction effect)	-0.00288103	0.00331239	0.384483	0.749025
PKM.SL002650	PKM	AD x time (interaction effect)	-0.00636603	0.00732218	0.384667	0.749184
ALKAL2.SL012605	ALKAL2	AD x time (interaction effect)	0.00611737	0.0070399	0.384928	0.749494
CPB1.SL011428.1	CPB1	AD x time (interaction effect)	-0.0110701	0.0127505	0.385347	0.74981
ARRB1.SL011195	ARRB1	AD x time (interaction effect)	0.00555639	0.00640313	0.385552	0.74981
FAM110A.SL023049.1	FAM110A	AD x time (interaction effect)	-0.00356301	0.00410649	0.385637	0.74981
STX2.SL013588	STX2	AD x time (interaction effect)	0.00279388	0.00322001	0.385647	0.74981
PDGFD.SL014328.1	PDGFD	AD x time (interaction effect)	-0.00715551	0.00824818	0.385717	0.74981
INSL3.SL007263	INSL3	AD x time (interaction effect)	-0.004014	0.00462743	0.38576	0.74981
RND3.SL014861	RND3	AD x time (interaction effect)	0.00267771	0.00308718	0.385803	0.74981
CSGALNACT2.SL017976	CSGALNACT2	AD x time (interaction effect)	-0.00391006	0.00450903	0.385912	0.749825
FLRT1.SL014071	FLRT1	AD x time (interaction effect)	-0.00325318	0.00375268	0.386076	0.749866
OTULIN.SL022634	OTULIN	AD x time (interaction effect)	0.00276284	0.00318778	0.38619	0.749866
ERLEC1.SL012771	ERLEC1	AD x time (interaction effect)	0.00536433	0.00619076	0.386239	0.749866
CHST15.SL007502	CHST15	AD x time (interaction effect)	0.00380895	0.00439893	0.386618	0.750403
TCEA1.SL013020	TCEA1	AD x time (interaction effect)	-0.0106796	0.0123416	0.386891	0.750736
TPSG1.SL010619	TPSG1	AD x time (interaction effect)	0.00249156	0.00288229	0.387404	0.751534
CTSH.SL000346	CTSH	AD x time (interaction effect)	0.00588107	0.00680589	0.387607	0.751729
SNX16.SL005088	SNX16	AD x time (interaction effect)	-0.00520927	0.0060317	0.387839	0.751841
SHISAL1.SL018002	SHISAL1	AD x time (interaction effect)	0.0025423	0.00294443	0.387967	0.751841
VEGFA.SL003310.1	VEGFA	AD x time (interaction effect)	0.00606724	0.00702694	0.387971	0.751841
FGF16.SL004334	FGF16	AD x time (interaction effect)	0.00223019	0.00258495	0.388325	0.751974
CARHSP1.SL013301	CARHSP1	AD x time (interaction effect)	-0.00422828	0.00490152	0.388375	0.751974
INIP.SL023327	INIP	AD x time (interaction effect)	-0.0057835	0.00670657	0.388552	0.751974
NELFA.SL023816	NELFA	AD x time (interaction effect)	0.00451275	0.0052335	0.388596	0.751974
NMRK1.SL006756	NMRK1	AD x time (interaction effect)	0.00513256	0.00595289	0.388645	0.751974
PTGR2.SL020290	PTGR2	AD x time (interaction effect)	0.0040164	0.00465908	0.388704	0.751974
MCEE.SL017468	MCEE	AD x time (interaction effect)	-0.00772457	0.00896233	0.388825	0.751974
SPHK1.SL006088	SPHK1	AD x time (interaction effect)	-0.00441131	0.00511863	0.388857	0.751974
TBX3.SL004696	TBX3	AD x time (interaction effect)	-0.00332973	0.00386575	0.389121	0.752288
EIF2A.SL013261	EIF2A	AD x time (interaction effect)	0.00378534	0.00439676	0.389333	0.752498
CXCL8.SL000039	CXCL8	AD x time (interaction effect)	0.00377849	0.00439161	0.389629	0.752675
GPX1.SL001812	GPX1	AD x time (interaction effect)	0.0134697	0.0156585	0.389693	0.752675
PNKP.SL007610	PNKP	AD x time (interaction effect)	0.00721149	0.00838348	0.389731	0.752675
EPHA8.SL013763	EPHA8	AD x time (interaction effect)	-0.00377292	0.00438807	0.389963	0.752747
USP8.SL020113	USP8	AD x time (interaction effect)	-0.00583877	0.00679252	0.390074	0.752747
ZPBP2.SL012618	ZPBP2	AD x time (interaction effect)	0.00266619	0.0031019	0.390107	0.752747
CWF19L1.SL023271	CWF19L1	AD x time (interaction effect)	0.00604162	0.00703008	0.390177	0.752747
TESC.SL015132	TESC	AD x time (interaction effect)	0.00554724	0.00645791	0.390408	0.752996
ALDH1A3.SL006487	ALDH1A3	AD x time (interaction effect)	-0.0118595	0.01381	0.390526	0.753026
GPD1L.SL019684	GPD1L	AD x time (interaction effect)	-0.00726711	0.00846911	0.390882	0.753352
IRF5.SL021243	IRF5	AD x time (interaction effect)	-0.00357264	0.00416375	0.390918	0.753352
PHKA1.SL011990	PHKA1	AD x time (interaction effect)	-0.00338636	0.00394718	0.391002	0.753352
SUOX.SL020980	SUOX	AD x time (interaction effect)	0.00303904	0.0035439	0.391211	0.753557
NRXN1.SL009054.1	NRXN1	AD x time (interaction effect)	-0.00247296	0.00288499	0.391407	0.753738
PHYHIPL.SL023400	PHYHIPL	AD x time (interaction effect)	0.00687091	0.0080328	0.392406	0.755464
BAMBI.SL025802	BAMBI	AD x time (interaction effect)	-0.00464746	0.00543626	0.392687	0.755807
VAMP7.SL016435	VAMP7	AD x time (interaction effect)	0.00372054	0.00435382	0.392863	0.755948
ST8SIA1.SL022499.1	ST8SIA1	AD x time (interaction effect)	-0.00427451	0.0050057	0.393197	0.756392
REG3A.SL002648.1	REG3A	AD x time (interaction effect)	-0.00415982	0.00487315	0.39338	0.756547
CDK2AP2.SL014654.1	CDK2AP2	AD x time (interaction effect)	0.002799	0.00328201	0.39381	0.756989
ADGRG1.SL009016	ADGRG1	AD x time (interaction effect)	0.00455025	0.00533624	0.393904	0.756989
SLITRK4.SL018085	SLITRK4	AD x time (interaction effect)	0.00454843	0.0053345	0.393924	0.756989
SLC25A1.SL022768	SLC25A1	AD x time (interaction effect)	-0.00354704	0.0041611	0.394021	0.756989
ARPC2.SL011158	ARPC2	AD x time (interaction effect)	0.00957705	0.0112473	0.394542	0.75771
DPP6.SL006188	DPP6	AD x time (interaction effect)	-0.00443084	0.00520419	0.394602	0.75771
IRF4.SL007438.1	IRF4	AD x time (interaction effect)	-0.00269285	0.00316641	0.395151	0.758368
PABPC4.SL019780	PABPC4	AD x time (interaction effect)	0.00342817	0.00403334	0.395405	0.758368
YARS2.SL013448	YARS2	AD x time (interaction effect)	-0.00547957	0.00644711	0.395427	0.758368
RAB24.SL022198	RAB24	AD x time (interaction effect)	-0.00713604	0.00840102	0.395685	0.758368
MAGED1.SL013882	MAGED1	AD x time (interaction effect)	-0.0056386	0.00663863	0.395749	0.758368
HSPA5.SL004629	HSPA5	AD x time (interaction effect)	-0.0114928	0.0135366	0.395895	0.758368
LPL.SL004732	LPL	AD x time (interaction effect)	0.00365879	0.00431009	0.395992	0.758368
VIM.SL000649	VIM	AD x time (interaction effect)	0.00938332	0.0110547	0.396024	0.758368
GIMD1.SL023782	GIMD1	AD x time (interaction effect)	-0.00563433	0.00664122	0.396276	0.758368
TRAF4.SL007634	TRAF4	AD x time (interaction effect)	-0.00266455	0.00314082	0.396302	0.758368
CD14.SL001743	CD14	AD x time (interaction effect)	0.00494395	0.0058281	0.396323	0.758368
RAD51C.SL022961	RAD51C	AD x time (interaction effect)	0.0043404	0.00511708	0.396364	0.758368
MAGEA4.SL005064	MAGEA4	AD x time (interaction effect)	-0.0238637	0.0281413	0.396464	0.758368
RAB5A.SL021017	RAB5A	AD x time (interaction effect)	0.00592031	0.00698327	0.396622	0.758368
ACYP2.SL009425	ACYP2	AD x time (interaction effect)	-0.00651161	0.00768206	0.396693	0.758368
FNTA.SL023532	FNTA	AD x time (interaction effect)	-0.00495658	0.00584776	0.396696	0.758368
M1AP.SL023422	M1AP	AD x time (interaction effect)	0.00561709	0.00662836	0.396804	0.758368
SCG5.SL012407	SCG5	AD x time (interaction effect)	0.00747412	0.00882046	0.396823	0.758368
USP14.SL010983	USP14	AD x time (interaction effect)	0.00997073	0.0117708	0.396996	0.758368
ZG16B.SL008737	ZG16B	AD x time (interaction effect)	-0.00584364	0.00689903	0.397005	0.758368
GPI.SL000539	GPI	AD x time (interaction effect)	0.00594244	0.00702024	0.397353	0.758486
DTD1.SL015828	DTD1	AD x time (interaction effect)	0.00536848	0.00634252	0.397371	0.758486
PRRT2.SL022187	PRRT2	AD x time (interaction effect)	-0.00395605	0.00467518	0.397524	0.758486
PRDX5.SL004932	PRDX5	AD x time (interaction effect)	-0.00267967	0.00316748	0.3976	0.758486
FGFR3.SL025860	FGFR3	AD x time (interaction effect)	0.00308801	0.00365116	0.397733	0.758486
NR5A2.SL006967	NR5A2	AD x time (interaction effect)	-0.00242014	0.00286258	0.397929	0.758486
CNOT1.SL020129	CNOT1	AD x time (interaction effect)	0.010419	0.0123251	0.397936	0.758486
SNAP29.SL016390	SNAP29	AD x time (interaction effect)	-0.00570018	0.00674313	0.397977	0.758486
HDLBP.SL008163	HDLBP	AD x time (interaction effect)	0.00665436	0.00787217	0.397994	0.758486
IL25.SL004351	IL25	AD x time (interaction effect)	0.00347176	0.00410897	0.398209	0.758579
UBE2N.UBE2V1.SL022695.1	UBE2N	AD x time (interaction effect)	0.00707415	0.00837359	0.398249	0.758579
ITPRIPL1.SL017093	ITPRIPL1	AD x time (interaction effect)	-0.004902	0.00580621	0.398569	0.758968
GK5.SL023723	GK5	AD x time (interaction effect)	0.00367986	0.00435956	0.398659	0.758968
BAMBI.SL025801	BAMBI	AD x time (interaction effect)	0.00447337	0.00530146	0.398812	0.759062
RGS4.SL005549	RGS4	AD x time (interaction effect)	0.00219496	0.00260311	0.399176	0.759559
CNN2.SL008285	CNN2	AD x time (interaction effect)	-0.00498807	0.00591846	0.399372	0.759623
GPNMB.SL025876.1	GPNMB	AD x time (interaction effect)	0.00372828	0.00442442	0.399496	0.759623
CFD.SL003327	CFD	AD x time (interaction effect)	-0.00681516	0.00808864	0.399519	0.759623
APOBEC2.SL023503	APOBEC2	AD x time (interaction effect)	-0.0107624	0.0127839	0.399927	0.760079
KPNA4.SL006395	KPNA4	AD x time (interaction effect)	-0.00349189	0.0041506	0.400242	0.760079
IL31RA.SL007540	IL31RA	AD x time (interaction effect)	0.0021538	0.00256086	0.400378	0.760079
COL25A1.SL006718	COL25A1	AD x time (interaction effect)	0.00304332	0.00361881	0.400425	0.760079
DMRTB1.SL023648	DMRTB1	AD x time (interaction effect)	0.00341732	0.00406371	0.400436	0.760079
HRG.SL006448	HRG	AD x time (interaction effect)	-0.00630195	0.00749364	0.40044	0.760079
ADA.SL009196	ADA	AD x time (interaction effect)	0.00458378	0.00545146	0.400484	0.760079
ZNF275.SL019042	ZNF275	AD x time (interaction effect)	0.00347542	0.00413418	0.400614	0.760079
PRKAA1.PRKAB1.PRKAG1.SL016548	PRKAA1	AD x time (interaction effect)	0.00237325	0.00282394	0.400735	0.760079
DLG3.SL006681	DLG3	AD x time (interaction effect)	-0.00418345	0.0049784	0.400792	0.760079
CLNK.SL023251	CLNK	AD x time (interaction effect)	-0.00558289	0.00664685	0.40102	0.760144
HIKESHI.SL018631	HIKESHI	AD x time (interaction effect)	0.00273848	0.00326065	0.401033	0.760144
MAPK10.SL007282	MAPK10	AD x time (interaction effect)	-0.00555522	0.00661586	0.401135	0.760144
TNFRSF25.SL004791	TNFRSF25	AD x time (interaction effect)	-0.00766199	0.0091271	0.401261	0.760186
GPC1.SL000069	GPC1	AD x time (interaction effect)	0.00351072	0.00418447	0.401545	0.760187
VSIG8.SL017433	VSIG8	AD x time (interaction effect)	0.00264437	0.00315194	0.401549	0.760187
JUN.SL000455	JUN	AD x time (interaction effect)	-0.00424059	0.00505495	0.401571	0.760187
UMODL1.SL018788	UMODL1	AD x time (interaction effect)	0.0028276	0.00337401	0.40206	0.760242
B3GALT1.SL019016	B3GALT1	AD x time (interaction effect)	-0.00233951	0.00279236	0.402185	0.760242
THSD1.SL017069	THSD1	AD x time (interaction effect)	-0.00308823	0.00368757	0.402406	0.760242
POTEG.SL018312	POTEG	AD x time (interaction effect)	-0.00246873	0.00294815	0.402442	0.760242
MCTS1.SL015331	MCTS1	AD x time (interaction effect)	-0.00863394	0.0103141	0.402602	0.760242
TRIL.SL026017	TRIL	AD x time (interaction effect)	-0.00387668	0.00463131	0.402621	0.760242
RTN4IP1.SL020948	RTN4IP1	AD x time (interaction effect)	0.00681252	0.00813905	0.402637	0.760242
CHKB.SL018256.1	CHKB	AD x time (interaction effect)	0.00847595	0.0101286	0.402742	0.760242
NUBP1.SL014835	NUBP1	AD x time (interaction effect)	-0.00592413	0.00708216	0.40294	0.760242
USP10.SL022669	USP10	AD x time (interaction effect)	0.00403441	0.00482345	0.402946	0.760242
MMP1.SL000521	MMP1	AD x time (interaction effect)	-0.012258	0.014656	0.403016	0.760242
TRIM5.SL022543	TRIM5	AD x time (interaction effect)	-0.00548279	0.00655579	0.403053	0.760242
APOA5.SL004840.1	APOA5	AD x time (interaction effect)	-0.010638	0.012721	0.403067	0.760242
BCCIP.SL021083	BCCIP	AD x time (interaction effect)	0.00240154	0.00287301	0.403268	0.760242
IL36RN.SL005176	IL36RN	AD x time (interaction effect)	0.00771927	0.00923691	0.403367	0.760242
SHC2.SL020307	SHC2	AD x time (interaction effect)	0.00253076	0.00302832	0.403393	0.760242
TCEAL4.SL023588	TCEAL4	AD x time (interaction effect)	0.00366342	0.00438434	0.403454	0.760242
RAB7A.SL004603	RAB7A	AD x time (interaction effect)	0.00797898	0.00954983	0.403459	0.760242
CNTF.SL004331	CNTF	AD x time (interaction effect)	-0.0019944	0.00238816	0.403702	0.760494
MUCL1.SL008738	MUCL1	AD x time (interaction effect)	0.00350801	0.00420135	0.403799	0.760494
MMP16.SL003331	MMP16	AD x time (interaction effect)	0.00292839	0.0035092	0.404055	0.760782
MED1.SL010328	MED1	AD x time (interaction effect)	0.00372094	0.00446117	0.404295	0.760816
KIF3B.SL006988	KIF3B	AD x time (interaction effect)	0.00237105	0.00284319	0.404353	0.760816
TDO2.SL019158	TDO2	AD x time (interaction effect)	-0.00681671	0.00817426	0.404384	0.760816
TMEM9.SL026007	TMEM9	AD x time (interaction effect)	0.0048252	0.00579091	0.404764	0.761331
ESAM.SL005160	ESAM	AD x time (interaction effect)	0.0055096	0.0066153	0.404985	0.761331
ULBP1.SL005227.1	ULBP1	AD x time (interaction effect)	0.00348316	0.00418234	0.405012	0.761331
FERMT3.SL010979	FERMT3	AD x time (interaction effect)	0.00931744	0.01119	0.405071	0.761331
ABHD14B.SL008281	ABHD14B	AD x time (interaction effect)	0.00352584	0.00423548	0.405204	0.761386
PTS.SL019226	PTS	AD x time (interaction effect)	-0.00429235	0.00516	0.405539	0.761438
BPIFB1.SL012736.1	BPIFB1	AD x time (interaction effect)	0.0120392	0.0144732	0.40557	0.761438
ACVR1B.SL004128	ACVR1B	AD x time (interaction effect)	0.00296152	0.00356079	0.405617	0.761438
CXCL12.SL004712	CXCL12	AD x time (interaction effect)	0.00433044	0.00520691	0.405654	0.761438
CLEC4D.SL018250	CLEC4D	AD x time (interaction effect)	0.00297708	0.00358121	0.405844	0.761438
MAGEA4.SL005064.1	MAGEA4	AD x time (interaction effect)	-0.0039502	0.00475274	0.405971	0.761438
TAFA5.SL012636	TAFA5	AD x time (interaction effect)	0.00244686	0.00294536	0.406179	0.761438
CYB5D2.SL018077	CYB5D2	AD x time (interaction effect)	-0.00346979	0.00417677	0.406184	0.761438
CAPG.SL008099	CAPG	AD x time (interaction effect)	0.00924697	0.0111332	0.40625	0.761438
RNF141.SL023319	RNF141	AD x time (interaction effect)	-0.00343268	0.00413289	0.406266	0.761438
GDF10.SL005151.1	GDF10	AD x time (interaction effect)	0.00288784	0.00347855	0.406501	0.761641
DTNA.SL023578.1	DTNA	AD x time (interaction effect)	0.0034728	0.00418408	0.406581	0.761641
KCTD15.SL020958	KCTD15	AD x time (interaction effect)	-0.00315653	0.00380499	0.406843	0.761938
MYLPF.SL022125	MYLPF	AD x time (interaction effect)	-0.00934412	0.0112686	0.407036	0.761938
B9D2.SL021959	B9D2	AD x time (interaction effect)	-0.00529559	0.0063869	0.407093	0.761938
TIMD4.SL010387	TIMD4	AD x time (interaction effect)	0.00622722	0.00751358	0.407292	0.761938
HSDL2.SL023539	HSDL2	AD x time (interaction effect)	0.00765245	0.00923399	0.407326	0.761938
PSMD6.SL010951	PSMD6	AD x time (interaction effect)	-0.00608462	0.0073439	0.407427	0.761938
HSPA1A.SL000451	HSPA1A	AD x time (interaction effect)	-0.0065043	0.00785306	0.407563	0.761938
ACSS3.SL023168	ACSS3	AD x time (interaction effect)	-0.00516791	0.0062396	0.407567	0.761938
LRRC3B.SL017499	LRRC3B	AD x time (interaction effect)	-0.00480933	0.00580862	0.407745	0.762076
NME2.SL004921	NME2	AD x time (interaction effect)	0.00860474	0.0103986	0.407991	0.762237
TRAF4.SL007634.1	TRAF4	AD x time (interaction effect)	-0.00178066	0.002152	0.408041	0.762237
DEFB107A.SL012680	DEFB107A	AD x time (interaction effect)	-0.00185522	0.00224257	0.408141	0.762237
MYL3.SL004734	MYL3	AD x time (interaction effect)	-0.0130575	0.0157875	0.408252	0.76225
ENPP6.SL008780	ENPP6	AD x time (interaction effect)	0.002795	0.00338143	0.408543	0.7626
DHX9.SL013075	DHX9	AD x time (interaction effect)	-0.00304314	0.00368556	0.409021	0.763202
CRYBA2.SL023714	CRYBA2	AD x time (interaction effect)	-0.00496387	0.00601225	0.409073	0.763202
C1orf210.SL018384	C1orf210	AD x time (interaction effect)	0.00331011	0.00401174	0.409386	0.763507
GLUL.SL008477	GLUL	AD x time (interaction effect)	0.00581968	0.00705476	0.40947	0.763507
PRMT1.SL015170	PRMT1	AD x time (interaction effect)	0.00621593	0.00753787	0.40961	0.763507
GNLY.SL000678.1	GNLY	AD x time (interaction effect)	0.00582215	0.00706016	0.409651	0.763507
CHMP2B.SL009112	CHMP2B	AD x time (interaction effect)	-0.00863186	0.0104774	0.41006	0.763622
LTF.SL000496.1	LTF	AD x time (interaction effect)	-0.00976619	0.0118544	0.410076	0.763622
DNAJC17.SL020140	DNAJC17	AD x time (interaction effect)	0.00525037	0.00637343	0.41012	0.763622
CD44.SL000135	CD44	AD x time (interaction effect)	-0.00257954	0.00313332	0.410412	0.763622
FOXC2.SL007629	FOXC2	AD x time (interaction effect)	0.00205636	0.00249854	0.410553	0.763622
LILRB5.SL018005	LILRB5	AD x time (interaction effect)	-0.00337538	0.00410414	0.41092	0.763622
IBSP.SL004660.1	IBSP	AD x time (interaction effect)	-0.00813163	0.00989294	0.41116	0.763622
CAPZB.SL008642	CAPZB	AD x time (interaction effect)	-0.00370135	0.00450313	0.411176	0.763622
SGF29.SL019859	SGF29	AD x time (interaction effect)	0.0028675	0.00349008	0.411361	0.763622
SOD3.SL003672	SOD3	AD x time (interaction effect)	-0.00480663	0.00585039	0.411382	0.763622
NCKIPSD.SL023388	NCKIPSD	AD x time (interaction effect)	0.0115776	0.0140942	0.411416	0.763622
UCN3.SL012761	UCN3	AD x time (interaction effect)	-0.00840458	0.010233	0.411492	0.763622
SPAST.SL025989	SPAST	AD x time (interaction effect)	0.00268498	0.00326899	0.411513	0.763622
NLGN1.SL018410.2	NLGN1	AD x time (interaction effect)	-0.00541565	0.0065938	0.411518	0.763622
RNPEP.SL012837	RNPEP	AD x time (interaction effect)	0.00870536	0.0106003	0.411551	0.763622
SETMAR.SL019733	SETMAR	AD x time (interaction effect)	0.00306396	0.0037309	0.411571	0.763622
GALNT13.SL017992	GALNT13	AD x time (interaction effect)	-0.00317608	0.00386809	0.411652	0.763622
UTS2.SL011548	UTS2	AD x time (interaction effect)	0.00460387	0.00560769	0.411684	0.763622
FETUB.SL006777	FETUB	AD x time (interaction effect)	-0.00424795	0.00517372	0.411684	0.763622
TCF24.SL023780	TCF24	AD x time (interaction effect)	-0.00330405	0.00402767	0.412085	0.763989
USP12.SL022670	USP12	AD x time (interaction effect)	-0.00705541	0.00860042	0.412089	0.763989
PLA2G2E.SL004066	PLA2G2E	AD x time (interaction effect)	-0.0033091	0.00403482	0.412209	0.764019
CARTPT.SL012512	CARTPT	AD x time (interaction effect)	-0.00244243	0.00297898	0.412347	0.764067
AASDHPPT.SL013281	AASDHPPT	AD x time (interaction effect)	0.00455904	0.005562	0.412443	0.764067
UBE2G1.SL019858	UBE2G1	AD x time (interaction effect)	-0.00745163	0.00909584	0.412692	0.764337
CLPSL2.SL012589	CLPSL2	AD x time (interaction effect)	0.00404043	0.0049331	0.412807	0.764357
LY75.SL007021	LY75	AD x time (interaction effect)	-0.00555293	0.00678145	0.412955	0.76444
GOLM1.SL010628	GOLM1	AD x time (interaction effect)	-0.00648914	0.00792702	0.413081	0.764481
SFXN5.SL020226	SFXN5	AD x time (interaction effect)	0.00347524	0.00424938	0.413505	0.764952
OTX2.SL022763	OTX2	AD x time (interaction effect)	0.00243498	0.0029776	0.413544	0.764952
SNCA.SL005266.1	SNCA	AD x time (interaction effect)	0.0102688	0.012566	0.413849	0.765325
CPM.SL008646	CPM	AD x time (interaction effect)	-0.00305925	0.00374546	0.414117	0.765439
GNAQ.SL010782	GNAQ	AD x time (interaction effect)	0.00345178	0.00422636	0.414119	0.765439
ENG.SL004482	ENG	AD x time (interaction effect)	-0.00494987	0.0060617	0.414225	0.765443
RAB33A.SL005405	RAB33A	AD x time (interaction effect)	-0.00909521	0.0111455	0.414543	0.765728
CHI3L1.SL003340	CHI3L1	AD x time (interaction effect)	0.0136211	0.0166941	0.414624	0.765728
IL15RA.SL004151.1	IL15RA	AD x time (interaction effect)	0.00396585	0.00486156	0.414691	0.765728
RCN3.SL017265.1	RCN3	AD x time (interaction effect)	0.00619123	0.00759273	0.414907	0.765935
DSC3.SL008709	DSC3	AD x time (interaction effect)	0.00253288	0.00310775	0.415109	0.76596
PDIA4.SL006466.2	PDIA4	AD x time (interaction effect)	0.00302308	0.00370949	0.415147	0.76596
SULT1C2.SL014570	SULT1C2	AD x time (interaction effect)	0.00280635	0.00344413	0.415233	0.76596
INPP5A.SL023696	INPP5A	AD x time (interaction effect)	0.00518511	0.0063668	0.415475	0.766214
TEX30.SL022917	TEX30	AD x time (interaction effect)	-0.00243754	0.00299387	0.415595	0.766244
CEP76.SL023376	CEP76	AD x time (interaction effect)	-0.00364634	0.00448228	0.415982	0.766766
HOMER1.SL015060.1	HOMER1	AD x time (interaction effect)	0.00585746	0.00720623	0.416356	0.767053
LCK.SL006916	LCK	AD x time (interaction effect)	0.00283883	0.00349266	0.416394	0.767053
CTSS.SL004673	CTSS	AD x time (interaction effect)	-0.0048796	0.00600414	0.416451	0.767053
GOSR2.SL018004	GOSR2	AD x time (interaction effect)	0.00935574	0.0115163	0.416597	0.76713
RPN1.SL025976	RPN1	AD x time (interaction effect)	0.00571868	0.00704615	0.417075	0.767818
TF.SL000601	TF	AD x time (interaction effect)	0.00375457	0.00462916	0.417347	0.768128
MTSS2.SL023183	MTSS2	AD x time (interaction effect)	0.00881913	0.0108762	0.417489	0.768196
IL6.IL6R.SL022975	IL6	AD x time (interaction effect)	-0.00209449	0.0025841	0.417701	0.768395
HNRNPD.SL008192	HNRNPD	AD x time (interaction effect)	-0.00732492	0.00904062	0.41786	0.768496
CXCL13.SL003167.1	CXCL13	AD x time (interaction effect)	-0.00589936	0.00728308	0.417997	0.768556
AAMDC.SL022758	AAMDC	AD x time (interaction effect)	0.00822231	0.0101544	0.418139	0.768623
GLRX.SL008860	GLRX	AD x time (interaction effect)	0.00255081	0.00315209	0.418426	0.768777
C3.SL000456	C3	AD x time (interaction effect)	0.0139137	0.0171975	0.418507	0.768777
CCDC89.SL006649	CCDC89	AD x time (interaction effect)	-0.00258387	0.0031936	0.418536	0.768777
NR1D1.SL007145	NR1D1	AD x time (interaction effect)	0.00260675	0.00322324	0.418716	0.768917
ARPC5.SL004614	ARPC5	AD x time (interaction effect)	-0.0088285	0.0109208	0.418926	0.769111
HSD17B10.SL004795	HSD17B10	AD x time (interaction effect)	0.00777385	0.00962885	0.419515	0.77
UFD1.SL015528	UFD1	AD x time (interaction effect)	-0.00451094	0.00559939	0.420511	0.771636
MED10.SL023313	MED10	AD x time (interaction effect)	0.00449748	0.00558513	0.420696	0.771641
CPB1.SL011428	CPB1	AD x time (interaction effect)	-0.00940305	0.0116832	0.420982	0.771641
PLPBP.SL022186	PLPBP	AD x time (interaction effect)	0.00601205	0.00747198	0.421071	0.771641
GPC4.SL008883	GPC4	AD x time (interaction effect)	-0.00266793	0.00331591	0.421125	0.771641
NDUFB6.SL007989	NDUFB6	AD x time (interaction effect)	-0.00575466	0.00715642	0.421378	0.771641
GFRAL.SL018027	GFRAL	AD x time (interaction effect)	-0.00291487	0.00362488	0.421397	0.771641
LDHA.SL019149	LDHA	AD x time (interaction effect)	-0.00600265	0.00746553	0.421419	0.771641
TNFRSF6B.SL003739	TNFRSF6B	AD x time (interaction effect)	0.00282911	0.00351878	0.421441	0.771641
PUS1.SL019343	PUS1	AD x time (interaction effect)	-0.00383274	0.00476696	0.421457	0.771641
CDK5.CDK5R1.SL010496	CDK5	AD x time (interaction effect)	0.00609991	0.00759428	0.421872	0.772069
PLEK.SL011175	PLEK	AD x time (interaction effect)	0.00667431	0.00830981	0.421901	0.772069
NUDT10.SL022149	NUDT10	AD x time (interaction effect)	-0.00334381	0.00416619	0.422253	0.77234
RETNLB.SL004361	RETNLB	AD x time (interaction effect)	-0.00331982	0.00413627	0.422259	0.77234
PSG7.SL012488	PSG7	AD x time (interaction effect)	0.00325137	0.00405233	0.422413	0.77243
FCGRT.SL014852	FCGRT	AD x time (interaction effect)	-0.00440723	0.00549606	0.422682	0.772605
EPHA1.SL004137	EPHA1	AD x time (interaction effect)	-0.00729869	0.00910464	0.422817	0.772605
CD8A.SL007072.1	CD8A	AD x time (interaction effect)	0.00488163	0.00608941	0.422824	0.772605
CNTN5.SL010455	CNTN5	AD x time (interaction effect)	0.00354355	0.00442323	0.423124	0.772962
ASB8.SL021955	ASB8	AD x time (interaction effect)	-0.00231573	0.00289337	0.423559	0.773566
PELO.SL019737	PELO	AD x time (interaction effect)	0.00394659	0.00493352	0.423799	0.773765
VAMP3.SL007454	VAMP3	AD x time (interaction effect)	0.00243634	0.0030461	0.423879	0.773765
CGB2.SL017263	CGB2	AD x time (interaction effect)	-0.0103041	0.0128973	0.424383	0.77421
HNRNPAB.SL009791.1	HNRNPAB	AD x time (interaction effect)	0.00464059	0.00580885	0.424393	0.77421
CRYBB3.SL023204	CRYBB3	AD x time (interaction effect)	-0.0038397	0.00480777	0.424558	0.77421
BTNL9.SL018352	BTNL9	AD x time (interaction effect)	0.00187414	0.00234746	0.424719	0.77421
GGA3.SL019567	GGA3	AD x time (interaction effect)	0.00423729	0.00530843	0.424792	0.77421
SDHAF2.SL017454	SDHAF2	AD x time (interaction effect)	0.00399364	0.00500354	0.424801	0.77421
NPM1.SL001735.1	NPM1	AD x time (interaction effect)	0.00238721	0.00299115	0.424858	0.77421
SNRPC.SL022234	SNRPC	AD x time (interaction effect)	-0.00397126	0.00497768	0.425045	0.774358
LRSAM1.SL020078	LRSAM1	AD x time (interaction effect)	-0.00522383	0.00655744	0.425721	0.775398
PIGR.SL005797	PIGR	AD x time (interaction effect)	0.00843145	0.0105911	0.42605	0.775455
UPRT.SL022288	UPRT	AD x time (interaction effect)	-0.00325883	0.0040942	0.426089	0.775455
RBP2.SL015514	RBP2	AD x time (interaction effect)	0.00807578	0.0101529	0.426445	0.775455
KCNN1.SL020168	KCNN1	AD x time (interaction effect)	0.00267321	0.00336141	0.426498	0.775455
BPIFB1.SL012736	BPIFB1	AD x time (interaction effect)	0.00827898	0.0104113	0.426577	0.775455
MGAT4A.SL007802	MGAT4A	AD x time (interaction effect)	0.0030761	0.00386865	0.426596	0.775455
KIF3C.SL023609	KIF3C	AD x time (interaction effect)	0.00370758	0.00466348	0.426644	0.775455
DUSP10.SL022018	DUSP10	AD x time (interaction effect)	-0.00330452	0.00415652	0.426661	0.775455
CXCL17.SL014408	CXCL17	AD x time (interaction effect)	0.00282284	0.00355095	0.4267	0.775455
RCN1.SL009353	RCN1	AD x time (interaction effect)	0.0167066	0.0210456	0.427325	0.776398
ARL5A.SL021357	ARL5A	AD x time (interaction effect)	-0.00238382	0.00300401	0.427509	0.776476
RYBP.SL022218	RYBP	AD x time (interaction effect)	0.00338834	0.00427053	0.427578	0.776476
UBE2H.SL013188	UBE2H	AD x time (interaction effect)	-0.00435345	0.00549199	0.427997	0.77694
VSIG10L.SL018581	VSIG10L	AD x time (interaction effect)	-0.00251757	0.00317665	0.428095	0.77694
IL27.EBI3.SL006915	IL27	AD x time (interaction effect)	0.0026055	0.00328781	0.428151	0.77694
ADGRF1.SL019357	ADGRF1	AD x time (interaction effect)	-0.00258335	0.0032615	0.428394	0.777002
SENP8.SL022221	SENP8	AD x time (interaction effect)	-0.00265208	0.00334846	0.428404	0.777002
BRICD5.SL017490	BRICD5	AD x time (interaction effect)	-0.00429479	0.00542376	0.428502	0.777002
CLEC4G.SL008886.1	CLEC4G	AD x time (interaction effect)	0.00234465	0.00296231	0.42871	0.777006
REG4.SL012561	REG4	AD x time (interaction effect)	-0.00640279	0.00808953	0.428715	0.777006
MAP2K6.SL007270	MAP2K6	AD x time (interaction effect)	0.00350015	0.00442821	0.429341	0.777906
DNAJA2.SL007975	DNAJA2	AD x time (interaction effect)	0.00420293	0.0053182	0.429423	0.777906
HSF2BP.SL018905	HSF2BP	AD x time (interaction effect)	-0.00392585	0.00497689	0.430292	0.779289
WFIKKN1.SL012783	WFIKKN1	AD x time (interaction effect)	0.0034216	0.00434039	0.43055	0.779424
IKBKB.SL004539	IKBKB	AD x time (interaction effect)	0.00560771	0.00711417	0.430578	0.779424
MID2.SL019794	MID2	AD x time (interaction effect)	0.00233433	0.0029622	0.430727	0.779501
PTRH2.SL017474	PTRH2	AD x time (interaction effect)	-0.002086	0.002649	0.431066	0.779923
TREM1.SL004968	TREM1	AD x time (interaction effect)	0.0048511	0.00616291	0.431263	0.780089
CNPY4.SL012684	CNPY4	AD x time (interaction effect)	-0.00723107	0.00919363	0.431595	0.780496
NAB1.SL020257	NAB1	AD x time (interaction effect)	0.00664353	0.00844989	0.43179	0.780658
PSAP.SL004813	PSAP	AD x time (interaction effect)	-0.0052308	0.00665566	0.43196	0.780774
L3MBTL2.SL019851	L3MBTL2	AD x time (interaction effect)	0.00458952	0.00584607	0.43246	0.78134
SNRPB2.SL020890	SNRPB2	AD x time (interaction effect)	0.0127906	0.0162941	0.432486	0.78134
VTI1A.SL018311	VTI1A	AD x time (interaction effect)	0.00677718	0.00864722	0.433249	0.782358
CD300LG.SL017494	CD300LG	AD x time (interaction effect)	-0.00540401	0.0068964	0.433354	0.782358
STX10.SL019968	STX10	AD x time (interaction effect)	0.00510825	0.00651982	0.433387	0.782358
ZBP1.SL022952	ZBP1	AD x time (interaction effect)	-0.00603944	0.00771333	0.433679	0.782358
CCDC92.SL023290	CCDC92	AD x time (interaction effect)	-0.00618142	0.00789621	0.433783	0.782358
NLGN3.SL018773.1	NLGN3	AD x time (interaction effect)	-0.00272767	0.00348443	0.433803	0.782358
VAT1L.SL023482	VAT1L	AD x time (interaction effect)	0.00263768	0.00337177	0.434111	0.782358
KLRC1.SL017071	KLRC1	AD x time (interaction effect)	-0.00257579	0.0032936	0.434244	0.782358
LTK.SL022652	LTK	AD x time (interaction effect)	0.00273684	0.00350044	0.434366	0.782358
FST.SL000674	FST	AD x time (interaction effect)	0.0027403	0.0035051	0.434389	0.782358
C3.SL000314	C3	AD x time (interaction effect)	0.0255477	0.032687	0.434482	0.782358
C16orf54.SL006601	C16orf54	AD x time (interaction effect)	-0.00310008	0.00396618	0.434499	0.782358
HIRIP3.SL015196	HIRIP3	AD x time (interaction effect)	-0.00274211	0.00350896	0.434584	0.782358
CSTB.SL000395	CSTB	AD x time (interaction effect)	0.00501847	0.00642238	0.434632	0.782358
NMNAT1.SL020267	NMNAT1	AD x time (interaction effect)	0.0029589	0.00378671	0.434643	0.782358
FN1.SL010348	FN1	AD x time (interaction effect)	0.0149273	0.0191188	0.434958	0.782733
ECHDC1.SL022023	ECHDC1	AD x time (interaction effect)	0.00919726	0.0117865	0.435238	0.783045
PCYOX1.SL006352	PCYOX1	AD x time (interaction effect)	-0.00495274	0.00634999	0.435479	0.783134
DNAJB13.SL009432	DNAJB13	AD x time (interaction effect)	-0.00360569	0.00462326	0.4355	0.783134
CTSV.SL006910	CTSV	AD x time (interaction effect)	-0.00481229	0.00617614	0.435942	0.783642
RAB43.SL023515	RAB43	AD x time (interaction effect)	-0.00306247	0.00393092	0.435995	0.783642
PRPSAP1.SL009434	PRPSAP1	AD x time (interaction effect)	-0.00412243	0.00529466	0.436266	0.783777
PSG3.SL012511	PSG3	AD x time (interaction effect)	-0.00403997	0.00518865	0.436283	0.783777
CAP1.SL004613	CAP1	AD x time (interaction effect)	-0.0155426	0.0199722	0.436469	0.783919
KLK13.SL003918.1	KLK13	AD x time (interaction effect)	0.00287256	0.00369572	0.437045	0.784532
FCER1A.SL007113	FCER1A	AD x time (interaction effect)	0.00695594	0.00895202	0.437183	0.784532
BECN1.SL014943.1	BECN1	AD x time (interaction effect)	-0.00224999	0.00289561	0.437183	0.784532
FBLIM1.SL013220	FBLIM1	AD x time (interaction effect)	0.00555468	0.00714971	0.437262	0.784532
TFPI.SL001998	TFPI	AD x time (interaction effect)	0.00444696	0.00572617	0.43745	0.784532
ACADL.SL020990	ACADL	AD x time (interaction effect)	0.00232976	0.00300088	0.437587	0.784532
GDF7.SL007504	GDF7	AD x time (interaction effect)	0.00245503	0.0031623	0.437602	0.784532
DLAT.SL008022	DLAT	AD x time (interaction effect)	-0.00426081	0.00548936	0.437663	0.784532
DAPK1.SL007277	DAPK1	AD x time (interaction effect)	-0.00663156	0.008552	0.438122	0.785164
IL17B.SL004350	IL17B	AD x time (interaction effect)	-0.00276051	0.00356262	0.438486	0.785226
POLH.SL019229	POLH	AD x time (interaction effect)	0.00345243	0.00445558	0.43849	0.785226
HOXC11.SL022805	HOXC11	AD x time (interaction effect)	-0.00586266	0.00756677	0.438499	0.785226
S100A7A.SL005107	S100A7A	AD x time (interaction effect)	0.00452183	0.00583971	0.438789	0.785226
ECI1.SL016427	ECI1	AD x time (interaction effect)	-0.00883161	0.0114104	0.438975	0.785226
RRAGC.SL019776	RRAGC	AD x time (interaction effect)	-0.0028855	0.00372857	0.439039	0.785226
CD72.SL017967	CD72	AD x time (interaction effect)	0.00184643	0.00238621	0.439093	0.785226
VILL.SL021182	VILL	AD x time (interaction effect)	-0.00349468	0.00451757	0.439235	0.785226
RRM2B.SL018712.1	RRM2B	AD x time (interaction effect)	-0.00566102	0.00731877	0.439281	0.785226
PIM1.SL002702	PIM1	AD x time (interaction effect)	0.00306151	0.00395859	0.439341	0.785226
ZNF134.SL014834	ZNF134	AD x time (interaction effect)	-0.00264029	0.00341541	0.439552	0.785226
SERTAD3.SL023036	SERTAD3	AD x time (interaction effect)	0.00474075	0.00613375	0.439652	0.785226
WNT5A.SL012434	WNT5A	AD x time (interaction effect)	-0.0090658	0.0117313	0.439704	0.785226
MEGF10.SL019053	MEGF10	AD x time (interaction effect)	-0.0032084	0.00415186	0.439707	0.785226
FKBP14.SL017408	FKBP14	AD x time (interaction effect)	-0.00477952	0.00618671	0.439856	0.785226
DEFB108B.SL012710	DEFB108B	AD x time (interaction effect)	-0.00198306	0.00256718	0.439901	0.785226
GNRH1.SL007071	GNRH1	AD x time (interaction effect)	-0.00451442	0.00584552	0.440005	0.785226
GAA.SL005431	GAA	AD x time (interaction effect)	-0.0078769	0.0102013	0.440076	0.785226
NAALADL1.SL019672	NAALADL1	AD x time (interaction effect)	0.00343568	0.00445171	0.440285	0.785408
TENM3.SL007735	TENM3	AD x time (interaction effect)	0.00238305	0.00309236	0.440979	0.786176
MLX.SL023214	MLX	AD x time (interaction effect)	-0.00745882	0.00967999	0.441007	0.786176
VLDLR.SL021274	VLDLR	AD x time (interaction effect)	0.00419575	0.00544607	0.441079	0.786176
HIF1AN.SL021005	HIF1AN	AD x time (interaction effect)	-0.00299185	0.00388373	0.441143	0.786176
FAM171B.SL025851.1	FAM171B	AD x time (interaction effect)	-0.00216362	0.00281102	0.441534	0.786316
GID8.SL022052	GID8	AD x time (interaction effect)	0.00244125	0.00317175	0.441544	0.786316
KCNIP3.SL018613	KCNIP3	AD x time (interaction effect)	0.00470251	0.00611032	0.441606	0.786316
IL1F10.SL007561	IL1F10	AD x time (interaction effect)	0.00286172	0.0037195	0.441725	0.786316
CDK20.SL021166	CDK20	AD x time (interaction effect)	0.00381903	0.00496403	0.441755	0.786316
POU2AF1.SL007460	POU2AF1	AD x time (interaction effect)	0.00904091	0.0117561	0.44193	0.786352
ZFYVE27.SL026027	ZFYVE27	AD x time (interaction effect)	-0.00572331	0.00744309	0.441989	0.786352
AMH.SL005201	AMH	AD x time (interaction effect)	0.0026265	0.0034199	0.442534	0.786754
COPE.SL014583	COPE	AD x time (interaction effect)	0.0034086	0.00443831	0.442552	0.786754
TCN2.SL003335	TCN2	AD x time (interaction effect)	0.00417495	0.00543699	0.442626	0.786754
RFK.SL019557	RFK	AD x time (interaction effect)	-0.00505008	0.00657877	0.442744	0.786754
ITGAV.ITGB8.SL014391	ITGAV	AD x time (interaction effect)	-0.00332596	0.00433267	0.44275	0.786754
SDHAF1.SL022220	SDHAF1	AD x time (interaction effect)	-0.00245624	0.00320183	0.443052	0.787099
NDUFAF3.SL023540	NDUFAF3	AD x time (interaction effect)	-0.00416837	0.00543508	0.443175	0.787099
NATD1.SL020999	NATD1	AD x time (interaction effect)	-0.00256247	0.00334224	0.443322	0.787099
COL13A1.SL017501	COL13A1	AD x time (interaction effect)	-0.00369639	0.00482172	0.443371	0.787099
MZF1.SL020179	MZF1	AD x time (interaction effect)	0.00456331	0.00595493	0.443533	0.78716
GSN.SL005572.1	GSN	AD x time (interaction effect)	-0.00451272	0.00589097	0.443701	0.78716
ZCCHC17.SL022296	ZCCHC17	AD x time (interaction effect)	0.00419847	0.00548089	0.443727	0.78716
WASL.SL023201	WASL	AD x time (interaction effect)	0.00237183	0.00309719	0.443847	0.787183
TENM2.SL019319	TENM2	AD x time (interaction effect)	-0.00285386	0.00373049	0.444299	0.787568
STX1A.SL004304	STX1A	AD x time (interaction effect)	-0.00435713	0.0056957	0.444342	0.787568
STIP1.SL010250	STIP1	AD x time (interaction effect)	-0.00557421	0.00728803	0.444384	0.787568
CNTN6.SL020683	CNTN6	AD x time (interaction effect)	-0.00500414	0.00654552	0.444633	0.787727
SIRT1.SL021473	SIRT1	AD x time (interaction effect)	-0.00363978	0.00476311	0.444823	0.787727
RTKN.SL023395	RTKN	AD x time (interaction effect)	-0.00409129	0.00535431	0.444851	0.787727
KLK3.SL000062.1	KLK3	AD x time (interaction effect)	0.00555086	0.00726506	0.444902	0.787727
LIN7B.SL012168	LIN7B	AD x time (interaction effect)	-0.00513486	0.00672537	0.445203	0.787766
IL4.SL000480.1	IL4	AD x time (interaction effect)	0.00267246	0.00350107	0.445301	0.787766
DCUN1D2.SL020984	DCUN1D2	AD x time (interaction effect)	0.0022077	0.00289209	0.445309	0.787766
CCL26.SL003170	CCL26	AD x time (interaction effect)	0.0032498	0.00425778	0.445352	0.787766
PFDN1.SL011167	PFDN1	AD x time (interaction effect)	0.00269918	0.00353789	0.445559	0.787851
ADAMTS1.SL008421	ADAMTS1	AD x time (interaction effect)	0.00328379	0.00430471	0.445614	0.787851
LSM12.SL022091	LSM12	AD x time (interaction effect)	0.00289365	0.0037951	0.44583	0.788044
TEX29.SL018003	TEX29	AD x time (interaction effect)	-0.00428134	0.00561734	0.446024	0.788082
TGFB1.SL000584	TGFB1	AD x time (interaction effect)	-0.00350475	0.00459909	0.446078	0.788082
POLM.SL019921	POLM	AD x time (interaction effect)	0.00373676	0.00490491	0.446219	0.788082
MAP3K3.SL005017.1	MAP3K3	AD x time (interaction effect)	0.0118714	0.0155859	0.44628	0.788082
ANXA2.SL004209.1	ANXA2	AD x time (interaction effect)	-0.00675752	0.00887953	0.446679	0.788345
LETMD1.SL005148	LETMD1	AD x time (interaction effect)	-0.00258874	0.00340298	0.446858	0.788345
MUSK.SL019518	MUSK	AD x time (interaction effect)	-0.00708754	0.00931749	0.44691	0.788345
PDE6D.SL020117	PDE6D	AD x time (interaction effect)	0.004981	0.00654864	0.446947	0.788345
CASK.SL019118	CASK	AD x time (interaction effect)	0.00332257	0.00436933	0.447059	0.788345
CASP4.SL003712	CASP4	AD x time (interaction effect)	0.00509334	0.00669865	0.447072	0.788345
TIRAP.SL004506	TIRAP	AD x time (interaction effect)	-0.00469978	0.0061844	0.447339	0.788627
ZNF696.SL022849	ZNF696	AD x time (interaction effect)	0.0104147	0.0137164	0.447699	0.788953
ENO1.SL003650	ENO1	AD x time (interaction effect)	-0.00837967	0.0110368	0.447738	0.788953
DMKN.SL010588.1	DMKN	AD x time (interaction effect)	0.00209644	0.00276294	0.44804	0.789134
WNT7A.SL009951	WNT7A	AD x time (interaction effect)	-0.00236031	0.00311123	0.448123	0.789134
PRDX4.SL007394	PRDX4	AD x time (interaction effect)	-0.00270689	0.00356852	0.448162	0.789134
OGFR.SL013284	OGFR	AD x time (interaction effect)	-0.00479442	0.00632184	0.44827	0.789135
UGT1A1.SL000606	UGT1A1	AD x time (interaction effect)	-0.00336951	0.00444669	0.44866	0.789633
CTAG1A.SL004478	CTAG1A	AD x time (interaction effect)	0.00215537	0.00284603	0.448901	0.789869
LRFN5.SL017484	LRFN5	AD x time (interaction effect)	0.00303255	0.00400704	0.449212	0.790102
NECTIN1.SL025941.1	NECTIN1	AD x time (interaction effect)	-0.00272959	0.00360699	0.449248	0.790102
HNMT.SL014819	HNMT	AD x time (interaction effect)	0.00320697	0.0042397	0.449459	0.790121
LAG3.SL005195.1	LAG3	AD x time (interaction effect)	0.00668403	0.00883676	0.449474	0.790121
RABEPK.SL020211	RABEPK	AD x time (interaction effect)	-0.00302407	0.00399978	0.449656	0.790225
HECTD3.SL011243	HECTD3	AD x time (interaction effect)	-0.00439229	0.00581212	0.449862	0.790225
STOML2.SL005295	STOML2	AD x time (interaction effect)	-0.00383724	0.00507923	0.450009	0.790225
PPCS.SL016522	PPCS	AD x time (interaction effect)	0.00510323	0.00675545	0.450034	0.790225
HPGD.SL003930	HPGD	AD x time (interaction effect)	0.00226982	0.00300497	0.45009	0.790225
QTRT1.SL022195	QTRT1	AD x time (interaction effect)	0.00436955	0.005786	0.450187	0.790225
HCLS1.SL022538	HCLS1	AD x time (interaction effect)	-0.00679062	0.00899536	0.450361	0.790225
SHMT2.SL015512	SHMT2	AD x time (interaction effect)	0.0089275	0.0118266	0.450392	0.790225
ECRG4.SL017442	ECRG4	AD x time (interaction effect)	0.00359095	0.00476229	0.450877	0.790536
EHF.SL015293	EHF	AD x time (interaction effect)	0.00256029	0.00339538	0.450882	0.790536
CFHR5.SL006830	CFHR5	AD x time (interaction effect)	0.00516532	0.00685179	0.450994	0.790536
NUDCD3.SL011768	NUDCD3	AD x time (interaction effect)	0.00353778	0.00469364	0.451056	0.790536
XCL1.SL003186	XCL1	AD x time (interaction effect)	-0.00503059	0.00667583	0.451181	0.790536
RDH10.SL021787	RDH10	AD x time (interaction effect)	-0.00445561	0.0059135	0.451213	0.790536
AHSA1.SL013002	AHSA1	AD x time (interaction effect)	-0.00453295	0.00602479	0.451843	0.791315
KIR3DL3.SL025909	KIR3DL3	AD x time (interaction effect)	0.00305087	0.00405477	0.451873	0.791315
RORC.SL019486	RORC	AD x time (interaction effect)	0.00331769	0.00441245	0.452174	0.791385
FIS1.SL010882	FIS1	AD x time (interaction effect)	-0.00449278	0.00597602	0.45221	0.791385
DHX8.SL019516	DHX8	AD x time (interaction effect)	0.00285817	0.00380542	0.45266	0.791385
SNX7.SL019901	SNX7	AD x time (interaction effect)	0.00321771	0.00428484	0.452729	0.791385
FCGR1A.SL010461	FCGR1A	AD x time (interaction effect)	0.00413226	0.00550329	0.452769	0.791385
SGK1.SL021448	SGK1	AD x time (interaction effect)	0.00270788	0.00360643	0.452772	0.791385
C5.SL000319	C5	AD x time (interaction effect)	0.00229091	0.00305221	0.452958	0.791385
FCRL5.SL012789	FCRL5	AD x time (interaction effect)	0.0028421	0.00378648	0.45296	0.791385
SLAMF9.SL021299	SLAMF9	AD x time (interaction effect)	0.00232075	0.00309191	0.452961	0.791385
CRP.SL000051	CRP	AD x time (interaction effect)	0.0193666	0.025807	0.453044	0.791385
GALK1.SL016433	GALK1	AD x time (interaction effect)	0.00996021	0.0132738	0.453095	0.791385
SERPING1.SL000308.1	SERPING1	AD x time (interaction effect)	0.00481349	0.00642008	0.453465	0.791529
VHLL.SL022956	VHLL	AD x time (interaction effect)	-0.00268594	0.00358327	0.453562	0.791529
IL4.SL000480	IL4	AD x time (interaction effect)	0.00263119	0.00351079	0.453629	0.791529
SYCE1L.SL023740	SYCE1L	AD x time (interaction effect)	-0.00721234	0.00962313	0.453634	0.791529
EREG.SL000139	EREG	AD x time (interaction effect)	-0.00360403	0.00481302	0.454027	0.791529
MRM1.SL022116	MRM1	AD x time (interaction effect)	-0.00410504	0.00548223	0.454028	0.791529
MAPK12.SL007281	MAPK12	AD x time (interaction effect)	-0.00285371	0.00381193	0.454125	0.791529
DEFB106A.SL012682	DEFB106A	AD x time (interaction effect)	0.00233157	0.00311467	0.454165	0.791529
GAN.SL019232	GAN	AD x time (interaction effect)	0.00248536	0.00332257	0.454505	0.791529
FAM241A.SL019024	FAM241A	AD x time (interaction effect)	-0.00362773	0.00485087	0.454593	0.791529
GBA3.SL022048	GBA3	AD x time (interaction effect)	0.00306823	0.00410325	0.454652	0.791529
KRT7.SL001732	KRT7	AD x time (interaction effect)	-0.00359872	0.00481285	0.454673	0.791529
cysH.SL018153	cysH	AD x time (interaction effect)	0.00273299	0.0036554	0.454717	0.791529
SOD1.SL000581	SOD1	AD x time (interaction effect)	0.00458862	0.00613914	0.454847	0.791529
HES6.SL023217	HES6	AD x time (interaction effect)	0.00283554	0.00379379	0.454847	0.791529
POLD4.SL005738	POLD4	AD x time (interaction effect)	0.00232701	0.00311358	0.454898	0.791529
OXT.SL009326	OXT	AD x time (interaction effect)	0.00245002	0.00328094	0.455273	0.791995
ITM2A.SL000672	ITM2A	AD x time (interaction effect)	0.00285771	0.0038285	0.45545	0.792115
STX12.SL011111	STX12	AD x time (interaction effect)	0.00761334	0.0102091	0.455843	0.792408
COG8.SL019061	COG8	AD x time (interaction effect)	0.00223597	0.00299918	0.456003	0.792408
YY1.SL007165	YY1	AD x time (interaction effect)	0.00770914	0.0103452	0.456175	0.792408
FMR1.SL018148.1	FMR1	AD x time (interaction effect)	-0.00362933	0.0048717	0.456311	0.792408
OTC.SL000531	OTC	AD x time (interaction effect)	0.0146202	0.0196246	0.456323	0.792408
RSRP1.SL018846	RSRP1	AD x time (interaction effect)	-0.00195457	0.00262372	0.456334	0.792408
APAF1.SL003661	APAF1	AD x time (interaction effect)	-0.00343013	0.00460457	0.456372	0.792408
TLE5.SL021344	TLE5	AD x time (interaction effect)	-0.00275585	0.00370269	0.456751	0.792879
KIRREL3.SL014111	KIRREL3	AD x time (interaction effect)	-0.00170131	0.00228756	0.45709	0.793169
FRS2.SL019541	FRS2	AD x time (interaction effect)	-0.00173571	0.00233419	0.457164	0.793169
GRB7.SL002520	GRB7	AD x time (interaction effect)	0.00301365	0.00405354	0.457241	0.793169
PHEX.SL007331	PHEX	AD x time (interaction effect)	-0.00250766	0.00337529	0.457575	0.793468
CRAT.SL019832	CRAT	AD x time (interaction effect)	0.00590234	0.00794592	0.457646	0.793468
TYRP1.SL002730	TYRP1	AD x time (interaction effect)	0.00343621	0.0046269	0.457737	0.793468
OXCT1.SL007297	OXCT1	AD x time (interaction effect)	-0.00970567	0.0130813	0.458162	0.793885
FAM151B.SL023594	FAM151B	AD x time (interaction effect)	-0.00373738	0.00503782	0.458206	0.793885
SPAST.SL025990	SPAST	AD x time (interaction effect)	0.00364759	0.00491859	0.458384	0.793885
TEAD4.SL019731	TEAD4	AD x time (interaction effect)	0.00175196	0.00236255	0.458409	0.793885
RAB6A.SL011181	RAB6A	AD x time (interaction effect)	0.00673603	0.00909215	0.458819	0.794257
OSBP.SL023151	OSBP	AD x time (interaction effect)	0.00919041	0.0124061	0.458839	0.794257
XCL2.SL010168	XCL2	AD x time (interaction effect)	-0.00296669	0.0040095	0.459402	0.794866
CST7.SL007049	CST7	AD x time (interaction effect)	-0.00919416	0.0124257	0.459407	0.794866
ZBTB16.SL013818	ZBTB16	AD x time (interaction effect)	0.0023814	0.00322101	0.45975	0.795272
TPM3.SL005671.1	TPM3	AD x time (interaction effect)	-0.00190881	0.00258268	0.459907	0.795311
LYN.SL006917	LYN	AD x time (interaction effect)	0.00622865	0.00842967	0.460006	0.795311
GFPT2.SL023277	GFPT2	AD x time (interaction effect)	-0.00373927	0.00506336	0.460249	0.795311
CIB1.SL010770	CIB1	AD x time (interaction effect)	-0.00939221	0.0127204	0.460334	0.795311
PPA1.SL004914	PPA1	AD x time (interaction effect)	-0.00463608	0.00627932	0.460376	0.795311
CD69.SL007370	CD69	AD x time (interaction effect)	-0.00798371	0.0108146	0.46042	0.795311
DCTPP1.SL011809	DCTPP1	AD x time (interaction effect)	-0.0050983	0.00690908	0.460609	0.79542
GP6.SL008759	GP6	AD x time (interaction effect)	0.0060777	0.00823885	0.460755	0.79542
RIDA.SL005350	RIDA	AD x time (interaction effect)	0.00928483	0.0125882	0.460808	0.79542
GOLGA7.SL010781	GOLGA7	AD x time (interaction effect)	0.00276154	0.00374999	0.46151	0.796006
THBS2.SL007206	THBS2	AD x time (interaction effect)	0.00259754	0.00352757	0.461576	0.796006
TFAM.SL016054	TFAM	AD x time (interaction effect)	-0.00536677	0.00729008	0.461683	0.796006
MLF1.SL020995	MLF1	AD x time (interaction effect)	0.00354965	0.00482199	0.461699	0.796006
PPIL3.SL022182	PPIL3	AD x time (interaction effect)	0.00293503	0.00398738	0.461741	0.796006
POLR2K.SL014837	POLR2K	AD x time (interaction effect)	-0.00464035	0.00630487	0.461796	0.796006
BRAF.SL007123	BRAF	AD x time (interaction effect)	-0.00407227	0.00554152	0.462463	0.796631
CXCL11.SL003326	CXCL11	AD x time (interaction effect)	-0.00198019	0.00269477	0.462498	0.796631
TRUB1.SL023421	TRUB1	AD x time (interaction effect)	-0.00430211	0.00585473	0.462521	0.796631
MSRA.SL007753	MSRA	AD x time (interaction effect)	-0.00207615	0.00282596	0.462591	0.796631
ERCC4.SL013851	ERCC4	AD x time (interaction effect)	0.00303081	0.00413238	0.463352	0.797456
ASNS.SL007089	ASNS	AD x time (interaction effect)	-0.00573305	0.00781925	0.463469	0.797456
CDCP1.SL017488.1	CDCP1	AD x time (interaction effect)	-0.00353142	0.00481615	0.463474	0.797456
CD93.SL007696	CD93	AD x time (interaction effect)	-0.00518431	0.00707112	0.463504	0.797456
CD47.SL004838	CD47	AD x time (interaction effect)	0.00290162	0.00396069	0.463852	0.797634
PSENEN.SL007730	PSENEN	AD x time (interaction effect)	-0.00234007	0.00319507	0.463969	0.797634
CEP112.SL023656	CEP112	AD x time (interaction effect)	-0.00235671	0.00321813	0.464032	0.797634
MMP2.SL000124	MMP2	AD x time (interaction effect)	-0.00399246	0.005452	0.46404	0.797634
VPS25.SL008712	VPS25	AD x time (interaction effect)	-0.00956732	0.0130724	0.464268	0.797758
AGXT.SL006473	AGXT	AD x time (interaction effect)	0.00553395	0.00756552	0.464537	0.797758
SPINT2.SL001897	SPINT2	AD x time (interaction effect)	-0.00467262	0.00638798	0.464558	0.797758
SVBP.SL022241	SVBP	AD x time (interaction effect)	0.00229093	0.00313224	0.464574	0.797758
HHEX.SL022064	HHEX	AD x time (interaction effect)	-0.00335676	0.00459205	0.464826	0.797758
DFFA.SL006961	DFFA	AD x time (interaction effect)	0.00254044	0.00347547	0.464849	0.797758
FGF19.SL004337.1	FGF19	AD x time (interaction effect)	0.017457	0.0238912	0.464999	0.797758
FTCD.SL018900	FTCD	AD x time (interaction effect)	0.0212815	0.0291255	0.465009	0.797758
SEMA4C.SL018333	SEMA4C	AD x time (interaction effect)	0.00347442	0.00475704	0.465214	0.797758
B3GNT2.SL018338	B3GNT2	AD x time (interaction effect)	-0.00303538	0.00415607	0.465227	0.797758
MECP2.SL013794	MECP2	AD x time (interaction effect)	0.00185257	0.00253718	0.465347	0.797758
TMUB2.SL017112	TMUB2	AD x time (interaction effect)	0.00269149	0.00368723	0.465455	0.797758
CYB5R3.SL003669	CYB5R3	AD x time (interaction effect)	-0.0108869	0.0149168	0.465521	0.797758
KCNE5.SL025907	KCNE5	AD x time (interaction effect)	0.00362487	0.00497166	0.465995	0.798384
VAT1.SL008286	VAT1	AD x time (interaction effect)	-0.00838896	0.0115109	0.466192	0.798413
MYZAP.SL018834	MYZAP	AD x time (interaction effect)	0.00191828	0.00263243	0.466229	0.798413
FGB.SL006118	FGB	AD x time (interaction effect)	0.00370038	0.00508088	0.466463	0.798514
RAB18.SL013869	RAB18	AD x time (interaction effect)	-0.00626929	0.00861267	0.466696	0.798514
TXNL1.SL012990	TXNL1	AD x time (interaction effect)	0.00533229	0.00732529	0.466713	0.798514
NID2.SL008193	NID2	AD x time (interaction effect)	-0.00698316	0.00959352	0.466722	0.798514
Ovos.SL017891	Ovos	AD x time (interaction effect)	0.00213958	0.00294157	0.467059	0.798807
ASPRV1.SL018040	ASPRV1	AD x time (interaction effect)	0.00566356	0.00778765	0.46711	0.798807
CST2.SL008516	CST2	AD x time (interaction effect)	0.0086043	0.0118344	0.467252	0.798843
PTPRR.SL017437	PTPRR	AD x time (interaction effect)	-0.00389973	0.00536722	0.467531	0.798843
ITGAV.ITGB6.SL014388	ITGAV	AD x time (interaction effect)	0.00304329	0.00418916	0.467612	0.798843
LCN10.SL012574	LCN10	AD x time (interaction effect)	0.00375699	0.00517578	0.467948	0.798843
CFD.SL003327.1	CFD	AD x time (interaction effect)	0.00397806	0.00548137	0.468048	0.798843
RAB23.SL022197	RAB23	AD x time (interaction effect)	-0.00546421	0.00752981	0.468087	0.798843
SH3BP2.SL018257	SH3BP2	AD x time (interaction effect)	0.00493894	0.00680632	0.468105	0.798843
NUDT12.SL020301	NUDT12	AD x time (interaction effect)	-0.00377441	0.00520406	0.468331	0.798843
SCMH1.SL019785	SCMH1	AD x time (interaction effect)	-0.00319038	0.00440038	0.468487	0.798843
PGLYRP3.SL004512	PGLYRP3	AD x time (interaction effect)	-0.00301313	0.00415602	0.468499	0.798843
CDNF.SL012538.1	CDNF	AD x time (interaction effect)	-0.00348173	0.00480322	0.468587	0.798843
HMGN1.SL013165	HMGN1	AD x time (interaction effect)	0.00494431	0.00682133	0.468609	0.798843
SERPINF1.SL003066.1	SERPINF1	AD x time (interaction effect)	-0.00267772	0.00369669	0.468894	0.798843
RAB2A.SL008705	RAB2A	AD x time (interaction effect)	-0.00578694	0.00798903	0.468904	0.798843
SUMO2.SL013060	SUMO2	AD x time (interaction effect)	0.00599967	0.00828623	0.46908	0.798843
HEXIM1.SL020142.1	HEXIM1	AD x time (interaction effect)	0.00273446	0.00377927	0.469378	0.798843
XPNPEP1.SL011073	XPNPEP1	AD x time (interaction effect)	0.00888623	0.0122827	0.469411	0.798843
Human.SL014551	Human	AD x time (interaction effect)	0.00545169	0.00754097	0.469766	0.798843
BTNL8.SL018801	BTNL8	AD x time (interaction effect)	0.00256248	0.0035448	0.469808	0.798843
FAM3C.SL008586	FAM3C	AD x time (interaction effect)	0.00332537	0.00460054	0.469839	0.798843
VAPB.SL010829	VAPB	AD x time (interaction effect)	-0.00216077	0.00298963	0.469878	0.798843
COX19.SL023541	COX19	AD x time (interaction effect)	-0.00377111	0.0052177	0.469886	0.798843
LY86.SL007059	LY86	AD x time (interaction effect)	0.00245236	0.00339318	0.469889	0.798843
MPP2.SL023231	MPP2	AD x time (interaction effect)	0.00304943	0.00421995	0.469962	0.798843
DSG3.SL004969	DSG3	AD x time (interaction effect)	0.0021022	0.00290982	0.470071	0.798843
FABP3.SL001774	FABP3	AD x time (interaction effect)	-0.00305156	0.00422464	0.470139	0.798843
C14orf93.SL017431	C14orf93	AD x time (interaction effect)	0.00462889	0.00640917	0.470193	0.798843
UBE2I.SL004306	UBE2I	AD x time (interaction effect)	0.00654379	0.00906368	0.470327	0.798843
SERPINC1.SL000272	SERPINC1	AD x time (interaction effect)	0.00268728	0.00372278	0.470415	0.798843
FAM107A.SL004752	FAM107A	AD x time (interaction effect)	-0.00180965	0.00250764	0.470551	0.798843
MUC1.SL025933	MUC1	AD x time (interaction effect)	0.00249007	0.00345198	0.470745	0.798843
DNAJB12.SL018358	DNAJB12	AD x time (interaction effect)	0.00374547	0.00519514	0.47099	0.798843
ETV7.SL023233	ETV7	AD x time (interaction effect)	-0.00603113	0.00836701	0.471072	0.798843
CCDC9.SL023346	CCDC9	AD x time (interaction effect)	0.00577528	0.00801302	0.471105	0.798843
PRCP.SL009198	PRCP	AD x time (interaction effect)	0.00400562	0.0055574	0.471111	0.798843
SBDS.SL011529	SBDS	AD x time (interaction effect)	0.00422393	0.00586218	0.471217	0.798843
KRT5.SL006465	KRT5	AD x time (interaction effect)	-0.00665701	0.00924125	0.471337	0.798843
SIRPG.SL014290	SIRPG	AD x time (interaction effect)	-0.00261491	0.00363048	0.471404	0.798843
LGALS8.SL005167	LGALS8	AD x time (interaction effect)	0.00269633	0.00374395	0.471452	0.798843
IL37.SL005178	IL37	AD x time (interaction effect)	0.0058116	0.0080711	0.471516	0.798843
NGF.SL000305	NGF	AD x time (interaction effect)	0.00342207	0.00475286	0.47158	0.798843
CUL9.SL019483	CUL9	AD x time (interaction effect)	0.00236887	0.00329227	0.471862	0.798997
AMPD2.SL016443	AMPD2	AD x time (interaction effect)	-0.00679578	0.00944541	0.471888	0.798997
TRIM55.SL023216	TRIM55	AD x time (interaction effect)	-0.00234944	0.00326849	0.472307	0.799522
SOCS3.SL004268	SOCS3	AD x time (interaction effect)	-0.00297052	0.00413467	0.472549	0.799656
MLIP.SL023632	MLIP	AD x time (interaction effect)	0.00217919	0.00303431	0.472699	0.799656
CES3.SL012601	CES3	AD x time (interaction effect)	0.00514582	0.00716709	0.472805	0.799656
PIK3AP1.SL022540	PIK3AP1	AD x time (interaction effect)	0.00222388	0.00309754	0.47282	0.799656
UQCRB.SL008041	UQCRB	AD x time (interaction effect)	-0.00256825	0.00357967	0.473126	0.799828
AOC3.SL004426	AOC3	AD x time (interaction effect)	0.00371452	0.00517718	0.473139	0.799828
PLD3.SL008958	PLD3	AD x time (interaction effect)	0.00734006	0.0102381	0.47345	0.800104
XRCC6.SL004301	XRCC6	AD x time (interaction effect)	0.006121	0.00854026	0.473587	0.800104
AFAP1L2.SL019867	AFAP1L2	AD x time (interaction effect)	0.00832957	0.0116231	0.473629	0.800104
MEMO1.SL010947	MEMO1	AD x time (interaction effect)	-0.00354974	0.00495712	0.473999	0.800545
NLGN3.SL018773	NLGN3	AD x time (interaction effect)	0.00252886	0.0035325	0.474109	0.800548
BMT2.SL023672	BMT2	AD x time (interaction effect)	0.00335107	0.00468374	0.474375	0.800697
POMGNT2.SL017427	POMGNT2	AD x time (interaction effect)	-0.00459247	0.00641926	0.474414	0.800697
VAV1.SL014488	VAV1	AD x time (interaction effect)	-0.00837742	0.0117217	0.474816	0.801191
RGN.SL006543	RGN	AD x time (interaction effect)	0.00265169	0.0037113	0.474972	0.801232
TNFRSF14.SL004145	TNFRSF14	AD x time (interaction effect)	0.00290653	0.00406951	0.475128	0.801232
KIRREL1.SL009098	KIRREL1	AD x time (interaction effect)	0.00294323	0.00412108	0.475167	0.801232
PGK1.SL003653	PGK1	AD x time (interaction effect)	0.00673602	0.00943648	0.475351	0.801358
SAMHD1.SL008335	SAMHD1	AD x time (interaction effect)	0.00231308	0.00324137	0.475514	0.801406
CLEC7A.SL007640	CLEC7A	AD x time (interaction effect)	0.00338695	0.00474791	0.475677	0.801406
NUMB.SL007255	NUMB	AD x time (interaction effect)	0.0050196	0.00703801	0.475781	0.801406
P4HA1.SL012417	P4HA1	AD x time (interaction effect)	-0.00239381	0.00335743	0.47588	0.801406
POU2F1.SL019568	POU2F1	AD x time (interaction effect)	0.00220744	0.00309624	0.475923	0.801406
OGN.SL008055	OGN	AD x time (interaction effect)	0.00575333	0.008073	0.476102	0.801414
THBS4.SL007207	THBS4	AD x time (interaction effect)	-0.00512472	0.00719167	0.476146	0.801414
SMN1.SL023150	SMN1	AD x time (interaction effect)	-0.00670525	0.00941868	0.476552	0.801793
GAGE2B.SL004257	GAGE2B	AD x time (interaction effect)	0.00542025	0.00761457	0.47662	0.801793
IL3RA.SL005187	IL3RA	AD x time (interaction effect)	-0.00361722	0.00508225	0.476698	0.801793
DUSP28.SL019220	DUSP28	AD x time (interaction effect)	-0.00726831	0.0102157	0.476818	0.801812
ATP1B4.SL018708	ATP1B4	AD x time (interaction effect)	-0.00958049	0.0134701	0.476995	0.801913
SAR1B.SL011322.1	SAR1B	AD x time (interaction effect)	-0.00311407	0.00437958	0.477096	0.801913
IZUMO4.SL021683	IZUMO4	AD x time (interaction effect)	0.00645031	0.00907421	0.477247	0.801984
HEY1.SL023051.1	HEY1	AD x time (interaction effect)	0.00308255	0.004339	0.477491	0.802095
BET1L.SL005478	BET1L	AD x time (interaction effect)	-0.00325964	0.00458891	0.477541	0.802095
ILF2.SL014917	ILF2	AD x time (interaction effect)	0.00220101	0.00310039	0.477803	0.802095
UBE2S.SL014981	UBE2S	AD x time (interaction effect)	-0.00811569	0.011435	0.477891	0.802095
SCARF2.SL025991	SCARF2	AD x time (interaction effect)	-0.00352301	0.00496425	0.477958	0.802095
NCF1.SL004552	NCF1	AD x time (interaction effect)	0.0084273	0.0118788	0.478089	0.802095
VCL.SL004893	VCL	AD x time (interaction effect)	-0.00531724	0.0074961	0.478135	0.802095
HTATIP2.SL007633.1	HTATIP2	AD x time (interaction effect)	-0.00293385	0.00413677	0.478251	0.802095
SELE.SL001945	SELE	AD x time (interaction effect)	0.00512874	0.00723513	0.478474	0.802095
TMOD2.SL019937	TMOD2	AD x time (interaction effect)	0.0114868	0.0162084	0.478531	0.802095
TRIM72.SL019135	TRIM72	AD x time (interaction effect)	-0.00384159	0.00542033	0.478547	0.802095
ITCH.SL007599	ITCH	AD x time (interaction effect)	0.00914542	0.0129067	0.478659	0.802095
SH3BP5.SL023401	SH3BP5	AD x time (interaction effect)	-0.0039739	0.00560954	0.478729	0.802095
PMPCA.SL023621	PMPCA	AD x time (interaction effect)	0.00331168	0.0046763	0.478879	0.802163
ICA1.SL015519	ICA1	AD x time (interaction effect)	-0.00559493	0.00791533	0.479698	0.803353
SNRPA1.SL015511	SNRPA1	AD x time (interaction effect)	-0.00353849	0.00500813	0.479889	0.803446
HACL1.SL023274	HACL1	AD x time (interaction effect)	-0.0024086	0.00340958	0.479979	0.803446
METAP1D.SL013968	METAP1D	AD x time (interaction effect)	0.00264518	0.00374556	0.480096	0.803446
FAM162A.SL015128	FAM162A	AD x time (interaction effect)	0.00411877	0.00583346	0.48019	0.803446
LIF.SL003185	LIF	AD x time (interaction effect)	0.00207073	0.0029364	0.480725	0.804157
OXSR1.SL007060	OXSR1	AD x time (interaction effect)	0.00697616	0.0099027	0.481172	0.804617
CST1.SL010456	CST1	AD x time (interaction effect)	0.00689684	0.00979061	0.481218	0.804617
KCTD3.SL023602	KCTD3	AD x time (interaction effect)	0.00276131	0.0039215	0.481382	0.804655
SLCO5A1.SL019571	SLCO5A1	AD x time (interaction effect)	0.00240237	0.00341251	0.481499	0.804655
MAGOH.SL022098	MAGOH	AD x time (interaction effect)	-0.00655232	0.00930962	0.481569	0.804655
RFC4.SL004982	RFC4	AD x time (interaction effect)	-0.00383912	0.00545801	0.48185	0.804919
TPGS2.SL022264	TPGS2	AD x time (interaction effect)	-0.00273688	0.00389199	0.481962	0.804919
PDE9A.SL016554	PDE9A	AD x time (interaction effect)	0.00266491	0.00379026	0.482055	0.804919
MRPL55.SL012643	MRPL55	AD x time (interaction effect)	-0.0072995	0.0103917	0.482458	0.805409
CYLD.SL022631	CYLD	AD x time (interaction effect)	-0.00699235	0.00996267	0.482806	0.805808
HCE004333.HCE004333	HCE004333	AD x time (interaction effect)	-0.000554155	0.00079022	0.483151	0.805836
EMILIN3.SL025844	EMILIN3	AD x time (interaction effect)	-0.00371371	0.00529651	0.48325	0.805836
NEFH.SL019163	NEFH	AD x time (interaction effect)	0.00268934	0.00383581	0.483287	0.805836
GALNS.SL008688	GALNS	AD x time (interaction effect)	0.00399078	0.00569214	0.483306	0.805836
CCDC90B.SL018258	CCDC90B	AD x time (interaction effect)	0.00265921	0.00379373	0.48337	0.805836
CST8.SL012372	CST8	AD x time (interaction effect)	0.00406495	0.00580126	0.483551	0.805923
ADAMTS3.SL012361	ADAMTS3	AD x time (interaction effect)	-0.00207146	0.00295739	0.483694	0.805923
DPY30.SL020276	DPY30	AD x time (interaction effect)	0.00453545	0.00647579	0.483751	0.805923
CMBL.SL015135	CMBL	AD x time (interaction effect)	-0.00335389	0.00479003	0.483863	0.805925
MSLN.SL001905	MSLN	AD x time (interaction effect)	0.00400031	0.00571453	0.483971	0.805925
ADH1A.SL008013	ADH1A	AD x time (interaction effect)	0.00985399	0.0140851	0.484206	0.806133
MYOM3.SL008254	MYOM3	AD x time (interaction effect)	-0.00403996	0.00577918	0.484572	0.806396
PIP4K2A.SL010809	PIP4K2A	AD x time (interaction effect)	-0.00651578	0.00932123	0.484582	0.806396
ITGAV.ITGB6.SL014388.1	ITGAV	AD x time (interaction effect)	0.00497581	0.00712068	0.484722	0.806445
ERC1.SL006623	ERC1	AD x time (interaction effect)	-0.00438013	0.00627257	0.485031	0.806778
ALAD.SL008037	ALAD	AD x time (interaction effect)	-0.0097869	0.014022	0.485217	0.806905
PLIN3.SL007972	PLIN3	AD x time (interaction effect)	0.00256908	0.00368523	0.485774	0.807579
DYRK1A.SL018896	DYRK1A	AD x time (interaction effect)	-0.00238394	0.00342026	0.485842	0.807579
HTRA2.SL004860	HTRA2	AD x time (interaction effect)	-0.00398372	0.00571808	0.486042	0.807713
apcB.apcA.SL002744	apcB	AD x time (interaction effect)	0.00486065	0.0069787	0.486142	0.807713
ATOH1.SL013849	ATOH1	AD x time (interaction effect)	0.00213906	0.00307215	0.486306	0.807795
MRE11.SL013791	MRE11	AD x time (interaction effect)	0.00358291	0.00514724	0.486411	0.807795
AHSG.SL000251	AHSG	AD x time (interaction effect)	-0.0094546	0.0136018	0.487066	0.808526
TNFRSF10A.SL004156	TNFRSF10A	AD x time (interaction effect)	0.00345892	0.00497642	0.48707	0.808526
RNF146.SL019468	RNF146	AD x time (interaction effect)	-0.00225112	0.00324085	0.487349	0.808696
LILRB3.SL019428.1	LILRB3	AD x time (interaction effect)	0.0056875	0.00818941	0.487447	0.808696
SUFU.SL019429	SUFU	AD x time (interaction effect)	-0.00227468	0.00327644	0.487558	0.808696
GIPC2.SL022053	GIPC2	AD x time (interaction effect)	-0.00539332	0.00777333	0.487831	0.808696
UBE2K.SL013054	UBE2K	AD x time (interaction effect)	0.00610641	0.00880284	0.487894	0.808696
PILRA.SL022716	PILRA	AD x time (interaction effect)	-0.011774	0.0169908	0.488404	0.808696
PIM2.SL013874	PIM2	AD x time (interaction effect)	-0.00319937	0.0046185	0.488526	0.808696
PHF3.SL010933	PHF3	AD x time (interaction effect)	-0.00427785	0.00617645	0.488579	0.808696
BCAR3.SL025803	BCAR3	AD x time (interaction effect)	0.00270434	0.00390504	0.488646	0.808696
CCDC59.SL023047	CCDC59	AD x time (interaction effect)	0.00219999	0.00317669	0.488649	0.808696
SFTPD.SL004484	SFTPD	AD x time (interaction effect)	0.00748504	0.0108104	0.488756	0.808696
IL7.SL000483.1	IL7	AD x time (interaction effect)	0.00187654	0.00271182	0.488993	0.808696
DCP1A.SL020295	DCP1A	AD x time (interaction effect)	0.00240798	0.00347983	0.488993	0.808696
STOM.SL008866	STOM	AD x time (interaction effect)	0.00220881	0.00319239	0.489043	0.808696
TRABD2A.SL017497	TRABD2A	AD x time (interaction effect)	-0.00727001	0.0105081	0.489077	0.808696
PCDHA7.SL018673	PCDHA7	AD x time (interaction effect)	0.00406867	0.0058808	0.489092	0.808696
AIPL1.SL023404	AIPL1	AD x time (interaction effect)	-0.00202296	0.00292507	0.48924	0.808696
NCAM1.SL018262	NCAM1	AD x time (interaction effect)	-0.00308356	0.00445878	0.489267	0.808696
INA.SL008211	INA	AD x time (interaction effect)	0.00397592	0.00575107	0.489399	0.808696
PLOD3.SL008694	PLOD3	AD x time (interaction effect)	-0.00555448	0.00803531	0.489433	0.808696
CPD.SL006413	CPD	AD x time (interaction effect)	0.00193606	0.00280201	0.48964	0.808696
DAPK3.SL014613	DAPK3	AD x time (interaction effect)	-0.00603563	0.00873662	0.489697	0.808696
SMIM24.SL018088	SMIM24	AD x time (interaction effect)	0.00220043	0.00318509	0.4897	0.808696
PROM1.SL005773	PROM1	AD x time (interaction effect)	-0.00216255	0.00313117	0.489829	0.808728
PCMT1.SL011012	PCMT1	AD x time (interaction effect)	-0.00257781	0.00373793	0.490456	0.809454
PHF6.SL022953	PHF6	AD x time (interaction effect)	0.00204649	0.00296763	0.490488	0.809454
FAM20C.SL012674	FAM20C	AD x time (interaction effect)	-0.00265451	0.00385166	0.490761	0.809616
TMEM9.SL026008	TMEM9	AD x time (interaction effect)	0.00227636	0.00330383	0.490868	0.809616
COLEC10.SL012886	COLEC10	AD x time (interaction effect)	0.00253763	0.00368351	0.490918	0.809616
XG.SL018409	XG	AD x time (interaction effect)	-0.00319984	0.00464571	0.491026	0.809616
POTEM.SL018313	POTEM	AD x time (interaction effect)	-0.0033446	0.00485835	0.491234	0.809639
GLIPR1.SL017117	GLIPR1	AD x time (interaction effect)	0.001999	0.00290395	0.49126	0.809639
HAPLN1.SL008023	HAPLN1	AD x time (interaction effect)	-0.00464059	0.00674574	0.491546	0.809929
GNLY.SL000678	GNLY	AD x time (interaction effect)	0.00470676	0.00684474	0.491741	0.810018
VCX.SL023724	VCX	AD x time (interaction effect)	0.00292227	0.0042506	0.49182	0.810018
FCRL3.SL014088	FCRL3	AD x time (interaction effect)	0.00314276	0.00457497	0.492177	0.810424
XYLB.SL022677	XYLB	AD x time (interaction effect)	0.00267709	0.00389907	0.492389	0.810592
NEO1.SL007582	NEO1	AD x time (interaction effect)	-0.00299701	0.00436678	0.492565	0.810701
SAA1.SL000572.1	SAA1	AD x time (interaction effect)	0.0174405	0.0254266	0.49283	0.810858
SLFNL1.SL023425	SLFNL1	AD x time (interaction effect)	0.00394929	0.00575854	0.492881	0.810858
SGTB.SL021504	SGTB	AD x time (interaction effect)	-0.00243908	0.00355871	0.49314	0.810907
EDA.SL004644.1	EDA	AD x time (interaction effect)	-0.00320025	0.00466929	0.493158	0.810907
LDHC.SL009423	LDHC	AD x time (interaction effect)	-0.00272983	0.00398375	0.493241	0.810907
CASP7.SL003714	CASP7	AD x time (interaction effect)	-0.00296655	0.00433072	0.493385	0.810963
ESD.SL006378	ESD	AD x time (interaction effect)	0.00371347	0.00542284	0.493516	0.810996
SORT1.SL008851	SORT1	AD x time (interaction effect)	0.00233131	0.00340584	0.49371	0.811134
INSRR.SL017432	INSRR	AD x time (interaction effect)	-0.00316149	0.00462044	0.49388	0.811232
FAM3B.SL007306	FAM3B	AD x time (interaction effect)	0.00500191	0.00731913	0.494409	0.811921
NT5E.SL000246	NT5E	AD x time (interaction effect)	0.00537427	0.00787185	0.49483	0.81243
ASPN.SL008299	ASPN	AD x time (interaction effect)	0.00519129	0.00762002	0.495739	0.813441
PSMD10.SL016384	PSMD10	AD x time (interaction effect)	-0.00209291	0.00307282	0.495845	0.813441
CEBPG.SL006492	CEBPG	AD x time (interaction effect)	0.00251123	0.00368777	0.495943	0.813441
KEAP1.SL017529	KEAP1	AD x time (interaction effect)	-0.00231963	0.0034071	0.496025	0.813441
MYCT1.SL016488	MYCT1	AD x time (interaction effect)	0.00221146	0.00324866	0.49609	0.813441
SNX4.SL005372	SNX4	AD x time (interaction effect)	0.00297496	0.00437027	0.496109	0.813441
ATP2A3.SL011088	ATP2A3	AD x time (interaction effect)	-0.00179078	0.00263511	0.496818	0.814155
DAO.SL014720	DAO	AD x time (interaction effect)	0.0032057	0.00471833	0.496922	0.814155
XAGE2.SL023240	XAGE2	AD x time (interaction effect)	-0.00241246	0.00355091	0.496928	0.814155
EMC1.SL019200	EMC1	AD x time (interaction effect)	-0.00238869	0.00351673	0.497035	0.814155
H2AZ1.SL002093	H2AZ1	AD x time (interaction effect)	0.00375716	0.00553257	0.497097	0.814155
ZPBP.SL005453	ZPBP	AD x time (interaction effect)	-0.00223477	0.00329379	0.497501	0.814356
CD200R1.SL025932	CD200R1	AD x time (interaction effect)	0.00345165	0.00508752	0.497519	0.814356
EDN3.SL004700	EDN3	AD x time (interaction effect)	0.00277143	0.00408788	0.497832	0.814356
TIMM21.SL018847	TIMM21	AD x time (interaction effect)	-0.00223601	0.00329828	0.497849	0.814356
RMDN1.SL018122	RMDN1	AD x time (interaction effect)	-0.00469558	0.00692793	0.497976	0.814356
DCLK3.SL018272	DCLK3	AD x time (interaction effect)	-0.00203171	0.00299811	0.498033	0.814356
COMMD5.SL023519	COMMD5	AD x time (interaction effect)	0.0018272	0.00269648	0.498058	0.814356
UBE2V1.SL008563	UBE2V1	AD x time (interaction effect)	0.00519871	0.00767317	0.498105	0.814356
CSTF1.SL014904	CSTF1	AD x time (interaction effect)	0.00351717	0.00519402	0.49834	0.814403
FOLH1.SL000158.1	FOLH1	AD x time (interaction effect)	0.00926592	0.0136835	0.498355	0.814403
TGM4.SL013786	TGM4	AD x time (interaction effect)	0.00222021	0.00328128	0.498692	0.814774
HCE000104.HCE000104	HCE000104	AD x time (interaction effect)	-0.000383596	0.00056725	0.498905	0.814859
CXCL14.SL004000	CXCL14	AD x time (interaction effect)	0.00398657	0.005898	0.49913	0.814859
BEX2.SL021758	BEX2	AD x time (interaction effect)	0.00281887	0.00417181	0.499293	0.814859
NUTF2.SL004942	NUTF2	AD x time (interaction effect)	-0.00425528	0.00629948	0.499405	0.814859
ETNK1.SL018489	ETNK1	AD x time (interaction effect)	-0.00183462	0.00271613	0.499427	0.814859
HENMT1.SL023302	HENMT1	AD x time (interaction effect)	0.0020678	0.00306131	0.499432	0.814859
ITM2C.SL025894	ITM2C	AD x time (interaction effect)	0.00212461	0.00314604	0.499519	0.814859
UBE2Z.SL022283	UBE2Z	AD x time (interaction effect)	0.00532373	0.00788713	0.499724	0.815012
PSMD7.SL007266	PSMD7	AD x time (interaction effect)	-0.00256711	0.00380642	0.500084	0.81542
ID2.SL007347	ID2	AD x time (interaction effect)	-0.0030918	0.00458768	0.500397	0.81575
EFNA3.SL004139.1	EFNA3	AD x time (interaction effect)	-0.00309192	0.00458965	0.50057	0.81585
ACE.SL000269	ACE	AD x time (interaction effect)	0.00486652	0.00722773	0.500799	0.816043
FGFBP1.SL011828.1	FGFBP1	AD x time (interaction effect)	-0.00854387	0.012702	0.501205	0.816524
TNFRSF9.SL004126	TNFRSF9	AD x time (interaction effect)	-0.00179407	0.00266853	0.501432	0.816712
PXDNL.SL006952	PXDNL	AD x time (interaction effect)	-0.00209259	0.00311443	0.501699	0.816967
DDRGK1.SL012775	DDRGK1	AD x time (interaction effect)	-0.00507866	0.00757164	0.502427	0.817337
KCTD17.SL023443	KCTD17	AD x time (interaction effect)	0.0037288	0.00555991	0.502492	0.817337
B3GALT6.SL018344	B3GALT6	AD x time (interaction effect)	-0.00178016	0.00265438	0.502496	0.817337
SSX4.SL005069	SSX4	AD x time (interaction effect)	0.00179661	0.00267907	0.502513	0.817337
ATP6V1C2.SL022842	ATP6V1C2	AD x time (interaction effect)	0.00523426	0.0078075	0.502624	0.817337
FUBP1.SL013232	FUBP1	AD x time (interaction effect)	0.00602332	0.00898808	0.502802	0.817337
HSD17B7.SL025830	HSD17B7	AD x time (interaction effect)	-0.00616906	0.00920688	0.50288	0.817337
TAGLN3.SL011308	TAGLN3	AD x time (interaction effect)	-0.00487629	0.00728101	0.503066	0.817337
PLXNB3.SL014112	PLXNB3	AD x time (interaction effect)	0.00215779	0.00322212	0.503109	0.817337
RHEX.SL018417	RHEX	AD x time (interaction effect)	0.00214661	0.00320557	0.503137	0.817337
TLR3.SL004491	TLR3	AD x time (interaction effect)	0.00248523	0.00371127	0.503147	0.817337
SH3GLB2.SL015535	SH3GLB2	AD x time (interaction effect)	-0.00789193	0.011794	0.503443	0.817524
DSG4.SL009055	DSG4	AD x time (interaction effect)	0.0040963	0.00612192	0.503485	0.817524
FAS.SL002731.1	FAS	AD x time (interaction effect)	-0.00252288	0.00377433	0.503903	0.818023
VASP.SL011198	VASP	AD x time (interaction effect)	0.00473003	0.00707848	0.504019	0.818032
LRRC3.SL018023	LRRC3	AD x time (interaction effect)	-0.00350645	0.00524962	0.504226	0.818187
MIOX.SL020130	MIOX	AD x time (interaction effect)	-0.00298032	0.00446426	0.504447	0.81834
YME1L1.SL019328	YME1L1	AD x time (interaction effect)	0.00232238	0.00348025	0.504636	0.81834
PTPRN.SL009208	PTPRN	AD x time (interaction effect)	0.00261849	0.00392459	0.504701	0.81834
MCEMP1.SL017409	MCEMP1	AD x time (interaction effect)	0.00383303	0.005747	0.50482	0.81834
RIPK1.SL003821	RIPK1	AD x time (interaction effect)	-0.00383189	0.00574593	0.504877	0.81834
PEF1.SL008547	PEF1	AD x time (interaction effect)	0.00372273	0.00558647	0.505222	0.818564
SPON1.SL005115.1	SPON1	AD x time (interaction effect)	0.00318965	0.00478684	0.505251	0.818564
PLA2G2A.SL002528	PLA2G2A	AD x time (interaction effect)	0.0061954	0.00929989	0.505348	0.818564
LAMC2.SL005798	LAMC2	AD x time (interaction effect)	-0.00408329	0.00613271	0.505583	0.818641
ICAM4.SL010843	ICAM4	AD x time (interaction effect)	-0.00480768	0.00722123	0.505618	0.818641
TAFA2.SL017425	TAFA2	AD x time (interaction effect)	-0.00220133	0.00330798	0.50581	0.818685
LRATD1.SL022040	LRATD1	AD x time (interaction effect)	0.00323634	0.00486468	0.505925	0.818685
IL17RC.SL011068	IL17RC	AD x time (interaction effect)	-0.00309221	0.00464924	0.506037	0.818685
COLGALT1.SL012702	COLGALT1	AD x time (interaction effect)	-0.00468492	0.00704495	0.50609	0.818685
DPEP2.SL018483	DPEP2	AD x time (interaction effect)	-0.00252072	0.00379332	0.506412	0.819022
CD300LB.SL017073	CD300LB	AD x time (interaction effect)	-0.00257721	0.00387938	0.506521	0.819022
MEIG1.SL023654	MEIG1	AD x time (interaction effect)	-0.00614395	0.00925105	0.506663	0.819071
TNFSF14.SL004648	TNFSF14	AD x time (interaction effect)	0.00291415	0.00439804	0.507627	0.820451
HCE000483.HCE000483	HCE000483	AD x time (interaction effect)	-0.000579166	0.000875082	0.508087	0.821013
CPLX3.SL022498	CPLX3	AD x time (interaction effect)	0.00277678	0.00420033	0.508602	0.821462
MAPT.SL004230	MAPT	AD x time (interaction effect)	-0.00260822	0.00394627	0.508698	0.821462
PDLIM1.SL006955	PDLIM1	AD x time (interaction effect)	0.00615259	0.00931036	0.508752	0.821462
EXD1.SL023446	EXD1	AD x time (interaction effect)	-0.00341253	0.00516678	0.508992	0.821462
FLRT3.SL025865	FLRT3	AD x time (interaction effect)	0.00388479	0.00588166	0.508995	0.821462
MRPL21.SL018771	MRPL21	AD x time (interaction effect)	0.00441555	0.0066861	0.509034	0.821462
P4HA2.SL012364	P4HA2	AD x time (interaction effect)	0.00274831	0.00416487	0.509366	0.821775
KLHL12.SL019809	KLHL12	AD x time (interaction effect)	0.0024669	0.0037391	0.509451	0.821775
OLFM3.SL025948	OLFM3	AD x time (interaction effect)	0.00313257	0.00475166	0.509781	0.822074
THEM4.SL023180	THEM4	AD x time (interaction effect)	-0.00587108	0.00890717	0.50986	0.822074
CHRNA5.SL021085	CHRNA5	AD x time (interaction effect)	0.00190206	0.00288683	0.510009	0.822134
SAA2.SL021544	SAA2	AD x time (interaction effect)	0.00821753	0.0124847	0.510441	0.822641
RNF122.SL019335	RNF122	AD x time (interaction effect)	0.00232195	0.00353119	0.510871	0.822641
NFIA.SL023748	NFIA	AD x time (interaction effect)	-0.00247707	0.0037675	0.510902	0.822641
NT5C.SL008415	NT5C	AD x time (interaction effect)	0.00432765	0.00658252	0.510941	0.822641
CPT1B.SL015112	CPT1B	AD x time (interaction effect)	0.00282842	0.00430317	0.511039	0.822641
CCNYL1.SL022876	CCNYL1	AD x time (interaction effect)	-0.00279813	0.00425716	0.51105	0.822641
ALCAM.SL003166	ALCAM	AD x time (interaction effect)	0.0023339	0.00355129	0.511105	0.822641
SERPINB4.SL001959	SERPINB4	AD x time (interaction effect)	-0.00368546	0.00561283	0.511485	0.823071
CA10.SL010449.1	CA10	AD x time (interaction effect)	0.00329603	0.00502285	0.511717	0.823094
AURKA.SL004771	AURKA	AD x time (interaction effect)	0.00245903	0.00374726	0.511723	0.823094
ID2.SL007347.1	ID2	AD x time (interaction effect)	-0.00234008	0.00356679	0.511834	0.823094
DKK3.SL009412	DKK3	AD x time (interaction effect)	-0.00419957	0.00640666	0.512195	0.823164
PHB2.SL008287	PHB2	AD x time (interaction effect)	-0.0039391	0.00601037	0.512252	0.823164
GAGE12F.SL020989	GAGE12F	AD x time (interaction effect)	0.00339455	0.00518105	0.51238	0.823164
PWWP2B.SL023528	PWWP2B	AD x time (interaction effect)	0.00231641	0.003536	0.512451	0.823164
PDK2.SL019823	PDK2	AD x time (interaction effect)	-0.00277764	0.00424339	0.512786	0.823164
ADGRG5.SL014094	ADGRG5	AD x time (interaction effect)	0.00318428	0.00486544	0.512844	0.823164
TRIM54.SL022958	TRIM54	AD x time (interaction effect)	-0.00356	0.00544101	0.512968	0.823164
TMEM8B.SL019870	TMEM8B	AD x time (interaction effect)	-0.0037275	0.00569804	0.513064	0.823164
MACROH2A1.SL014647	MACROH2A1	AD x time (interaction effect)	0.00249224	0.00381349	0.513464	0.823164
PCDHGC5.SL015369	PCDHGC5	AD x time (interaction effect)	-0.00155981	0.002387	0.513496	0.823164
C1orf43.SL017975	C1orf43	AD x time (interaction effect)	0.00232469	0.00355798	0.513562	0.823164
COA4.SL021989	COA4	AD x time (interaction effect)	0.00360276	0.00551516	0.513637	0.823164
WFDC1.SL012843	WFDC1	AD x time (interaction effect)	-0.0040131	0.00614339	0.513651	0.823164
SMAD3.SL004097	SMAD3	AD x time (interaction effect)	-0.00387647	0.00593618	0.513779	0.823164
SMURF1.SL007679	SMURF1	AD x time (interaction effect)	0.00201069	0.00307928	0.513799	0.823164
DEF6.SL020308	DEF6	AD x time (interaction effect)	-0.00559858	0.00857507	0.513866	0.823164
ACVR1.SL004127	ACVR1	AD x time (interaction effect)	-0.00538344	0.00824874	0.514027	0.823164
CPA1.SL009336	CPA1	AD x time (interaction effect)	-0.00559061	0.008567	0.514076	0.823164
CD36.SL000668	CD36	AD x time (interaction effect)	-0.00624868	0.00958026	0.514296	0.823164
SLTM.SL018488	SLTM	AD x time (interaction effect)	0.00197144	0.00302368	0.51445	0.823164
C8G.SL007931	C8G	AD x time (interaction effect)	0.00344198	0.00527943	0.514468	0.823164
LRRTM2.SL018013	LRRTM2	AD x time (interaction effect)	-0.00319233	0.00489708	0.514524	0.823164
HLA.E.SL014713	HLA	AD x time (interaction effect)	0.00266759	0.00409249	0.514546	0.823164
LTO1.SL021015	LTO1	AD x time (interaction effect)	0.00530671	0.00814195	0.514572	0.823164
THRA.SL013736	THRA	AD x time (interaction effect)	-0.00244227	0.00374909	0.514817	0.823164
BRD4.SL019249	BRD4	AD x time (interaction effect)	-0.00220818	0.00339176	0.515055	0.823164
SH3GL2.SL015171.1	SH3GL2	AD x time (interaction effect)	0.00432379	0.00664255	0.515148	0.823164
GAPDHS.SL009421	GAPDHS	AD x time (interaction effect)	-0.00357006	0.00548474	0.515154	0.823164
OXT.SL009326.1	OXT	AD x time (interaction effect)	0.00479245	0.00736898	0.515519	0.823164
DOHH.SL023763	DOHH	AD x time (interaction effect)	0.00207665	0.00319611	0.515901	0.823164
ZNF483.SL023681	ZNF483	AD x time (interaction effect)	-0.00445496	0.00685703	0.515937	0.823164
C19orf53.SL015346	C19orf53	AD x time (interaction effect)	-0.0035574	0.00547648	0.515991	0.823164
UBE2N.SL008143	UBE2N	AD x time (interaction effect)	-0.00562765	0.00866698	0.516148	0.823164
PPBP.SL003191	PPBP	AD x time (interaction effect)	-0.0108711	0.0167417	0.516167	0.823164
DCPS.SL011393	DCPS	AD x time (interaction effect)	0.00328241	0.00505581	0.516218	0.823164
BST2.SL001906	BST2	AD x time (interaction effect)	0.00154547	0.00238063	0.516263	0.823164
PCTP.SL023407	PCTP	AD x time (interaction effect)	0.00326561	0.005032	0.516393	0.823164
RBBP5.SL003766	RBBP5	AD x time (interaction effect)	0.00186516	0.00287428	0.516439	0.823164
IGBP1.SL007325	IGBP1	AD x time (interaction effect)	-0.00541443	0.00835016	0.516743	0.823164
AKAP7.SL021345	AKAP7	AD x time (interaction effect)	0.00269279	0.00415364	0.516825	0.823164
STMN4.SL013269	STMN4	AD x time (interaction effect)	0.00801987	0.0123719	0.51686	0.823164
NOG.SL004683	NOG	AD x time (interaction effect)	-0.00542993	0.00837928	0.517027	0.823164
POLB.SL022174	POLB	AD x time (interaction effect)	-0.00397001	0.0061284	0.517144	0.823164
CLEC1A.SL013468	CLEC1A	AD x time (interaction effect)	0.00255561	0.00394743	0.517401	0.823164
AMY2A.SL005382	AMY2A	AD x time (interaction effect)	-0.00574062	0.00886723	0.51743	0.823164
LCK.SL006916.1	LCK	AD x time (interaction effect)	-0.00433019	0.00668905	0.517442	0.823164
ERAP1.SL007729	ERAP1	AD x time (interaction effect)	-0.0053863	0.00832057	0.517473	0.823164
SEMA4F.SL019219	SEMA4F	AD x time (interaction effect)	0.00261791	0.0040444	0.51749	0.823164
COL11A2.SL009488	COL11A2	AD x time (interaction effect)	-0.00672185	0.0103875	0.517606	0.823164
CBL.SL013756	CBL	AD x time (interaction effect)	0.00551554	0.00852376	0.517621	0.823164
SMAD1.SL004095	SMAD1	AD x time (interaction effect)	0.00375599	0.00580616	0.517736	0.823164
CADM3.SL004804	CADM3	AD x time (interaction effect)	0.00277757	0.00429377	0.517758	0.823164
F2.SL000586	F2	AD x time (interaction effect)	-0.00611861	0.00946018	0.517804	0.823164
S100A8.S100A9.SL004832	S100A8	AD x time (interaction effect)	0.0094041	0.0145459	0.517969	0.823184
YBX1.SL004597	YBX1	AD x time (interaction effect)	0.00597035	0.00924045	0.518237	0.823184
OOSP2.SL012654	OOSP2	AD x time (interaction effect)	0.00224499	0.0034745	0.518241	0.823184
SCCPDH.SL019765	SCCPDH	AD x time (interaction effect)	-0.00429683	0.00665055	0.518264	0.823184
SCO2.SL018615	SCO2	AD x time (interaction effect)	0.0052307	0.00810144	0.518536	0.823439
DMC1.SL021456	DMC1	AD x time (interaction effect)	-0.00259012	0.00401315	0.518709	0.823536
TIAM1.SL007386	TIAM1	AD x time (interaction effect)	0.00213117	0.0033046	0.519021	0.82368
IL1R2.SL000145.1	IL1R2	AD x time (interaction effect)	-0.00169039	0.00262103	0.519023	0.82368
ADAT2.SL021949	ADAT2	AD x time (interaction effect)	-0.00370492	0.00574841	0.519275	0.823901
CNOT9.SL018831	CNOT9	AD x time (interaction effect)	0.008347	0.012955	0.519392	0.823909
LAT2.SL017068	LAT2	AD x time (interaction effect)	0.00167316	0.00259822	0.519643	0.824131
EXOSC3.SL005742	EXOSC3	AD x time (interaction effect)	-0.00576762	0.00896024	0.519832	0.824252
IFNA8.SL017259	IFNA8	AD x time (interaction effect)	0.00344833	0.00536178	0.520189	0.82464
EFNB2.SL025841	EFNB2	AD x time (interaction effect)	0.00334575	0.0052069	0.520559	0.82487
OLFM2.SL012399	OLFM2	AD x time (interaction effect)	-0.00553406	0.00861296	0.520583	0.82487
HMG20B.SL019534	HMG20B	AD x time (interaction effect)	-0.0024086	0.00374954	0.52067	0.82487
UBB.SL017289	UBB	AD x time (interaction effect)	0.00530529	0.00826988	0.521204	0.82507
PTPN9.SL019812	PTPN9	AD x time (interaction effect)	-0.00211182	0.00329292	0.521362	0.82507
TNNI3.SL001761	TNNI3	AD x time (interaction effect)	-0.00245124	0.00382244	0.521393	0.82507
NRXN2.SL018703	NRXN2	AD x time (interaction effect)	0.00177936	0.00277541	0.521492	0.82507
AP4M1.SL019225	AP4M1	AD x time (interaction effect)	0.00569128	0.00887973	0.521583	0.82507
IL17F.SL004352	IL17F	AD x time (interaction effect)	0.00221863	0.0034614	0.521585	0.82507
APP.SL004469	APP	AD x time (interaction effect)	-0.0084703	0.0132151	0.521596	0.82507
CALCR.SL007189	CALCR	AD x time (interaction effect)	-0.0029907	0.00466762	0.521746	0.82507
RAB3A.SL000562	RAB3A	AD x time (interaction effect)	-0.00369625	0.00577612	0.522269	0.82507
GSTA1.SL005253	GSTA1	AD x time (interaction effect)	0.00920952	0.0144	0.522507	0.82507
Human.SL011608.12	Human	AD x time (interaction effect)	-0.00513759	0.0080349	0.522572	0.82507
THRB.SL013737	THRB	AD x time (interaction effect)	0.00303842	0.00475283	0.522699	0.82507
CDC25A.SL007184	CDC25A	AD x time (interaction effect)	0.00448269	0.00701454	0.52283	0.82507
FGF23.SL007651	FGF23	AD x time (interaction effect)	0.00309571	0.00484446	0.522849	0.82507
NMI.SL007402	NMI	AD x time (interaction effect)	0.00411502	0.00644002	0.52288	0.82507
PET117.SL020942	PET117	AD x time (interaction effect)	0.00254529	0.00398352	0.522887	0.82507
LINGO1.SL017491	LINGO1	AD x time (interaction effect)	-0.00313019	0.00489945	0.52295	0.82507
RAB27B.SL006957	RAB27B	AD x time (interaction effect)	-0.00246446	0.00385881	0.523085	0.82507
ERO1B.SL018326	ERO1B	AD x time (interaction effect)	0.00672454	0.0105304	0.523132	0.82507
CDC42BPB.SL006805	CDC42BPB	AD x time (interaction effect)	0.003589	0.0056214	0.523224	0.82507
TSC2.SL022554	TSC2	AD x time (interaction effect)	-0.00205208	0.00321619	0.523486	0.82507
GLO1.SL002802	GLO1	AD x time (interaction effect)	-0.00885326	0.0138783	0.523547	0.82507
SCIN.SL019836	SCIN	AD x time (interaction effect)	-0.00382484	0.00599868	0.523758	0.82507
STAU1.SL007061	STAU1	AD x time (interaction effect)	-0.00433413	0.0067978	0.52378	0.82507
TAFA3.SL012637	TAFA3	AD x time (interaction effect)	0.00353693	0.00554808	0.523845	0.82507
INHBA.INHBB.SL004837.1	INHBA	AD x time (interaction effect)	-0.00261155	0.00409664	0.523851	0.82507
GSTM1.SL005254	GSTM1	AD x time (interaction effect)	0.00469724	0.00736921	0.523913	0.82507
ARMC5.SL025799	ARMC5	AD x time (interaction effect)	0.00187372	0.00293992	0.523934	0.82507
POGLUT1.SL012705	POGLUT1	AD x time (interaction effect)	-0.00434941	0.00683317	0.524487	0.825765
DYNC1LI2.SL023475	DYNC1LI2	AD x time (interaction effect)	-0.00428653	0.0067371	0.524633	0.825788
GMNN.SL013724	GMNN	AD x time (interaction effect)	-0.00153174	0.00240787	0.524726	0.825788
CD300A.SL009033	CD300A	AD x time (interaction effect)	0.00372618	0.00586106	0.524996	0.825878
GMPR2.SL020976	GMPR2	AD x time (interaction effect)	0.00386003	0.00607197	0.525008	0.825878
RNF31.SL022646	RNF31	AD x time (interaction effect)	-0.00725281	0.0114252	0.525603	0.826388
FKBP6.SL019753	FKBP6	AD x time (interaction effect)	0.00292609	0.00460993	0.525658	0.826388
Obi1.SL019144	Obi1	AD x time (interaction effect)	0.00202822	0.00319615	0.525734	0.826388
MAPRE3.SL020106.1	MAPRE3	AD x time (interaction effect)	0.00224231	0.00353386	0.525782	0.826388
OLFML1.SL012603	OLFML1	AD x time (interaction effect)	-0.00179163	0.00282446	0.525908	0.826411
PSG2.SL009333	PSG2	AD x time (interaction effect)	0.00234846	0.00370588	0.526315	0.826874
SAR1B.SL011322	SAR1B	AD x time (interaction effect)	0.00385603	0.00608777	0.526525	0.827028
IMMP2L.SL022075	IMMP2L	AD x time (interaction effect)	-0.00433902	0.00685279	0.52667	0.827079
TRMT6.SL023309	TRMT6	AD x time (interaction effect)	-0.00285004	0.0045049	0.526995	0.827266
ST8SIA4.SL018029	ST8SIA4	AD x time (interaction effect)	0.00511876	0.00809216	0.527071	0.827266
PAX3.SL022780	PAX3	AD x time (interaction effect)	-0.00205963	0.00325667	0.527144	0.827266
LRP6.SL005198	LRP6	AD x time (interaction effect)	-0.00160211	0.00253382	0.527239	0.827266
AIF1.SL004768	AIF1	AD x time (interaction effect)	-0.00414643	0.00656802	0.527869	0.827959
SIRT6.SL005452	SIRT6	AD x time (interaction effect)	0.00253478	0.00401534	0.527905	0.827959
HSD17B4.SL008124	HSD17B4	AD x time (interaction effect)	-0.00444137	0.00703765	0.528021	0.827965
SPTAN1.SL008190	SPTAN1	AD x time (interaction effect)	0.00216098	0.0034269	0.528336	0.82815
DAG1.SL004979	DAG1	AD x time (interaction effect)	-0.00349814	0.00554875	0.528438	0.82815
FAH.SL008049	FAH	AD x time (interaction effect)	0.00515274	0.00817378	0.528477	0.82815
SBSN.SL017104	SBSN	AD x time (interaction effect)	0.00176244	0.00279727	0.528699	0.828322
BGLAP.SL001791	BGLAP	AD x time (interaction effect)	0.005647	0.00896627	0.52888	0.828429
GPR37.SL022484	GPR37	AD x time (interaction effect)	0.00565263	0.00898947	0.529529	0.828783
TNFSF11.SL002541.1	TNFSF11	AD x time (interaction effect)	0.00435657	0.00693073	0.529643	0.828783
NT5C2.SL019349	NT5C2	AD x time (interaction effect)	-0.0046499	0.00739719	0.529656	0.828783
GRIK2.SL021684	GRIK2	AD x time (interaction effect)	0.00260647	0.00414907	0.529918	0.828783
IL11RA.SL007423	IL11RA	AD x time (interaction effect)	-0.00218797	0.0034848	0.530142	0.828783
PSMB2.SL008675	PSMB2	AD x time (interaction effect)	0.00253411	0.00403753	0.530286	0.828783
LCN2.SL000695	LCN2	AD x time (interaction effect)	0.00514218	0.00819297	0.530293	0.828783
TGM2.SL004717	TGM2	AD x time (interaction effect)	0.0129516	0.0206385	0.530315	0.828783
ALPG.SL017590	ALPG	AD x time (interaction effect)	-0.00372687	0.00593905	0.530375	0.828783
SH2B3.SL022542	SH2B3	AD x time (interaction effect)	-0.00312202	0.00497733	0.530549	0.828783
GUK1.SL014982	GUK1	AD x time (interaction effect)	0.00513877	0.00819328	0.530567	0.828783
CSH1.CSH2.SL009328	CSH1	AD x time (interaction effect)	-0.00250051	0.00398704	0.530592	0.828783
GAGE2D.SL021008	GAGE2D	AD x time (interaction effect)	-0.0019642	0.0031322	0.530644	0.828783
IGSF11.SL025884	IGSF11	AD x time (interaction effect)	0.00248115	0.00395706	0.530682	0.828783
TYK2.SL007181	TYK2	AD x time (interaction effect)	-0.00296072	0.00472503	0.530968	0.829053
GCG.SL000433	GCG	AD x time (interaction effect)	-0.0127024	0.0202928	0.531369	0.829385
CHMP1A.SL007683	CHMP1A	AD x time (interaction effect)	0.0061528	0.0098327	0.531506	0.829385
IL17RB.SL005174	IL17RB	AD x time (interaction effect)	0.0038167	0.00609979	0.531562	0.829385
HCE000342.HCE000342	HCE000342	AD x time (interaction effect)	-0.00149639	0.00239313	0.531797	0.829385
IGHG1.SL000467	IGHG1	AD x time (interaction effect)	0.00323285	0.00517085	0.531857	0.829385
FGD2.SL023428	FGD2	AD x time (interaction effect)	-0.00486182	0.0077768	0.531904	0.829385
ATG5.SL019171	ATG5	AD x time (interaction effect)	-0.00633046	0.0101348	0.53227	0.829385
RSPO3.SL018509.1	RSPO3	AD x time (interaction effect)	-0.00241994	0.00387493	0.532339	0.829385
NQO2.SL006251	NQO2	AD x time (interaction effect)	-0.00608446	0.0097428	0.532345	0.829385
SPSB1.SL020269	SPSB1	AD x time (interaction effect)	0.00247823	0.00396972	0.532482	0.829385
APBB1.SL025794	APBB1	AD x time (interaction effect)	0.00184281	0.00295208	0.532506	0.829385
GSTA4.SL020127	GSTA4	AD x time (interaction effect)	0.00302083	0.00483955	0.532532	0.829385
ATP4B.SL019217	ATP4B	AD x time (interaction effect)	0.00176202	0.00282372	0.532665	0.829417
CACNB4.SL019338	CACNB4	AD x time (interaction effect)	-0.00314186	0.00503972	0.533055	0.829848
CD34.SL004572	CD34	AD x time (interaction effect)	0.0022014	0.00353557	0.533555	0.830029
MSRB2.SL019317	MSRB2	AD x time (interaction effect)	-0.00213883	0.00343548	0.533607	0.830029
LTBR.SL000509	LTBR	AD x time (interaction effect)	0.00572496	0.00919812	0.533696	0.830029
VCP.SL005680	VCP	AD x time (interaction effect)	0.0077892	0.0125145	0.533708	0.830029
B3GLCT.SL017109	B3GLCT	AD x time (interaction effect)	-0.00379507	0.00609755	0.533735	0.830029
CR1.SL004554	CR1	AD x time (interaction effect)	0.00317869	0.00511193	0.534117	0.830447
F11.SL002662	F11	AD x time (interaction effect)	0.00316251	0.0050884	0.534313	0.830501
ANGPTL8.SL018132	ANGPTL8	AD x time (interaction effect)	0.00153839	0.00247587	0.534413	0.830501
DUT.SL013164	DUT	AD x time (interaction effect)	0.00514569	0.00828399	0.534542	0.830501
DEFA1.SL004526.1	DEFA1	AD x time (interaction effect)	0.0105968	0.0170657	0.534679	0.830501
MOB1B.SL011252	MOB1B	AD x time (interaction effect)	0.003903	0.00628647	0.534716	0.830501
MXRA7.SL018347	MXRA7	AD x time (interaction effect)	0.00344337	0.00554784	0.53486	0.830551
NPNT.SL006194	NPNT	AD x time (interaction effect)	-0.00923049	0.0148916	0.535376	0.831176
STK10.SL013166	STK10	AD x time (interaction effect)	-0.00570737	0.00921428	0.535689	0.831266
SSU72.SL020204	SSU72	AD x time (interaction effect)	-0.00558311	0.00901527	0.535772	0.831266
CPA2.SL009343	CPA2	AD x time (interaction effect)	-0.002473	0.00399332	0.535773	0.831266
TATDN3.SL022245	TATDN3	AD x time (interaction effect)	0.00289832	0.00468526	0.536218	0.831613
HEBP1.SL008769	HEBP1	AD x time (interaction effect)	-0.00678715	0.0109763	0.536377	0.831613
ROBO4.SL008763	ROBO4	AD x time (interaction effect)	0.00394418	0.00637853	0.536396	0.831613
SMNDC1.SL020971	SMNDC1	AD x time (interaction effect)	0.00565128	0.00914119	0.536448	0.831613
EIF4G3.SL020285	EIF4G3	AD x time (interaction effect)	-0.00191138	0.00309296	0.536643	0.831693
MXRA8.SL025938	MXRA8	AD x time (interaction effect)	0.00182638	0.00295612	0.536725	0.831693
IL6ST.SL003872	IL6ST	AD x time (interaction effect)	-0.0023179	0.00375416	0.537006	0.831952
CAVIN1.SL008229	CAVIN1	AD x time (interaction effect)	-0.00515177	0.00835376	0.537456	0.832475
RAB27A.SL008535	RAB27A	AD x time (interaction effect)	-0.00453454	0.00735589	0.537641	0.832585
C11orf49.SL023052.1	C11orf49	AD x time (interaction effect)	-0.00290339	0.00471232	0.537851	0.832735
SUMF1.SL012704	SUMF1	AD x time (interaction effect)	0.00539916	0.00877382	0.538351	0.833334
EOLA1.SL023688	EOLA1	AD x time (interaction effect)	-0.00294235	0.00478895	0.538995	0.83376
FTH1.FTL.SL000420	FTH1	AD x time (interaction effect)	-0.0145656	0.0237099	0.539042	0.83376
GPHA2.SL012797	GPHA2	AD x time (interaction effect)	0.00237107	0.00386043	0.539116	0.83376
NUDT3.SL019860	NUDT3	AD x time (interaction effect)	0.00395781	0.00644478	0.539175	0.83376
NRCAM.SL005210	NRCAM	AD x time (interaction effect)	0.0036538	0.00595139	0.539292	0.83376
C1QTNF5.SL005573	C1QTNF5	AD x time (interaction effect)	0.00367428	0.00598503	0.539305	0.83376
MMADHC.SL020964	MMADHC	AD x time (interaction effect)	0.00210201	0.00342585	0.53953	0.833932
DPYSL4.SL021764	DPYSL4	AD x time (interaction effect)	-0.00173593	0.00283081	0.539763	0.834117
NDUFS4.SL018289	NDUFS4	AD x time (interaction effect)	0.00853041	0.0139155	0.539923	0.83419
C19orf54.SL023721	C19orf54	AD x time (interaction effect)	-0.00154585	0.00252268	0.540058	0.834223
DEFB125.SL012693	DEFB125	AD x time (interaction effect)	-0.00255335	0.00417524	0.540886	0.835327
C15orf40.SL023436	C15orf40	AD x time (interaction effect)	-0.00400232	0.00654906	0.541149	0.835505
CES1.SL006149.1	CES1	AD x time (interaction effect)	0.00267754	0.0043821	0.541229	0.835505
VANGL1.SL023511	VANGL1	AD x time (interaction effect)	0.0022591	0.00370355	0.541919	0.835727
FUT2.SL018813	FUT2	AD x time (interaction effect)	0.00128428	0.00210576	0.541978	0.835727
HDAC2.SL007577	HDAC2	AD x time (interaction effect)	-0.00419298	0.00688064	0.54231	0.835727
FABP5.SL005352	FABP5	AD x time (interaction effect)	-0.00211786	0.00347562	0.542347	0.835727
DNAJB3.SL023423	DNAJB3	AD x time (interaction effect)	0.00351358	0.00576644	0.542367	0.835727
BAP18.SL021960	BAP18	AD x time (interaction effect)	-0.00707383	0.0116109	0.54239	0.835727
GNPTG.SL012791	GNPTG	AD x time (interaction effect)	0.00287983	0.00472792	0.542491	0.835727
SERPINA10.SL004467.1	SERPINA10	AD x time (interaction effect)	0.00314108	0.00515764	0.542569	0.835727
GBA.SL008583	GBA	AD x time (interaction effect)	-0.00360476	0.00592062	0.542665	0.835727
HMGA2.SL013047	HMGA2	AD x time (interaction effect)	0.00280952	0.0046144	0.542672	0.835727
ARG2.SL002641	ARG2	AD x time (interaction effect)	0.00394738	0.00648389	0.542701	0.835727
CD300LG.SL017494.1	CD300LG	AD x time (interaction effect)	-0.00309044	0.00507676	0.542734	0.835727
IL10RB.SL004147	IL10RB	AD x time (interaction effect)	0.00252551	0.00415084	0.542927	0.835849
TTC17.SL026021	TTC17	AD x time (interaction effect)	0.00179464	0.00295153	0.543207	0.836105
FAHD1.SL020941	FAHD1	AD x time (interaction effect)	0.00858574	0.0141299	0.543458	0.836167
TCP1.SL010980	TCP1	AD x time (interaction effect)	-0.0085948	0.0141454	0.543477	0.836167
NR1D2.SL007432	NR1D2	AD x time (interaction effect)	-0.00159202	0.00262073	0.543588	0.836167
RRBP1.SL011627	RRBP1	AD x time (interaction effect)	-0.00581033	0.00957398	0.543939	0.836397
RPL12.SL008622	RPL12	AD x time (interaction effect)	0.00576909	0.00950644	0.543972	0.836397
ZADH2.SL020272	ZADH2	AD x time (interaction effect)	-0.00519236	0.00855932	0.544144	0.836397
HSD17B8.SL015110	HSD17B8	AD x time (interaction effect)	-0.00492057	0.00811244	0.544192	0.836397
TCEAL8.SL006632	TCEAL8	AD x time (interaction effect)	0.00219021	0.00361526	0.544676	0.83667
JPT2.SL013275	JPT2	AD x time (interaction effect)	-0.00429321	0.00708699	0.5447	0.83667
ARHGAP6.SL011159	ARHGAP6	AD x time (interaction effect)	0.00503605	0.00831505	0.544774	0.83667
ALDH5A1.SL020924	ALDH5A1	AD x time (interaction effect)	0.00547441	0.00903936	0.544824	0.83667
PRPF6.SL025964	PRPF6	AD x time (interaction effect)	0.00200736	0.00331831	0.545268	0.837136
FAM3B.SL007306.1	FAM3B	AD x time (interaction effect)	-0.00471902	0.00780247	0.545355	0.837136
PDE1B.SL021450	PDE1B	AD x time (interaction effect)	-0.00309777	0.00513643	0.546491	0.838664
HNRNPK.SL002756	HNRNPK	AD x time (interaction effect)	-0.00668004	0.0110802	0.546601	0.838664
QSOX2.SL018482	QSOX2	AD x time (interaction effect)	0.00311311	0.00516436	0.546693	0.838664
ARID3C.SL021128	ARID3C	AD x time (interaction effect)	-0.00592844	0.00983805	0.54681	0.83867
RERG.SL021020	RERG	AD x time (interaction effect)	0.00198338	0.00329315	0.547025	0.838826
RGS21.SL021788	RGS21	AD x time (interaction effect)	0.00947829	0.0157474	0.547302	0.839037
PRSS2.SL010388	PRSS2	AD x time (interaction effect)	0.00744551	0.0123772	0.547523	0.839037
ABLIM3.SL020134	ABLIM3	AD x time (interaction effect)	0.00984069	0.0163634	0.5476	0.839037
LGMN.SL008909	LGMN	AD x time (interaction effect)	0.00324647	0.00540175	0.547877	0.839037
CD8A.CD8B.SL022702	CD8A	AD x time (interaction effect)	0.00177726	0.00295746	0.547924	0.839037
CNGB1.SL023764	CNGB1	AD x time (interaction effect)	-0.00261126	0.00434643	0.548025	0.839037
AGR3.SL012732.1	AGR3	AD x time (interaction effect)	-0.00798542	0.0132924	0.548041	0.839037
IL36G.SL005180	IL36G	AD x time (interaction effect)	0.00224694	0.0037413	0.548167	0.839037
CGA.CGB3.CGB7.SL001766	CGA	AD x time (interaction effect)	0.010184	0.0169705	0.548491	0.839037
LGMN.SL008909.1	LGMN	AD x time (interaction effect)	0.00520639	0.00868004	0.548669	0.839037
TIFA.SL022261	TIFA	AD x time (interaction effect)	0.00213658	0.00356241	0.548707	0.839037
APBB3.SL025797	APBB3	AD x time (interaction effect)	-0.00194008	0.00323515	0.548763	0.839037
FAM50A.SL022039	FAM50A	AD x time (interaction effect)	0.00178561	0.00297853	0.548887	0.839037
FAM171B.SL025850	FAM171B	AD x time (interaction effect)	-0.00199619	0.00332989	0.548898	0.839037
DDAH1.SL008871	DDAH1	AD x time (interaction effect)	-0.00534082	0.00891135	0.548989	0.839037
LRRC24.SL019194	LRRC24	AD x time (interaction effect)	0.00186016	0.00310405	0.549023	0.839037
HNRNPLL.SL023354	HNRNPLL	AD x time (interaction effect)	-0.00242951	0.00405484	0.549101	0.839037
HIF1A.SL003349	HIF1A	AD x time (interaction effect)	0.00257964	0.00430845	0.549385	0.839166
UBA7.SL011190	UBA7	AD x time (interaction effect)	0.00460698	0.00769489	0.549413	0.839166
CA13.SL004869	CA13	AD x time (interaction effect)	-0.00583624	0.00975598	0.54973	0.839371
PLA2G5.SL004182	PLA2G5	AD x time (interaction effect)	0.00213676	0.00357311	0.549855	0.839371
FBLN1.SL004461	FBLN1	AD x time (interaction effect)	-0.00545969	0.00913611	0.550142	0.839371
VSIR.SL025873	VSIR	AD x time (interaction effect)	-0.00411567	0.00688704	0.550147	0.839371
RGS7.SL019759	RGS7	AD x time (interaction effect)	-0.00368466	0.0061667	0.55021	0.839371
LMAN2.SL005403	LMAN2	AD x time (interaction effect)	0.00475187	0.00795358	0.550244	0.839371
ABHD14A.SL017100	ABHD14A	AD x time (interaction effect)	0.00562399	0.00941589	0.550346	0.839371
BMPER.SL007531	BMPER	AD x time (interaction effect)	-0.00233204	0.0039058	0.550509	0.839404
JARID2.SL019793	JARID2	AD x time (interaction effect)	-0.00208568	0.00349514	0.550717	0.839404
ZFAND1.SL011267	ZFAND1	AD x time (interaction effect)	0.0040951	0.00686642	0.550957	0.839404
RPS6KA6.SL019814	RPS6KA6	AD x time (interaction effect)	-0.00375875	0.0063057	0.551156	0.839404
PDAP1.SL010229	PDAP1	AD x time (interaction effect)	-0.00586781	0.00984436	0.551158	0.839404
FOXRED1.SL018386	FOXRED1	AD x time (interaction effect)	-0.00329372	0.00552575	0.551163	0.839404
GSK3B.SL003724	GSK3B	AD x time (interaction effect)	-0.00284669	0.00477698	0.551279	0.839404
MBD4.SL009629	MBD4	AD x time (interaction effect)	0.00247501	0.00415459	0.551402	0.839404
FANCF.SL019434	FANCF	AD x time (interaction effect)	-0.0017386	0.00291849	0.551403	0.839404
TMA16.SL022895	TMA16	AD x time (interaction effect)	-0.00197308	0.00331299	0.551507	0.839404
NTF3.SL004359	NTF3	AD x time (interaction effect)	-0.00367456	0.00617497	0.551826	0.839665
FOXL2.SL019436	FOXL2	AD x time (interaction effect)	0.00168049	0.00282604	0.552129	0.839665
MAP3K7.TAB1.SL016567	MAP3K7	AD x time (interaction effect)	0.00420187	0.00706687	0.552132	0.839665
MAD2L1.SL007399	MAD2L1	AD x time (interaction effect)	0.00170701	0.00287111	0.552193	0.839665
MSR1.SL025926	MSR1	AD x time (interaction effect)	-0.00229858	0.0038682	0.552408	0.839665
LONP1.SL017422	LONP1	AD x time (interaction effect)	0.0038935	0.00655297	0.552451	0.839665
SUMO4.SL021505	SUMO4	AD x time (interaction effect)	-0.00363389	0.00611697	0.552509	0.839665
PLAC8L1.SL022955	PLAC8L1	AD x time (interaction effect)	-0.00494324	0.0083231	0.552591	0.839665
NKD2.SL022872	NKD2	AD x time (interaction effect)	-0.00247108	0.00416178	0.552709	0.839671
PQBP1.SL019453	PQBP1	AD x time (interaction effect)	0.00242078	0.0040811	0.553098	0.84001
HSPA6.SL013017.1	HSPA6	AD x time (interaction effect)	0.00401511	0.00677028	0.553171	0.84001
OTUD7B.SL022655	OTUD7B	AD x time (interaction effect)	-0.00475772	0.00802414	0.553275	0.84001
BMP10.SL007056	BMP10	AD x time (interaction effect)	0.00313371	0.00529373	0.553905	0.840749
MAPK11.SL007453	MAPK11	AD x time (interaction effect)	0.002928	0.00495004	0.554232	0.840749
CPQ.SL005492	CPQ	AD x time (interaction effect)	-0.0042	0.0071012	0.554265	0.840749
CLGN.SL017410	CLGN	AD x time (interaction effect)	0.00977077	0.0165277	0.554426	0.840749
METTL3.SL023189	METTL3	AD x time (interaction effect)	-0.00291778	0.00493604	0.554473	0.840749
S100A11.SL004809	S100A11	AD x time (interaction effect)	0.00306693	0.00518865	0.554505	0.840749
LRP12.SL018249.1	LRP12	AD x time (interaction effect)	-0.00393948	0.0066657	0.554561	0.840749
Human.SL011608.8	Human	AD x time (interaction effect)	0.00265068	0.00449381	0.555322	0.84173
C1orf162.SL017990	C1orf162	AD x time (interaction effect)	-0.0108355	0.0183864	0.55568	0.842099
PRSS27.SL011069	PRSS27	AD x time (interaction effect)	-0.00309767	0.00525794	0.555818	0.842125
WDR5.SL020928	WDR5	AD x time (interaction effect)	-0.00295981	0.00502548	0.555926	0.842125
NHLRC3.SL018837	NHLRC3	AD x time (interaction effect)	-0.00239985	0.00407877	0.556324	0.842461
TIMP4.SL004789	TIMP4	AD x time (interaction effect)	0.00542042	0.00921386	0.556377	0.842461
STYX.SL022240	STYX	AD x time (interaction effect)	-0.00290991	0.00494913	0.556602	0.842628
TOR1AIP2.SL017988	TOR1AIP2	AD x time (interaction effect)	-0.00372217	0.00633565	0.556905	0.842727
KREMEN1.SL008768	KREMEN1	AD x time (interaction effect)	0.00197449	0.00336092	0.556926	0.842727
Human.SL011608.23	Human	AD x time (interaction effect)	-0.00328792	0.00559877	0.557046	0.842727
POFUT1.SL012836	POFUT1	AD x time (interaction effect)	-0.00376951	0.00641961	0.557125	0.842727
GUCA1B.SL022904	GUCA1B	AD x time (interaction effect)	-0.00224923	0.00383179	0.557247	0.842738
TMX2.SL018343	TMX2	AD x time (interaction effect)	0.0035334	0.00602368	0.557516	0.842959
KMO.SL022649	KMO	AD x time (interaction effect)	-0.0031625	0.00539277	0.557622	0.842959
FN1.SL000426	FN1	AD x time (interaction effect)	0.0173849	0.0296582	0.55777	0.842998
DENR.SL007009	DENR	AD x time (interaction effect)	-0.00428417	0.00731131	0.557918	0.842998
TLDC2.SL023598	TLDC2	AD x time (interaction effect)	0.00175318	0.0029925	0.557998	0.842998
SERAC1.SL018822	SERAC1	AD x time (interaction effect)	0.00224469	0.00383239	0.558105	0.842998
STX17.SL022239	STX17	AD x time (interaction effect)	-0.00426702	0.0072881	0.558259	0.843058
IGFBP6.SL005172.1	IGFBP6	AD x time (interaction effect)	-0.00341612	0.00583693	0.558419	0.843125
ESAM.SL005160.1	ESAM	AD x time (interaction effect)	0.00353341	0.00604057	0.558626	0.843172
MAPKAPK5.SL010504	MAPKAPK5	AD x time (interaction effect)	0.0025245	0.00431628	0.558679	0.843172
ANGPTL7.SL007014	ANGPTL7	AD x time (interaction effect)	0.00172195	0.00294706	0.559063	0.843579
FHIT.SL002513	FHIT	AD x time (interaction effect)	0.00412409	0.00706292	0.559332	0.843584
OLFM2.SL012399.1	OLFM2	AD x time (interaction effect)	-0.00543754	0.00931326	0.559366	0.843584
ADCYAP1R1.SL019572	ADCYAP1R1	AD x time (interaction effect)	-0.00323557	0.00554262	0.55941	0.843584
COLEC11.SL006713	COLEC11	AD x time (interaction effect)	0.00424286	0.00727082	0.55958	0.843668
SDF2.SL012799	SDF2	AD x time (interaction effect)	-0.00304052	0.00521359	0.559815	0.843783
PVR.SL004634	PVR	AD x time (interaction effect)	-0.00238075	0.00408306	0.559886	0.843783
RUFY1.SL019064	RUFY1	AD x time (interaction effect)	-0.00318304	0.00546263	0.560132	0.843981
OLR1.SL007327.1	OLR1	AD x time (interaction effect)	0.00726925	0.0124825	0.560351	0.844138
OBP2B.SL012845	OBP2B	AD x time (interaction effect)	0.00421668	0.00724673	0.560708	0.844494
CKMT2.SL008050	CKMT2	AD x time (interaction effect)	-0.00183406	0.00315301	0.560816	0.844494
C3.SL000312	C3	AD x time (interaction effect)	0.00628812	0.0108171	0.561046	0.844534
PC.SL003652	PC	AD x time (interaction effect)	0.00334856	0.00576222	0.561183	0.844534
CLMP.SL025781	CLMP	AD x time (interaction effect)	0.00169281	0.00291294	0.561187	0.844534
HBD.SL008001	HBD	AD x time (interaction effect)	0.00214982	0.00370394	0.561666	0.845081
AKR1C3.SL005693	AKR1C3	AD x time (interaction effect)	0.00397928	0.00685945	0.561875	0.845223
KRAS.SL002542	KRAS	AD x time (interaction effect)	-0.00636884	0.0109953	0.562455	0.845924
SHARPIN.SL023694	SHARPIN	AD x time (interaction effect)	-0.00623024	0.0107601	0.562622	0.845945
FGF8.SL004342.1	FGF8	AD x time (interaction effect)	0.00343425	0.00593517	0.562862	0.845945
F5.SL000622	F5	AD x time (interaction effect)	-0.00470173	0.00812668	0.562919	0.845945
ROBO1.SL013095	ROBO1	AD x time (interaction effect)	-0.00302454	0.00522774	0.562929	0.845945
FCRLB.SL012568	FCRLB	AD x time (interaction effect)	-0.00259122	0.00448038	0.56308	0.845977
QKI.SL018137	QKI	AD x time (interaction effect)	0.00183277	0.00316983	0.56318	0.845977
CRHBP.SL017254	CRHBP	AD x time (interaction effect)	-0.00278532	0.00482143	0.563515	0.846308
INHBA.INHBC.SL020353	INHBA	AD x time (interaction effect)	-0.00337432	0.00584938	0.564061	0.846616
SCARF1.SL005221	SCARF1	AD x time (interaction effect)	0.00394146	0.0068369	0.564317	0.846616
IL24.SL007385	IL24	AD x time (interaction effect)	0.00325751	0.00565245	0.564452	0.846616
HEY1.SL023051	HEY1	AD x time (interaction effect)	-0.00215504	0.00373973	0.564483	0.846616
SPINT3.SL012439	SPINT3	AD x time (interaction effect)	-0.00489471	0.00849455	0.564515	0.846616
LRP11.SL017588.1	LRP11	AD x time (interaction effect)	0.00364867	0.00633404	0.564627	0.846616
IRF2.SL019895	IRF2	AD x time (interaction effect)	0.00477197	0.00828805	0.564814	0.846616
NAP1L1.SL008135	NAP1L1	AD x time (interaction effect)	0.0050034	0.00869095	0.564847	0.846616
TRH.SL004188	TRH	AD x time (interaction effect)	0.00177456	0.00308234	0.564856	0.846616
RHPN2.SL019482	RHPN2	AD x time (interaction effect)	-0.00224211	0.00389469	0.564871	0.846616
ADCYAP1.SL018448	ADCYAP1	AD x time (interaction effect)	-0.00203742	0.00354039	0.565006	0.846647
CD99L2.SL014293	CD99L2	AD x time (interaction effect)	0.00174994	0.00304445	0.565467	0.847086
ARL14.SL021353	ARL14	AD x time (interaction effect)	0.0109827	0.0191108	0.565529	0.847086
ACP1.SL008063	ACP1	AD x time (interaction effect)	0.0053298	0.00927971	0.565787	0.847299
APOH.SL000282	APOH	AD x time (interaction effect)	0.00292214	0.00509159	0.566043	0.84751
CTF1.SL002783	CTF1	AD x time (interaction effect)	-0.00279292	0.00487104	0.566433	0.847636
FAM162B.SL019316	FAM162B	AD x time (interaction effect)	0.00159783	0.00278829	0.566648	0.847636
SOX6.SL023245	SOX6	AD x time (interaction effect)	0.00211244	0.00368699	0.566724	0.847636
CUZD1.SL018361	CUZD1	AD x time (interaction effect)	-0.00342347	0.00597597	0.56677	0.847636
SYT4.SL019674	SYT4	AD x time (interaction effect)	-0.00479399	0.00836974	0.56681	0.847636
C4A.C4B.SL000318	C4A	AD x time (interaction effect)	-0.00414419	0.00723484	0.566817	0.847636
GHRL.SL004269.1	GHRL	AD x time (interaction effect)	-0.00243582	0.00425953	0.567468	0.848436
CALB1.SL003641	CALB1	AD x time (interaction effect)	-0.00231501	0.00405173	0.567792	0.848748
THBS2.SL007206.1	THBS2	AD x time (interaction effect)	0.00594255	0.0104146	0.568315	0.849226
SNRPD2.SL013062	SNRPD2	AD x time (interaction effect)	0.00248209	0.0043531	0.568589	0.849226
SERPIND1.SL004466	SERPIND1	AD x time (interaction effect)	-0.0030053	0.00527138	0.568644	0.849226
CXorf38.SL023476	CXorf38	AD x time (interaction effect)	0.0108558	0.0190607	0.569002	0.849226
KPNA5.SL021248	KPNA5	AD x time (interaction effect)	0.00533105	0.00936214	0.569102	0.849226
LZTFL1.SL022095	LZTFL1	AD x time (interaction effect)	-0.00387605	0.00680786	0.569148	0.849226
GLUD2.SL023235	GLUD2	AD x time (interaction effect)	0.00308936	0.00542787	0.569261	0.849226
SAA4.SL005700	SAA4	AD x time (interaction effect)	-0.00265758	0.004672	0.569518	0.849226
PTPN2.SL005261	PTPN2	AD x time (interaction effect)	0.00184146	0.00323778	0.569572	0.849226
ARHGAP24.SL006637	ARHGAP24	AD x time (interaction effect)	0.00266883	0.00469278	0.569577	0.849226
IFNGR2.SL025891	IFNGR2	AD x time (interaction effect)	-0.00164016	0.00288482	0.569704	0.849226
PLA2G10.SL004067	PLA2G10	AD x time (interaction effect)	0.00235015	0.00413396	0.569722	0.849226
MIF.SL003080	MIF	AD x time (interaction effect)	0.0030177	0.00530812	0.569731	0.849226
SORBS3.SL001913	SORBS3	AD x time (interaction effect)	0.00152295	0.0026794	0.569808	0.849226
SSNA1.SL012992	SSNA1	AD x time (interaction effect)	-0.00428907	0.00754784	0.569902	0.849226
PFN2.SL008767.1	PFN2	AD x time (interaction effect)	0.00159497	0.00280852	0.57014	0.849226
SRL.SL008242	SRL	AD x time (interaction effect)	0.00273489	0.00481838	0.570355	0.849226
LILRB2.SL005191.1	LILRB2	AD x time (interaction effect)	0.00276982	0.00487996	0.57036	0.849226
THSD7A.SL026001	THSD7A	AD x time (interaction effect)	-0.00180328	0.00317715	0.570366	0.849226
WWP1.SL007655	WWP1	AD x time (interaction effect)	0.00445432	0.00785195	0.570533	0.849226
PTHLH.SL002561	PTHLH	AD x time (interaction effect)	-0.00274089	0.00483205	0.5706	0.849226
GTF2E1.SL023645	GTF2E1	AD x time (interaction effect)	-0.00166288	0.00293197	0.570649	0.849226
RNGTT.SL019942	RNGTT	AD x time (interaction effect)	0.00202923	0.00357971	0.570839	0.849337
NECTIN1.SL025941	NECTIN1	AD x time (interaction effect)	-0.00215033	0.00379472	0.570987	0.849385
CHRDL2.SL012616	CHRDL2	AD x time (interaction effect)	-0.00418652	0.00739109	0.571147	0.849451
PHF11.SL022875	PHF11	AD x time (interaction effect)	0.00244128	0.0043127	0.571381	0.849512
MRPL58.SL017450	MRPL58	AD x time (interaction effect)	0.00293298	0.00518174	0.571421	0.849512
NTAQ1.SL023296	NTAQ1	AD x time (interaction effect)	0.00458468	0.00810622	0.571725	0.849512
KIF23.SL006189	KIF23	AD x time (interaction effect)	0.00398355	0.00704581	0.571858	0.849512
TPSG1.SL010619.1	TPSG1	AD x time (interaction effect)	0.00205029	0.00362757	0.571978	0.849512
FRZB.SL004650	FRZB	AD x time (interaction effect)	0.0031183	0.00551791	0.572037	0.849512
LIN7B.SL012168.1	LIN7B	AD x time (interaction effect)	-0.00262024	0.0046372	0.572084	0.849512
STAP1.SL019742	STAP1	AD x time (interaction effect)	0.0019773	0.00349966	0.572111	0.849512
NR2C2AP.SL023517	NR2C2AP	AD x time (interaction effect)	-0.0029179	0.00516672	0.572273	0.849517
CCDC115.SL023340	CCDC115	AD x time (interaction effect)	-0.00204139	0.00361595	0.572413	0.849517
EFNB3.SL025849	EFNB3	AD x time (interaction effect)	-0.00337549	0.00597967	0.57246	0.849517
FABP9.SL020932	FABP9	AD x time (interaction effect)	0.00307717	0.00545651	0.572825	0.849809
MYL4.SL008030	MYL4	AD x time (interaction effect)	-0.00216844	0.00384575	0.572888	0.849809
ACE2.SL004415	ACE2	AD x time (interaction effect)	0.00192375	0.00341294	0.573027	0.849843
RNASET2.SL008937	RNASET2	AD x time (interaction effect)	0.00294952	0.00523587	0.573254	0.849934
SEPTIN10.SL019825	SEPTIN10	AD x time (interaction effect)	0.00224571	0.00398718	0.573318	0.849934
IL1RAPL1.SL018781	IL1RAPL1	AD x time (interaction effect)	0.00252236	0.00448819	0.574148	0.850993
SEPHS1.SL020314	SEPHS1	AD x time (interaction effect)	-0.00389083	0.00692647	0.574329	0.851048
TRAPPC6B.SL022898	TRAPPC6B	AD x time (interaction effect)	-0.00300902	0.00535949	0.574536	0.851048
MYL12B.SL016370	MYL12B	AD x time (interaction effect)	-0.00520283	0.00926977	0.574646	0.851048
EURL.SL018950	EURL	AD x time (interaction effect)	0.00377007	0.00671715	0.574648	0.851048
CPNE6.SL023192	CPNE6	AD x time (interaction effect)	-0.00195948	0.00349607	0.575189	0.851478
DOCK9.SL020303	DOCK9	AD x time (interaction effect)	0.00128068	0.00228518	0.575225	0.851478
STOML1.SL018388	STOML1	AD x time (interaction effect)	-0.00325031	0.00580087	0.575286	0.851478
FIBP.SL007005	FIBP	AD x time (interaction effect)	0.00400995	0.00717075	0.576055	0.851982
CUTA.SL008727	CUTA	AD x time (interaction effect)	-0.00270562	0.00483913	0.57612	0.851982
PCDHB7.SL018382	PCDHB7	AD x time (interaction effect)	-0.00359833	0.00643733	0.576205	0.851982
FAM241B.SL018432	FAM241B	AD x time (interaction effect)	-0.00322185	0.00576368	0.576211	0.851982
GAS1.SL000658	GAS1	AD x time (interaction effect)	-0.00341889	0.00611833	0.576337	0.851982
KIAA0319L.SL020223	KIAA0319L	AD x time (interaction effect)	-0.00192278	0.0034414	0.576391	0.851982
ARC.SL021954	ARC	AD x time (interaction effect)	-0.00420532	0.00752781	0.576436	0.851982
SPOCK1.SL010384	SPOCK1	AD x time (interaction effect)	0.00163078	0.00292027	0.576589	0.852037
IL12RB1.SL004148.1	IL12RB1	AD x time (interaction effect)	0.00215079	0.00385872	0.577289	0.852901
RPAIN.SL022209	RPAIN	AD x time (interaction effect)	0.00127317	0.0022849	0.577421	0.852923
SNRPD3.SL013063	SNRPD3	AD x time (interaction effect)	0.00217069	0.0038972	0.577572	0.852975
GZMK.SL004563	GZMK	AD x time (interaction effect)	0.00783859	0.0140809	0.577778	0.85311
ARRDC5.SL023642	ARRDC5	AD x time (interaction effect)	-0.00314154	0.00564743	0.578044	0.853331
CRH.SL003526.1	CRH	AD x time (interaction effect)	-0.00152747	0.00275006	0.578639	0.854038
CPNE1.SL025824	CPNE1	AD x time (interaction effect)	-0.00232936	0.00419615	0.578844	0.854097
CTSH.SL000346.1	CTSH	AD x time (interaction effect)	0.00454509	0.00818858	0.578911	0.854097
HINT2.SL016512	HINT2	AD x time (interaction effect)	-0.00323377	0.00583004	0.579149	0.854114
DCUN1D3.SL020126	DCUN1D3	AD x time (interaction effect)	0.00242763	0.00437692	0.579168	0.854114
KLRG2.SL025911	KLRG2	AD x time (interaction effect)	0.00436192	0.00787296	0.579579	0.854114
PDE5A.SL011405.1	PDE5A	AD x time (interaction effect)	0.00429658	0.00775818	0.579747	0.854114
PPP3R2.SL021140	PPP3R2	AD x time (interaction effect)	-0.00283393	0.00511791	0.579798	0.854114
BEX4.SL021759	BEX4	AD x time (interaction effect)	-0.00326117	0.00588967	0.579825	0.854114
KCTD7.SL022883.1	KCTD7	AD x time (interaction effect)	0.00301575	0.00544715	0.57986	0.854114
SP6.SL023258	SP6	AD x time (interaction effect)	-0.0022662	0.00409441	0.579959	0.854114
INSL4.SL007424	INSL4	AD x time (interaction effect)	-0.00189525	0.00342482	0.580029	0.854114
DBT.SL020208	DBT	AD x time (interaction effect)	-0.00637602	0.0115264	0.580177	0.854114
APLN.SL011868	APLN	AD x time (interaction effect)	0.00172367	0.0031165	0.580251	0.854114
PCOLCE.SL006539	PCOLCE	AD x time (interaction effect)	-0.00518068	0.00936856	0.580315	0.854114
CGA.TSHB.SL000589	CGA	AD x time (interaction effect)	0.00749239	0.0135659	0.580779	0.85421
TNFRSF14.SL004145.1	TNFRSF14	AD x time (interaction effect)	-0.00281781	0.00510389	0.580917	0.85421
MED28.SL022896	MED28	AD x time (interaction effect)	-0.00217624	0.0039419	0.580924	0.85421
DHPS.SL014814	DHPS	AD x time (interaction effect)	-0.0135673	0.0245759	0.58093	0.85421
DHRS4.SL021945	DHRS4	AD x time (interaction effect)	0.00387276	0.00701537	0.58096	0.85421
EPS15L1.SL012188	EPS15L1	AD x time (interaction effect)	0.00337343	0.00612718	0.581966	0.855485
DNM1L.SL011156	DNM1L	AD x time (interaction effect)	0.00486332	0.00884046	0.582264	0.855485
PTPN11.SL010616	PTPN11	AD x time (interaction effect)	0.00398279	0.0072399	0.582276	0.855485
SERPINA7.SL000590	SERPINA7	AD x time (interaction effect)	0.00208303	0.00378669	0.582292	0.855485
MARK3.SL014750	MARK3	AD x time (interaction effect)	-0.00335618	0.00610414	0.582467	0.855511
LRFN4.SL022657	LRFN4	AD x time (interaction effect)	-0.00293112	0.00533298	0.582625	0.855511
PA2G4.SL008331	PA2G4	AD x time (interaction effect)	0.00563296	0.0102504	0.582658	0.855511
CD58.SL003442	CD58	AD x time (interaction effect)	-0.00206804	0.00376443	0.582792	0.855537
DBNL.SL011628.1	DBNL	AD x time (interaction effect)	-0.00621658	0.0113249	0.583066	0.855768
CADM1.SL004805	CADM1	AD x time (interaction effect)	-0.00280289	0.00510945	0.583333	0.855879
NGRN.SL015260	NGRN	AD x time (interaction effect)	0.00166446	0.00303485	0.583414	0.855879
MSH2.SL019140	MSH2	AD x time (interaction effect)	0.00210975	0.00384759	0.583501	0.855879
TRIAP1.SL020910	TRIAP1	AD x time (interaction effect)	-0.00187545	0.00342127	0.583607	0.855879
ITPA.SL004707	ITPA	AD x time (interaction effect)	0.00374232	0.00683256	0.583936	0.855919
MRRF.SL019676	MRRF	AD x time (interaction effect)	-0.00263466	0.00481072	0.583952	0.855919
CIAO1.SL021985	CIAO1	AD x time (interaction effect)	-0.00451167	0.0082386	0.583983	0.855919
SNX8.SL017997	SNX8	AD x time (interaction effect)	0.00566411	0.0103491	0.584195	0.855944
PFDN5.SL006705	PFDN5	AD x time (interaction effect)	-0.0022225	0.00406132	0.584232	0.855944
PNLIPRP2.SL012442	PNLIPRP2	AD x time (interaction effect)	-0.00559976	0.010236	0.584383	0.855995
CAPNS1.SL016349	CAPNS1	AD x time (interaction effect)	0.00508851	0.00931861	0.585043	0.856791
HSPA1A.SL000451.4	HSPA1A	AD x time (interaction effect)	-0.00289927	0.00531103	0.585173	0.85681
SNX12.SL013297	SNX12	AD x time (interaction effect)	0.00382126	0.00700444	0.585404	0.856978
KCTD6.SL022557	KCTD6	AD x time (interaction effect)	0.00252567	0.00463389	0.585768	0.857341
ZNF230.SL022797	ZNF230	AD x time (interaction effect)	0.00238391	0.00437566	0.585911	0.857379
BMP2.SL000304	BMP2	AD x time (interaction effect)	0.00174201	0.00319998	0.586203	0.857636
TAF8.SL022832	TAF8	AD x time (interaction effect)	-0.00253674	0.00466597	0.5867	0.858054
IL20.SL004346	IL20	AD x time (interaction effect)	0.00287795	0.0052938	0.586722	0.858054
CTSB.SL000343.1	CTSB	AD x time (interaction effect)	0.0049103	0.00904615	0.587306	0.858438
SYN3.SL018106	SYN3	AD x time (interaction effect)	-0.00159277	0.00293467	0.58733	0.858438
C8A.C8B.C8G.SL000324	C8A	AD x time (interaction effect)	0.00450331	0.00830432	0.587645	0.858438
ZKSCAN7.SL023726	ZKSCAN7	AD x time (interaction effect)	0.00168252	0.00310258	0.587647	0.858438
DOK1.SL019539	DOK1	AD x time (interaction effect)	-0.00372309	0.00686626	0.587677	0.858438
ANXA9.SL020193	ANXA9	AD x time (interaction effect)	0.00258518	0.00476737	0.587684	0.858438
ATP5PB.SL008062.1	ATP5PB	AD x time (interaction effect)	-0.00578	0.0106667	0.58792	0.858613
HDHD3.SL015184	HDHD3	AD x time (interaction effect)	-0.00369897	0.00683186	0.588234	0.858787
MAP1LC3A.SL020985	MAP1LC3A	AD x time (interaction effect)	0.00319117	0.0058953	0.588331	0.858787
FRZB.SL004650.1	FRZB	AD x time (interaction effect)	0.00311635	0.00575804	0.588389	0.858787
UTS2R.SL020120	UTS2R	AD x time (interaction effect)	0.0018528	0.00342682	0.58877	0.858841
FAM219B.SL012564	FAM219B	AD x time (interaction effect)	-0.00314409	0.00581561	0.588792	0.858841
FBXL4.SL025857	FBXL4	AD x time (interaction effect)	-0.00188193	0.0034815	0.588846	0.858841
NHLRC2.SL011264	NHLRC2	AD x time (interaction effect)	0.00271353	0.00502056	0.588893	0.858841
ISL1.SL007314	ISL1	AD x time (interaction effect)	-0.00173316	0.00321128	0.589428	0.859451
SPAG11B.SL009230	SPAG11B	AD x time (interaction effect)	-0.00208518	0.0038654	0.58962	0.859505
UBE2D3.UBB.SL022738	UBE2D3	AD x time (interaction effect)	-0.00840164	0.0155791	0.589699	0.859505
NLGN1.SL018410	NLGN1	AD x time (interaction effect)	0.00264949	0.00491851	0.590146	0.859931
IGFBP6.SL005172	IGFBP6	AD x time (interaction effect)	-0.00302122	0.00560993	0.590224	0.859931
HOXA11.SL014766	HOXA11	AD x time (interaction effect)	-0.0063753	0.0118462	0.590485	0.860023
HAT1.SL004725.1	HAT1	AD x time (interaction effect)	0.00281709	0.0052349	0.590521	0.860023
P3H1.SL012535	P3H1	AD x time (interaction effect)	0.00180357	0.00335428	0.590811	0.860275
CEACAM21.SL018076	CEACAM21	AD x time (interaction effect)	0.00177613	0.00330607	0.591144	0.860486
FUT5.SL014008	FUT5	AD x time (interaction effect)	0.00424656	0.00790528	0.591189	0.860486
MTHFSD.SL006740	MTHFSD	AD x time (interaction effect)	-0.0037546	0.00699187	0.591306	0.860486
PML.SL013764	PML	AD x time (interaction effect)	0.0027523	0.00512803	0.591495	0.860591
PLD5.SL018402	PLD5	AD x time (interaction effect)	-0.00176931	0.00330573	0.592531	0.861928
LDLRAD3.SL017249	LDLRAD3	AD x time (interaction effect)	-0.00599526	0.0112102	0.592831	0.862193
XPO5.SL023237	XPO5	AD x time (interaction effect)	0.00781863	0.0146729	0.594149	0.863939
DDHD2.SL023266	DDHD2	AD x time (interaction effect)	-0.00290635	0.00545977	0.594541	0.863984
SSRP1.SL009868	SSRP1	AD x time (interaction effect)	0.00185584	0.00348701	0.594597	0.863984
PLXND1.SL009025	PLXND1	AD x time (interaction effect)	0.0020594	0.00386928	0.594604	0.863984
FAM204A.SL022855	FAM204A	AD x time (interaction effect)	0.0017743	0.00333478	0.594715	0.863984
EFNB3.SL025848	EFNB3	AD x time (interaction effect)	0.00332906	0.00625781	0.594767	0.863984
PMM1.SL020888	PMM1	AD x time (interaction effect)	0.00293561	0.00552582	0.595289	0.864438
HECW1.SL019789	HECW1	AD x time (interaction effect)	0.00111113	0.00209178	0.595314	0.864438
GIPC1.SL011152.1	GIPC1	AD x time (interaction effect)	-0.00433528	0.00816667	0.595552	0.864541
ALPL.SL000255	ALPL	AD x time (interaction effect)	0.0018764	0.00353553	0.595647	0.864541
EPHA5.SL004844	EPHA5	AD x time (interaction effect)	-0.00203885	0.00384305	0.595785	0.864541
RAB2B.SL016492	RAB2B	AD x time (interaction effect)	-0.00227162	0.00428412	0.595988	0.864541
CSPG4.SL008559	CSPG4	AD x time (interaction effect)	0.00156612	0.00295381	0.596009	0.864541
F13A1.F13B.SL003003	F13A1	AD x time (interaction effect)	-0.00391197	0.00738028	0.5961	0.864541
Human.SL022648	Human	AD x time (interaction effect)	0.00180347	0.00340528	0.596423	0.864541
MMP7.SL000525.1	MMP7	AD x time (interaction effect)	0.00128411	0.00242527	0.596515	0.864541
MTX2.SL005289	MTX2	AD x time (interaction effect)	0.00187443	0.00354048	0.596543	0.864541
DDX25.SL020293	DDX25	AD x time (interaction effect)	0.00151582	0.00286444	0.59671	0.864541
EIF4A2.SL021460.1	EIF4A2	AD x time (interaction effect)	-0.00456136	0.00862431	0.596892	0.864541
CCNB1IP1.SL019116	CCNB1IP1	AD x time (interaction effect)	0.00184001	0.00347872	0.596893	0.864541
ABRAXAS2.SL018680.1	ABRAXAS2	AD x time (interaction effect)	0.00282077	0.00533347	0.596927	0.864541
TRIM3.SL019797	TRIM3	AD x time (interaction effect)	0.00621142	0.011756	0.597261	0.864541
TIMP1.SL000591.2	TIMP1	AD x time (interaction effect)	-0.00321076	0.0060794	0.597424	0.864541
NANOG.SL005235	NANOG	AD x time (interaction effect)	0.00185018	0.00350327	0.597431	0.864541
NUDT14.SL020273	NUDT14	AD x time (interaction effect)	0.0028294	0.0053578	0.597465	0.864541
SERPINA12.SL011969	SERPINA12	AD x time (interaction effect)	0.00404138	0.00765326	0.597499	0.864541
ARL2BP.SL021355	ARL2BP	AD x time (interaction effect)	-0.00588843	0.0111767	0.598317	0.865406
CYP3A4.SL000398.1	CYP3A4	AD x time (interaction effect)	0.00163109	0.00309609	0.598348	0.865406
KLHL14.SL023566	KLHL14	AD x time (interaction effect)	-0.0016255	0.00308629	0.598449	0.865406
SEMA4A.SL014291	SEMA4A	AD x time (interaction effect)	0.00266195	0.00506339	0.599123	0.865985
FGF19.SL004337	FGF19	AD x time (interaction effect)	0.00983366	0.0187081	0.59916	0.865985
HAT1.SL004725	HAT1	AD x time (interaction effect)	0.00301507	0.00574001	0.599409	0.865985
TNFRSF10B.SL004157	TNFRSF10B	AD x time (interaction effect)	0.00152724	0.00290967	0.599698	0.865985
KIF22.SL019869	KIF22	AD x time (interaction effect)	0.00182135	0.00347165	0.599875	0.865985
PCSK2.SL012421	PCSK2	AD x time (interaction effect)	0.0013953	0.00266254	0.600284	0.865985
RGS18.SL016529	RGS18	AD x time (interaction effect)	-0.00310232	0.00592029	0.600301	0.865985
IRF1.SL007108.1	IRF1	AD x time (interaction effect)	0.00145478	0.00277838	0.600588	0.865985
LRP11.SL017588	LRP11	AD x time (interaction effect)	-0.0022511	0.0042993	0.600605	0.865985
UBA6.SL022666	UBA6	AD x time (interaction effect)	-0.0041678	0.00796075	0.600618	0.865985
NANS.SL020967	NANS	AD x time (interaction effect)	-0.00475905	0.00909183	0.600686	0.865985
ANGPTL1.SL025791	ANGPTL1	AD x time (interaction effect)	0.00227368	0.00434517	0.600815	0.865985
RLN2.SL012404	RLN2	AD x time (interaction effect)	0.00295762	0.00565341	0.600887	0.865985
KCTD1.SL023662	KCTD1	AD x time (interaction effect)	-0.00140299	0.00268204	0.600936	0.865985
CRISP3.SL007284	CRISP3	AD x time (interaction effect)	0.00164176	0.00313856	0.600939	0.865985
IL5.SL000481.1	IL5	AD x time (interaction effect)	0.00226091	0.00432444	0.601125	0.865985
NAIF1.SL020940	NAIF1	AD x time (interaction effect)	0.00506011	0.00968285	0.601294	0.865985
NBL1.SL005156	NBL1	AD x time (interaction effect)	0.0033785	0.00646794	0.601466	0.865985
LILRA4.SL018438	LILRA4	AD x time (interaction effect)	-0.00273737	0.00524195	0.601571	0.865985
MFGE8.SL006523	MFGE8	AD x time (interaction effect)	-0.00447294	0.00856848	0.601685	0.865985
CARS1.SL020309	CARS1	AD x time (interaction effect)	0.0028027	0.00537154	0.601868	0.865985
CDK16.SL007335	CDK16	AD x time (interaction effect)	0.00413573	0.00792696	0.601877	0.865985
MPPED2.SL006309	MPPED2	AD x time (interaction effect)	0.00136741	0.00262095	0.60189	0.865985
DAXX.SL003741	DAXX	AD x time (interaction effect)	-0.00156788	0.00300586	0.601984	0.865985
FZD8.SL021767	FZD8	AD x time (interaction effect)	0.00287281	0.00550819	0.602024	0.865985
ECM1.SL006550	ECM1	AD x time (interaction effect)	0.00372326	0.007141	0.602117	0.865985
DCN.SL004081	DCN	AD x time (interaction effect)	-0.00254167	0.00487468	0.60212	0.865985
CDK2AP2.SL014654	CDK2AP2	AD x time (interaction effect)	0.00149411	0.00286657	0.602246	0.865985
FN1.SL010349	FN1	AD x time (interaction effect)	0.01024	0.0196482	0.602261	0.865985
TNFRSF21.SL004871	TNFRSF21	AD x time (interaction effect)	0.00219016	0.0042052	0.602534	0.866209
TPH1.SL022485	TPH1	AD x time (interaction effect)	0.00183839	0.00353617	0.603184	0.866974
INHBA.SL001938.1	INHBA	AD x time (interaction effect)	-0.00579831	0.011158	0.603328	0.867012
IRAG2.SL018605	IRAG2	AD x time (interaction effect)	0.00332612	0.00640402	0.603542	0.867149
TAGLN2.SL004811	TAGLN2	AD x time (interaction effect)	-0.00470685	0.00906916	0.603782	0.867222
XRCC4.SL013824	XRCC4	AD x time (interaction effect)	0.00291379	0.00561475	0.603828	0.867222
PGK2.SL020280	PGK2	AD x time (interaction effect)	0.00151914	0.00293414	0.604658	0.868101
CETN1.SL014913	CETN1	AD x time (interaction effect)	0.00199426	0.00385214	0.604707	0.868101
RAG1.SL004573	RAG1	AD x time (interaction effect)	0.00128437	0.00248154	0.604793	0.868101
SLC3A2.SL025779	SLC3A2	AD x time (interaction effect)	-0.00189176	0.00365919	0.605199	0.868514
HMX3.SL023743	HMX3	AD x time (interaction effect)	0.00158797	0.00307488	0.605579	0.868567
CYSRT1.SL023179	CYSRT1	AD x time (interaction effect)	0.00482227	0.00933739	0.605589	0.868567
GLRX5.SL013189	GLRX5	AD x time (interaction effect)	-0.00212671	0.00411992	0.605758	0.868567
SEC22A.SL020224	SEC22A	AD x time (interaction effect)	-0.00606863	0.0117598	0.605841	0.868567
ADGRL3.SL021149	ADGRL3	AD x time (interaction effect)	0.00192572	0.0037315	0.605841	0.868567
BAGE2.SL017389	BAGE2	AD x time (interaction effect)	0.00435512	0.00844174	0.605952	0.868567
HAAO.SL008466	HAAO	AD x time (interaction effect)	-0.00412083	0.00799709	0.606391	0.868567
CNDP2.SL002695	CNDP2	AD x time (interaction effect)	-0.00309174	0.00600169	0.60647	0.868567
CA9.SL005508	CA9	AD x time (interaction effect)	0.00195806	0.00380273	0.606654	0.868567
SHC4.SL019573	SHC4	AD x time (interaction effect)	0.00146482	0.00284668	0.606887	0.868567
GALNT10.SL018035	GALNT10	AD x time (interaction effect)	0.00157095	0.00305361	0.60697	0.868567
SHOX.SL023643	SHOX	AD x time (interaction effect)	-0.00175747	0.00341836	0.607203	0.868567
TGFBR1.SL005928	TGFBR1	AD x time (interaction effect)	-0.00320411	0.0062332	0.607256	0.868567
FZD1.SL007770	FZD1	AD x time (interaction effect)	0.00166509	0.00323943	0.607281	0.868567
CTSD.SL000344	CTSD	AD x time (interaction effect)	0.00464406	0.00903591	0.607314	0.868567
TIMM10B.SL023343	TIMM10B	AD x time (interaction effect)	-0.00352305	0.00685613	0.607397	0.868567
BCL2L1.SL003674	BCL2L1	AD x time (interaction effect)	-0.00366137	0.00712864	0.607537	0.868567
RTRAF.SL011534	RTRAF	AD x time (interaction effect)	-0.00238506	0.00464541	0.607688	0.868567
RGS13.SL022844	RGS13	AD x time (interaction effect)	0.0038441	0.00748814	0.60772	0.868567
CBX3.SL004001	CBX3	AD x time (interaction effect)	0.00406787	0.00792483	0.607777	0.868567
PCDH12.SL017512	PCDH12	AD x time (interaction effect)	-0.00423619	0.0082535	0.607818	0.868567
ECHS1.SL005677	ECHS1	AD x time (interaction effect)	0.0102436	0.0199604	0.607832	0.868567
UNC5B.SL008959	UNC5B	AD x time (interaction effect)	0.00280665	0.00547397	0.60818	0.868726
ARHGAP5.SL020313	ARHGAP5	AD x time (interaction effect)	-0.00357111	0.00696508	0.608183	0.868726
PSAPL1.SL018678	PSAPL1	AD x time (interaction effect)	-0.00397397	0.00775306	0.608297	0.868726
S100Z.SL021527	S100Z	AD x time (interaction effect)	-0.00178529	0.00348581	0.608576	0.868946
N4BP2L2.SL022839	N4BP2L2	AD x time (interaction effect)	-0.00322434	0.00629761	0.608687	0.868946
CR2.SL004551	CR2	AD x time (interaction effect)	-0.00393543	0.0076924	0.608977	0.868985
CHEK2.SL003726	CHEK2	AD x time (interaction effect)	-0.00181624	0.00355114	0.609056	0.868985
IGF2R.SL003679.1	IGF2R	AD x time (interaction effect)	0.00198009	0.0038714	0.609068	0.868985
GAL.SL004430	GAL	AD x time (interaction effect)	0.00193609	0.00379034	0.609519	0.869078
SAR1A.SL016526	SAR1A	AD x time (interaction effect)	0.0080355	0.0157323	0.609544	0.869078
POLR1C.SL019437	POLR1C	AD x time (interaction effect)	0.00271526	0.00531678	0.609591	0.869078
DCAF5.SL019361	DCAF5	AD x time (interaction effect)	0.00161386	0.00316023	0.609606	0.869078
TINAGL1.SL008302	TINAGL1	AD x time (interaction effect)	-0.00333544	0.00653759	0.609948	0.869249
TIMP1.SL000591.1	TIMP1	AD x time (interaction effect)	-0.00334188	0.00655049	0.609965	0.869249
DNAJB2.SL019476	DNAJB2	AD x time (interaction effect)	-0.00250246	0.00490676	0.61008	0.869249
SF3B4.SL020108	SF3B4	AD x time (interaction effect)	-0.00145544	0.0028562	0.61038	0.869282
STARD7.SL023330	STARD7	AD x time (interaction effect)	0.00230308	0.00452108	0.6105	0.869282
DSCC1.SL023315	DSCC1	AD x time (interaction effect)	-0.00132304	0.0025975	0.610536	0.869282
RAD23A.SL013796	RAD23A	AD x time (interaction effect)	-0.00446298	0.00876498	0.610635	0.869282
ST6GAL2.SL022661	ST6GAL2	AD x time (interaction effect)	0.0028406	0.00558157	0.610843	0.869282
UBE2R2.SL013182.1	UBE2R2	AD x time (interaction effect)	0.00323514	0.00635854	0.610921	0.869282
NRXN3.SL008728	NRXN3	AD x time (interaction effect)	-0.00277239	0.00544883	0.61093	0.869282
C3.SL003220	C3	AD x time (interaction effect)	0.00394229	0.00776066	0.611477	0.86986
FOLH1.SL000158	FOLH1	AD x time (interaction effect)	0.00403574	0.00794907	0.611683	0.86986
PSMA7.SL008613	PSMA7	AD x time (interaction effect)	-0.0058217	0.0114669	0.61169	0.86986
ATAD2.SL007491	ATAD2	AD x time (interaction effect)	0.00173497	0.00342021	0.611993	0.870025
STAB1.SL007723	STAB1	AD x time (interaction effect)	0.0014737	0.00290619	0.612123	0.870025
CD207.SL010610	CD207	AD x time (interaction effect)	0.00134678	0.00265621	0.612161	0.870025
RNF128.SL025970	RNF128	AD x time (interaction effect)	0.00137679	0.00271877	0.612606	0.870199
DAP.SL014824	DAP	AD x time (interaction effect)	0.00513363	0.0101391	0.612683	0.870199
GRP.SL002071	GRP	AD x time (interaction effect)	-0.00161096	0.00318196	0.612692	0.870199
EEF1A1.SL003681.1	EEF1A1	AD x time (interaction effect)	-0.00290146	0.00573303	0.61282	0.870199
BDNF.SL003951.1	BDNF	AD x time (interaction effect)	-0.00537074	0.0106137	0.612874	0.870199
CA3.SL004867	CA3	AD x time (interaction effect)	0.00629842	0.0124604	0.613258	0.870415
KIAA1143.SL023349	KIAA1143	AD x time (interaction effect)	-0.00197228	0.00390196	0.613263	0.870415
DBNL.SL011628	DBNL	AD x time (interaction effect)	-0.00341624	0.00676915	0.61382	0.870663
KRT6A.SL005381	KRT6A	AD x time (interaction effect)	-0.00280807	0.00556565	0.61392	0.870663
MFAP2.SL012443.1	MFAP2	AD x time (interaction effect)	0.00283397	0.00561756	0.613959	0.870663
DGCR2.SL018370	DGCR2	AD x time (interaction effect)	0.00148572	0.00294623	0.6141	0.870663
PIP.SL000060	PIP	AD x time (interaction effect)	0.00924758	0.0183454	0.614237	0.870663
COL1A1.SL025819	COL1A1	AD x time (interaction effect)	-0.00496737	0.00985591	0.614294	0.870663
MAMDC2.SL012631	MAMDC2	AD x time (interaction effect)	0.00153989	0.00305583	0.614352	0.870663
ATP6V1F.SL020936	ATP6V1F	AD x time (interaction effect)	-0.00819722	0.0162693	0.614384	0.870663
FBXL4.SL025856	FBXL4	AD x time (interaction effect)	-0.001931	0.00383677	0.614798	0.870766
DEFB116.SL012527	DEFB116	AD x time (interaction effect)	-0.0017356	0.00344872	0.614817	0.870766
ANAPC7.SL019558	ANAPC7	AD x time (interaction effect)	0.00162608	0.0032315	0.614856	0.870766
KCNG4.SL020151	KCNG4	AD x time (interaction effect)	-0.00181488	0.00360824	0.615007	0.870766
GPC2.SL010463	GPC2	AD x time (interaction effect)	-0.00171496	0.00340999	0.615048	0.870766
BMERB1.SL023305	BMERB1	AD x time (interaction effect)	0.0018103	0.0036035	0.61544	0.871004
CCN4.SL004689.1	CCN4	AD x time (interaction effect)	0.0041883	0.00833756	0.615453	0.871004
FBXO48.SL022949	FBXO48	AD x time (interaction effect)	-0.00175168	0.00349097	0.615853	0.871404
PCDHAC2.SL017393	PCDHAC2	AD x time (interaction effect)	-0.00181635	0.003626	0.61646	0.871964
SHISAL2A.SL020092	SHISAL2A	AD x time (interaction effect)	-0.00373962	0.00746621	0.616487	0.871964
TNFSF13B.SL004327	TNFSF13B	AD x time (interaction effect)	-0.00264212	0.00527953	0.616797	0.872007
PPP2R1A.SL008081	PPP2R1A	AD x time (interaction effect)	-0.00338118	0.00675737	0.616847	0.872007
RCAN3.SL020201	RCAN3	AD x time (interaction effect)	-0.00317901	0.00635465	0.61693	0.872007
ADD2.SL010833	ADD2	AD x time (interaction effect)	-0.0037465	0.00749381	0.617138	0.872007
CAMK4.SL021171	CAMK4	AD x time (interaction effect)	-0.00142842	0.00285834	0.617289	0.872007
RNGTT.SL019942.1	RNGTT	AD x time (interaction effect)	0.00253822	0.0050792	0.617292	0.872007
NUCB1.SL008914	NUCB1	AD x time (interaction effect)	-0.00319055	0.00638617	0.617379	0.872007
KRT71.SL022806	KRT71	AD x time (interaction effect)	-0.00452988	0.00906889	0.617464	0.872007
IFNA7.SL019978	IFNA7	AD x time (interaction effect)	0.00169585	0.00339933	0.617902	0.872304
HIP1R.SL013722	HIP1R	AD x time (interaction effect)	0.00142606	0.00285961	0.618022	0.872304
MAGOHB.SL019553	MAGOHB	AD x time (interaction effect)	-0.00264497	0.00530694	0.618233	0.872304
PAIP1.SL011150	PAIP1	AD x time (interaction effect)	-0.00120363	0.00241519	0.618267	0.872304
PSMB5.SL012949	PSMB5	AD x time (interaction effect)	-0.00214466	0.00430488	0.618372	0.872304
PROK2.SL005237	PROK2	AD x time (interaction effect)	0.00823132	0.0165226	0.618386	0.872304
PLTP.SL004948	PLTP	AD x time (interaction effect)	0.00248528	0.00499321	0.618711	0.872539
Human.SL011608.3	Human	AD x time (interaction effect)	0.00201319	0.00404575	0.618789	0.872539
EIF4A3.SL011616	EIF4A3	AD x time (interaction effect)	-0.00164344	0.00330755	0.619307	0.873101
ARFIP1.SL020128	ARFIP1	AD x time (interaction effect)	-0.00385698	0.00777068	0.61968	0.87331
MVP.SL002568	MVP	AD x time (interaction effect)	-0.00638809	0.0128712	0.619692	0.87331
IL12RB1.SL004148	IL12RB1	AD x time (interaction effect)	0.00147014	0.00296694	0.620276	0.873965
IDO1.SL004828	IDO1	AD x time (interaction effect)	-0.00239571	0.00483947	0.620613	0.874155
OSTN.SL008892	OSTN	AD x time (interaction effect)	-0.0015607	0.00315447	0.620807	0.874155
RPP25L.SL023431	RPP25L	AD x time (interaction effect)	0.00166345	0.00336259	0.620838	0.874155
PSMD4.SL011203	PSMD4	AD x time (interaction effect)	0.00318065	0.00643031	0.620885	0.874155
SMS.SL011200	SMS	AD x time (interaction effect)	0.00198289	0.00401047	0.621032	0.874195
DLK1.SL025834	DLK1	AD x time (interaction effect)	-0.00405242	0.0081988	0.621157	0.874203
RELL2.SL017498	RELL2	AD x time (interaction effect)	0.00174593	0.00353694	0.621606	0.874659
THY1.SL007075	THY1	AD x time (interaction effect)	0.00441277	0.00894259	0.621718	0.874659
TBC1D28.SL022928	TBC1D28	AD x time (interaction effect)	0.00152126	0.00308794	0.622287	0.875151
SNCAIP.SL023702	SNCAIP	AD x time (interaction effect)	0.00282643	0.00573807	0.622348	0.875151
CT83.SL018622	CT83	AD x time (interaction effect)	-0.00222621	0.00452106	0.622466	0.875151
HERPUD2.SL019130	HERPUD2	AD x time (interaction effect)	0.00295055	0.00599517	0.62265	0.875151
APOL1.SL005699.2	APOL1	AD x time (interaction effect)	0.00282828	0.00574821	0.622731	0.875151
DEFB115.SL012528	DEFB115	AD x time (interaction effect)	0.00148633	0.00302209	0.622875	0.875151
DEFB132.SL012641	DEFB132	AD x time (interaction effect)	-0.00356748	0.00725501	0.622927	0.875151
PTGES3.SL004780	PTGES3	AD x time (interaction effect)	-0.00289697	0.0058933	0.623045	0.875151
TP53.SL017288	TP53	AD x time (interaction effect)	-0.00213287	0.00433996	0.623138	0.875151
ADAM17.SL025788	ADAM17	AD x time (interaction effect)	0.00151694	0.00308792	0.623272	0.875172
CCNA1.SL013808	CCNA1	AD x time (interaction effect)	0.00156682	0.00319283	0.623644	0.875447
VRK1.SL010954	VRK1	AD x time (interaction effect)	-0.00144372	0.00294241	0.623705	0.875447
NIPAL4.SL019960	NIPAL4	AD x time (interaction effect)	0.00160898	0.00328235	0.624035	0.875742
AK4.SL020885	AK4	AD x time (interaction effect)	-0.00197333	0.00402823	0.624248	0.875875
MXI1.SL013792	MXI1	AD x time (interaction effect)	-0.00216752	0.00442782	0.624509	0.876002
BPIFA2.SL010290.1	BPIFA2	AD x time (interaction effect)	0.00488301	0.00997743	0.624593	0.876002
HINT1.SL009431	HINT1	AD x time (interaction effect)	0.00337345	0.00689609	0.624739	0.876002
RNF150.SL018010	RNF150	AD x time (interaction effect)	-0.0021092	0.00431327	0.624878	0.876002
OLIG1.SL009568	OLIG1	AD x time (interaction effect)	-0.00130473	0.00266859	0.624934	0.876002
PKLR.SL009203	PKLR	AD x time (interaction effect)	-0.00743196	0.0152195	0.625338	0.876064
KEAP1.SL017529.1	KEAP1	AD x time (interaction effect)	0.00165519	0.00339092	0.625499	0.876064
METTL26.SL023638	METTL26	AD x time (interaction effect)	0.00489776	0.0100354	0.625551	0.876064
FAM234B.SL025905	FAM234B	AD x time (interaction effect)	-0.00163626	0.00335298	0.625583	0.876064
IQCF1.SL018364	IQCF1	AD x time (interaction effect)	-0.00349669	0.00716687	0.625652	0.876064
NET1.SL015522	NET1	AD x time (interaction effect)	0.00277644	0.00569355	0.62583	0.876064
POLE3.SL006751	POLE3	AD x time (interaction effect)	0.00114945	0.00235737	0.625865	0.876064
IVD.SL011185	IVD	AD x time (interaction effect)	-0.00447583	0.0091897	0.62626	0.876064
SELL.SL002823	SELL	AD x time (interaction effect)	0.00223134	0.00458146	0.626273	0.876064
ATXN3.SL018716	ATXN3	AD x time (interaction effect)	-0.00462825	0.00950541	0.626345	0.876064
ALB.SL000254	ALB	AD x time (interaction effect)	-0.00193706	0.00397978	0.626481	0.876064
RIOX2.SL022109	RIOX2	AD x time (interaction effect)	0.00251195	0.00516425	0.626691	0.876064
COL6A3.SL025821	COL6A3	AD x time (interaction effect)	-0.0164241	0.0337738	0.626771	0.876064
MDGA1.SL012713	MDGA1	AD x time (interaction effect)	0.00233407	0.00479948	0.626788	0.876064
CKMT1A.SL013015	CKMT1A	AD x time (interaction effect)	0.00863466	0.0177641	0.626938	0.876064
KNG1.SL017189	KNG1	AD x time (interaction effect)	0.00206174	0.00424244	0.626996	0.876064
CTRC.SL012801	CTRC	AD x time (interaction effect)	-0.00238602	0.00491704	0.627529	0.876064
PPP1R42.SL022873	PPP1R42	AD x time (interaction effect)	-0.0018137	0.00374037	0.627777	0.876064
GSPT2.SL023447	GSPT2	AD x time (interaction effect)	-0.00202411	0.00417601	0.627931	0.876064
CASQ1.SL019372	CASQ1	AD x time (interaction effect)	-0.00173295	0.00357713	0.628092	0.876064
VAMP4.SL018228	VAMP4	AD x time (interaction effect)	0.00132073	0.00272835	0.628365	0.876064
DHFR.SL013732	DHFR	AD x time (interaction effect)	0.00291437	0.0060209	0.628389	0.876064
HSCB.SL019358	HSCB	AD x time (interaction effect)	0.0025082	0.00518219	0.6284	0.876064
RALB.SL009211	RALB	AD x time (interaction effect)	0.00685758	0.0141723	0.628492	0.876064
CSRP2.SL008213	CSRP2	AD x time (interaction effect)	-0.00287653	0.00594599	0.628567	0.876064
AS3MT.SL021359	AS3MT	AD x time (interaction effect)	0.00175469	0.00362867	0.628728	0.876064
PTGDS.SL005360	PTGDS	AD x time (interaction effect)	-0.00378065	0.00782175	0.628877	0.876064
TSN.SL019734	TSN	AD x time (interaction effect)	0.00402849	0.00833549	0.628914	0.876064
IL5RA.SL005188.1	IL5RA	AD x time (interaction effect)	0.00250678	0.0051868	0.628927	0.876064
ALK.SL012869	ALK	AD x time (interaction effect)	-0.00150218	0.00310842	0.628941	0.876064
CA12.SL010370	CA12	AD x time (interaction effect)	-0.00166552	0.00344735	0.629034	0.876064
RGS3.SL014817	RGS3	AD x time (interaction effect)	0.00196021	0.00405739	0.629037	0.876064
LYPD8.SL017111	LYPD8	AD x time (interaction effect)	0.0024411	0.00505352	0.629102	0.876064
PIP4K2B.SL011212.1	PIP4K2B	AD x time (interaction effect)	-0.00282366	0.0058464	0.629138	0.876064
PRDX6.SL005694	PRDX6	AD x time (interaction effect)	0.00430165	0.00890721	0.629155	0.876064
LRRTM1.SL014096.1	LRRTM1	AD x time (interaction effect)	-0.00165238	0.00342439	0.629457	0.876064
MTHFD2.SL014717	MTHFD2	AD x time (interaction effect)	-0.00533051	0.011048	0.629493	0.876064
PYGB.SL004729	PYGB	AD x time (interaction effect)	0.00471375	0.00977187	0.629571	0.876064
SMIM13.SL020075	SMIM13	AD x time (interaction effect)	0.00132708	0.00275158	0.629619	0.876064
MAP3K10.SL021293	MAP3K10	AD x time (interaction effect)	0.00179095	0.00371607	0.629874	0.876178
CYB5A.SL005251	CYB5A	AD x time (interaction effect)	-0.0037849	0.00785482	0.629939	0.876178
PABPC3.SL018138	PABPC3	AD x time (interaction effect)	0.00253825	0.0052726	0.630252	0.876189
PPIE.SL013928	PPIE	AD x time (interaction effect)	0.00324645	0.00674607	0.630375	0.876189
CLEC4M.SL005158	CLEC4M	AD x time (interaction effect)	0.00251681	0.00523048	0.6304	0.876189
NUDC.SL025950	NUDC	AD x time (interaction effect)	-0.0023028	0.00478567	0.630423	0.876189
GRAMD1C.SL014534.1	GRAMD1C	AD x time (interaction effect)	0.0014512	0.00302233	0.631148	0.876987
S100A7.SL004829	S100A7	AD x time (interaction effect)	0.00226448	0.00471914	0.631359	0.876987
FTL.SL005628	FTL	AD x time (interaction effect)	-0.0114243	0.02382	0.631536	0.876987
WNT10A.SL012823	WNT10A	AD x time (interaction effect)	-0.00375716	0.00783978	0.631788	0.876987
ATAD1.SL017507	ATAD1	AD x time (interaction effect)	-0.00323991	0.00676337	0.631948	0.876987
KIF3A.SL020291	KIF3A	AD x time (interaction effect)	0.00202545	0.00422899	0.632008	0.876987
CST5.SL008382.1	CST5	AD x time (interaction effect)	0.00601229	0.0125634	0.632292	0.876987
TSSK1B.SL006717	TSSK1B	AD x time (interaction effect)	-0.00283452	0.00592335	0.632312	0.876987
RASA1.SL013754	RASA1	AD x time (interaction effect)	-0.00305389	0.00638344	0.632398	0.876987
DGCR6.SL019049	DGCR6	AD x time (interaction effect)	-0.0015199	0.00317707	0.632404	0.876987
VWC2.SL012520.1	VWC2	AD x time (interaction effect)	0.00262029	0.0054811	0.632646	0.876987
GAL3ST1.SL016050	GAL3ST1	AD x time (interaction effect)	0.00369326	0.00772618	0.632665	0.876987
ULBP2.SL005228	ULBP2	AD x time (interaction effect)	-0.00224415	0.00469619	0.632787	0.876987
ATRN.SL006028	ATRN	AD x time (interaction effect)	-0.00215335	0.00450807	0.632915	0.876987
TXNRD3NB.SL022277	TXNRD3NB	AD x time (interaction effect)	0.00176363	0.0036923	0.632928	0.876987
SIGLEC6.SL005217	SIGLEC6	AD x time (interaction effect)	0.00195155	0.00408598	0.632961	0.876987
ZAP70.SL010519	ZAP70	AD x time (interaction effect)	0.00254337	0.0053263	0.633022	0.876987
KCNAB2.SL014924	KCNAB2	AD x time (interaction effect)	0.00206248	0.00432181	0.633229	0.877109
AQP4.SL019418	AQP4	AD x time (interaction effect)	0.00146945	0.0030807	0.633401	0.877181
NRG2.SL013710	NRG2	AD x time (interaction effect)	-0.00166631	0.00349769	0.633811	0.877585
RAPGEF5.SL018783	RAPGEF5	AD x time (interaction effect)	0.00196313	0.00412614	0.634255	0.87789
MOB1A.SL016520	MOB1A	AD x time (interaction effect)	-0.00343996	0.00723056	0.63427	0.87789
WTAP.SL023708	WTAP	AD x time (interaction effect)	-0.00343107	0.00721607	0.634469	0.878
MYL5.SL008170	MYL5	AD x time (interaction effect)	0.00190758	0.0040167	0.634882	0.878321
TLL1.SL012368	TLL1	AD x time (interaction effect)	0.00306618	0.00645732	0.63494	0.878321
CCL22.SL003187.1	CCL22	AD x time (interaction effect)	-0.00476619	0.0100459	0.635214	0.878384
FCHSD1.SL023599	FCHSD1	AD x time (interaction effect)	-0.00204538	0.00431117	0.635224	0.878384
MRPL28.SL022118	MRPL28	AD x time (interaction effect)	-0.00168386	0.00355081	0.635365	0.878414
ZC3H8.SL022912	ZC3H8	AD x time (interaction effect)	-0.00235925	0.00498133	0.635792	0.878839
PAPPA2.SL008518	PAPPA2	AD x time (interaction effect)	0.00163381	0.00345222	0.636061	0.879046
MCAM.SL002727	MCAM	AD x time (interaction effect)	-0.00232551	0.00492351	0.636732	0.879809
DNAJB6.SL019538	DNAJB6	AD x time (interaction effect)	-0.0020602	0.00436618	0.63706	0.879982
LTA.SL000597	LTA	AD x time (interaction effect)	0.00129697	0.00274901	0.637101	0.879982
PRDX1.SL004919	PRDX1	AD x time (interaction effect)	0.00453573	0.00961737	0.637216	0.879982
OCLN.SL023157	OCLN	AD x time (interaction effect)	0.00151192	0.00320833	0.637494	0.8802
CTSF.SL008381.1	CTSF	AD x time (interaction effect)	0.00330627	0.0070304	0.638185	0.880474
TST.SL011234	TST	AD x time (interaction effect)	-0.00389006	0.00827594	0.638368	0.880474
SRA1.SL013277	SRA1	AD x time (interaction effect)	-0.00343181	0.00730207	0.638389	0.880474
ACY1.SL005574	ACY1	AD x time (interaction effect)	0.00669669	0.0142499	0.638421	0.880474
CNTN1.SL004855	CNTN1	AD x time (interaction effect)	-0.00208187	0.00443071	0.638481	0.880474
AXIN2.SL018508.1	AXIN2	AD x time (interaction effect)	0.00247135	0.00526191	0.638636	0.880474
BTN2A1.SL018709	BTN2A1	AD x time (interaction effect)	0.00126139	0.00268587	0.638643	0.880474
DMBT1.SL007745	DMBT1	AD x time (interaction effect)	0.00166985	0.00355564	0.638649	0.880474
PPIL2.SL019714	PPIL2	AD x time (interaction effect)	0.00185699	0.00395988	0.639138	0.880892
TRIM28.SL004941	TRIM28	AD x time (interaction effect)	0.00223491	0.0047666	0.639191	0.880892
ZHX2.SL020104	ZHX2	AD x time (interaction effect)	0.00172746	0.00368929	0.639635	0.881339
CDNF.SL012538	CDNF	AD x time (interaction effect)	0.00133206	0.00284657	0.639849	0.881468
TARS1.SL013024	TARS1	AD x time (interaction effect)	0.00287047	0.00613644	0.639974	0.881476
CRIP2.SL008130	CRIP2	AD x time (interaction effect)	0.00208122	0.00445413	0.640348	0.881729
FLT3.SL004636	FLT3	AD x time (interaction effect)	0.00337345	0.00722208	0.640438	0.881729
CES3.SL012601.1	CES3	AD x time (interaction effect)	-0.00357418	0.00765542	0.64062	0.881729
NOG.SL004683.1	NOG	AD x time (interaction effect)	-0.00336809	0.00721454	0.640637	0.881729
SPDEF.SL014669	SPDEF	AD x time (interaction effect)	0.00185659	0.00398144	0.641016	0.88197
CTLA4.SL000384	CTLA4	AD x time (interaction effect)	-0.00240164	0.00515063	0.641051	0.88197
DEFB136.SL012523	DEFB136	AD x time (interaction effect)	0.00167722	0.0035999	0.641319	0.882052
PHYHD1.SL022916	PHYHD1	AD x time (interaction effect)	-0.00185317	0.00397797	0.641351	0.882052
BRK1.SL021967	BRK1	AD x time (interaction effect)	-0.00251492	0.00540299	0.641624	0.882188
SNN.SL018263	SNN	AD x time (interaction effect)	-0.00885649	0.0190314	0.641689	0.882188
G0S2.SL014751	G0S2	AD x time (interaction effect)	0.0020883	0.00448931	0.641844	0.882236
GOT1.SL000280	GOT1	AD x time (interaction effect)	0.00205266	0.00441655	0.642127	0.88246
CARNMT1.SL023223	CARNMT1	AD x time (interaction effect)	0.00141288	0.00304329	0.642489	0.882562
WFDC8.SL012660	WFDC8	AD x time (interaction effect)	0.00415923	0.00895986	0.642514	0.882562
ADM.SL002782.1	ADM	AD x time (interaction effect)	0.00190916	0.00411315	0.64256	0.882562
BCL2L11.SL003706	BCL2L11	AD x time (interaction effect)	0.00226935	0.00489271	0.642804	0.882694
SEPTIN5.SL015167	SEPTIN5	AD x time (interaction effect)	0.00205323	0.00442818	0.642897	0.882694
JPH1.SL016525	JPH1	AD x time (interaction effect)	0.00159855	0.00345041	0.64319	0.882931
rev.SL000445	rev	AD x time (interaction effect)	-0.00116981	0.00252704	0.643452	0.883047
DEFB128.SL012642	DEFB128	AD x time (interaction effect)	-0.00153571	0.0033213	0.643836	0.883047
THBS1.SL002705	THBS1	AD x time (interaction effect)	-0.00854375	0.0184788	0.643859	0.883047
Human.SL011608	Human	AD x time (interaction effect)	-0.00150136	0.00324739	0.643869	0.883047
UBE2Q1.SL022665.1	UBE2Q1	AD x time (interaction effect)	0.00207482	0.00449025	0.644069	0.883047
IL18RAP.SL004861	IL18RAP	AD x time (interaction effect)	0.00201341	0.00436008	0.644269	0.883047
MATN3.SL006992	MATN3	AD x time (interaction effect)	-0.00271117	0.005876	0.644552	0.883047
INHBC.SL007288	INHBC	AD x time (interaction effect)	-0.00367492	0.00796497	0.644564	0.883047
PITPNB.SL011194	PITPNB	AD x time (interaction effect)	0.00245753	0.00532884	0.644688	0.883047
DPH7.SL023434	DPH7	AD x time (interaction effect)	-0.00242795	0.00526482	0.644716	0.883047
GSTM3.SL005394	GSTM3	AD x time (interaction effect)	0.003519	0.00763297	0.644814	0.883047
TBCE.SL019355	TBCE	AD x time (interaction effect)	0.00289286	0.00627671	0.644908	0.883047
TOM1L2.SL020218	TOM1L2	AD x time (interaction effect)	-0.00239291	0.00519292	0.64496	0.883047
MDM2.SL001999	MDM2	AD x time (interaction effect)	-0.00202702	0.00440051	0.645088	0.883047
TAF10.SL006529	TAF10	AD x time (interaction effect)	0.00277773	0.00603298	0.645233	0.883047
F9.SL004400	F9	AD x time (interaction effect)	-0.00188208	0.00408828	0.645289	0.883047
LMNB1.SL006132	LMNB1	AD x time (interaction effect)	0.00150832	0.00327777	0.645422	0.883047
TNF.SL002517.1	TNF	AD x time (interaction effect)	-0.00117344	0.00255062	0.6455	0.883047
DNAJB4.SL021230	DNAJB4	AD x time (interaction effect)	0.0038844	0.00844465	0.645553	0.883047
TTC9B.SL010981	TTC9B	AD x time (interaction effect)	-0.00175171	0.00381352	0.646024	0.883528
PCDHA4.SL018095	PCDHA4	AD x time (interaction effect)	0.00343372	0.00747812	0.646155	0.883542
MAZ.SL020077	MAZ	AD x time (interaction effect)	0.00239027	0.00520976	0.646396	0.883582
GCNT4.SL018620.1	GCNT4	AD x time (interaction effect)	0.00213565	0.00465524	0.646424	0.883582
TMPRSS11D.SL007017	TMPRSS11D	AD x time (interaction effect)	0.00161207	0.00351883	0.64689	0.884055
CTRB1.SL000353	CTRB1	AD x time (interaction effect)	-0.00416623	0.00911393	0.647616	0.884609
EPDR1.SL008893	EPDR1	AD x time (interaction effect)	0.0017057	0.00373214	0.647677	0.884609
WFIKKN2.SL010391	WFIKKN2	AD x time (interaction effect)	-0.00204713	0.00448039	0.647777	0.884609
LARGE1.SL018309	LARGE1	AD x time (interaction effect)	-0.00308155	0.00674761	0.647924	0.884609
LPO.SL007153	LPO	AD x time (interaction effect)	0.00353206	0.00773478	0.647959	0.884609
ARHGAP1.SL025967	ARHGAP1	AD x time (interaction effect)	0.00386491	0.00846809	0.64812	0.884609
SFRP1.SL003770.1	SFRP1	AD x time (interaction effect)	0.0028294	0.00619946	0.648137	0.884609
GCKR.SL015728	GCKR	AD x time (interaction effect)	0.00113778	0.00249413	0.648285	0.884648
OGT.SL022694	OGT	AD x time (interaction effect)	0.00199548	0.00437762	0.648544	0.884806
OCIAD1.SL010530	OCIAD1	AD x time (interaction effect)	-0.00202931	0.00445325	0.648641	0.884806
PICK1.SL022168	PICK1	AD x time (interaction effect)	0.00271423	0.00596044	0.648875	0.884864
ALDH3A1.SL006130	ALDH3A1	AD x time (interaction effect)	0.00153014	0.00336081	0.648925	0.884864
STK16.SL010517	STK16	AD x time (interaction effect)	0.00297023	0.00652885	0.649172	0.884991
ADGRF2.SL022644	ADGRF2	AD x time (interaction effect)	-0.00636806	0.014001	0.649258	0.884991
TIMM8A.SL012993	TIMM8A	AD x time (interaction effect)	0.0037348	0.00821537	0.649424	0.884991
KLRC3.SL025942	KLRC3	AD x time (interaction effect)	0.00184286	0.00405459	0.649498	0.884991
EDDM3B.SL012453	EDDM3B	AD x time (interaction effect)	0.00175488	0.00386623	0.649913	0.88519
OTUB2.SL019735	OTUB2	AD x time (interaction effect)	0.00173128	0.00381453	0.649956	0.88519
EFNA3.SL004139	EFNA3	AD x time (interaction effect)	0.00185144	0.00408052	0.650054	0.88519
PSME2.SL010943	PSME2	AD x time (interaction effect)	0.00429556	0.00946991	0.650125	0.88519
ZYX.SL009456	ZYX	AD x time (interaction effect)	0.00428655	0.00945685	0.650388	0.885384
FUT9.SL006795	FUT9	AD x time (interaction effect)	-0.00185511	0.00410007	0.650964	0.88591
CDH6.SL004865	CDH6	AD x time (interaction effect)	0.00225395	0.0049823	0.651015	0.88591
NRBF2.SL022144	NRBF2	AD x time (interaction effect)	-0.00382883	0.0084696	0.651252	0.886068
PLA2G2D.SL003840	PLA2G2D	AD x time (interaction effect)	0.00186098	0.00412092	0.651587	0.886361
GSTA2.SL009143	GSTA2	AD x time (interaction effect)	0.00797759	0.0176725	0.651713	0.886368
KLC3.SL023238	KLC3	AD x time (interaction effect)	0.00189821	0.00420739	0.651894	0.88645
XCL1.SL003186.1	XCL1	AD x time (interaction effect)	0.0014887	0.00330545	0.652458	0.886501
CD86.SL004131.1	CD86	AD x time (interaction effect)	0.00194348	0.00431547	0.652492	0.886501
MAN2B2.SL008960	MAN2B2	AD x time (interaction effect)	-0.00275495	0.00611836	0.652547	0.886501
HPX.SL000440.1	HPX	AD x time (interaction effect)	0.00223944	0.00497588	0.652677	0.886501
KCNA10.SL019583	KCNA10	AD x time (interaction effect)	0.00172529	0.00383396	0.652737	0.886501
MYBPH.SL021471	MYBPH	AD x time (interaction effect)	-0.00169685	0.00377136	0.652788	0.886501
PGR.SL000008	PGR	AD x time (interaction effect)	-0.00362726	0.00806301	0.65283	0.886501
EMID1.SL012763	EMID1	AD x time (interaction effect)	0.00186903	0.00415539	0.652894	0.886501
ADGRD1.SL022492	ADGRD1	AD x time (interaction effect)	0.00234987	0.00523394	0.653494	0.886767
HLA.C.SL001907	HLA	AD x time (interaction effect)	0.00423287	0.00943045	0.653582	0.886767
IL2RA.SL003305	IL2RA	AD x time (interaction effect)	0.00316082	0.00705042	0.653963	0.886767
NUP98.SL019857	NUP98	AD x time (interaction effect)	-0.00182315	0.00406717	0.654001	0.886767
NRP1.SL006397	NRP1	AD x time (interaction effect)	0.00272602	0.00608306	0.654077	0.886767
CREM.SL022951	CREM	AD x time (interaction effect)	-0.00157191	0.00350973	0.654275	0.886767
PIK3IP1.SL008932	PIK3IP1	AD x time (interaction effect)	-0.00131858	0.00294409	0.654278	0.886767
LEG1.SL018080	LEG1	AD x time (interaction effect)	0.00824911	0.0184191	0.654284	0.886767
ELK1.SL019228	ELK1	AD x time (interaction effect)	-0.0017023	0.00380331	0.654483	0.886767
UBE2Q1.SL022665	UBE2Q1	AD x time (interaction effect)	0.00461399	0.0103089	0.654483	0.886767
TNKS.SL010048	TNKS	AD x time (interaction effect)	0.00131498	0.0029399	0.654695	0.886767
NRP2.SL005203.1	NRP2	AD x time (interaction effect)	0.00170282	0.00380775	0.654764	0.886767
CDH8.SL006909	CDH8	AD x time (interaction effect)	-0.00323349	0.00723293	0.654864	0.886767
SMCO2.SL018348	SMCO2	AD x time (interaction effect)	0.00137546	0.00307703	0.654901	0.886767
RGS8.SL019551	RGS8	AD x time (interaction effect)	-0.00230434	0.0051554	0.654913	0.886767
NCK2.SL007010	NCK2	AD x time (interaction effect)	-0.00289332	0.00647707	0.655115	0.886767
EDN3.SL004700.1	EDN3	AD x time (interaction effect)	0.00228909	0.00512494	0.655138	0.886767
MPIG6B.SL025868	MPIG6B	AD x time (interaction effect)	-0.00424265	0.00950241	0.655278	0.886794
KLRB1.SL018479	KLRB1	AD x time (interaction effect)	0.00179791	0.00402904	0.655461	0.886878
ARL8B.SL008557	ARL8B	AD x time (interaction effect)	0.00141187	0.00316935	0.656012	0.887223
ZG16.SL012373	ZG16	AD x time (interaction effect)	0.00169987	0.00381628	0.656046	0.887223
KITLG.SL002787	KITLG	AD x time (interaction effect)	-0.00266066	0.00597719	0.656257	0.887223
HMGB2.SL004640.1	HMGB2	AD x time (interaction effect)	0.00182472	0.0040998	0.656289	0.887223
CCDC107.SL018069	CCDC107	AD x time (interaction effect)	-0.00409606	0.00920405	0.656319	0.887223
RBBP4.SL013819	RBBP4	AD x time (interaction effect)	-0.00339528	0.00763824	0.656694	0.887291
COL9A1.SL007148.1	COL9A1	AD x time (interaction effect)	-0.0013974	0.00314372	0.656703	0.887291
METTL21C.SL023622	METTL21C	AD x time (interaction effect)	0.00175996	0.00395969	0.65673	0.887291
UBE2N.UBE2V2.SL022696	UBE2N	AD x time (interaction effect)	0.0041149	0.00926892	0.657097	0.887623
LDHB.SL000493	LDHB	AD x time (interaction effect)	0.00311863	0.00703321	0.657487	0.887689
DNAJB14.SL025831	DNAJB14	AD x time (interaction effect)	0.00180557	0.00407313	0.657576	0.887689
RAD23B.SL011201	RAD23B	AD x time (interaction effect)	0.00336302	0.00758995	0.657715	0.887689
ATF3.SL018379	ATF3	AD x time (interaction effect)	0.00135592	0.00306074	0.65779	0.887689
KRT16.SL005387	KRT16	AD x time (interaction effect)	-0.00189024	0.00426783	0.657865	0.887689
SEMA6A.SL005214.1	SEMA6A	AD x time (interaction effect)	0.00254299	0.0057418	0.657869	0.887689
PAK4.SL020219	PAK4	AD x time (interaction effect)	0.00311682	0.00704003	0.657997	0.887699
ENPEP.SL008525	ENPEP	AD x time (interaction effect)	-0.00451504	0.0102074	0.65827	0.887725
GNMT.SL020278	GNMT	AD x time (interaction effect)	-0.00183741	0.00415507	0.658362	0.887725
SMAP1.SL019547	SMAP1	AD x time (interaction effect)	0.00213214	0.00482162	0.658378	0.887725
FAM189A2.SL014977.1	FAM189A2	AD x time (interaction effect)	-0.00115665	0.00261847	0.658716	0.888015
FAM3D.SL012769.1	FAM3D	AD x time (interaction effect)	0.00175214	0.00396903	0.658915	0.888015
PPBP.SL004294	PPBP	AD x time (interaction effect)	-0.00382747	0.00867138	0.658962	0.888015
PANK1.SL023690	PANK1	AD x time (interaction effect)	-0.00133427	0.00302465	0.659145	0.888015
CLIC1.SL004915	CLIC1	AD x time (interaction effect)	0.00385338	0.00874194	0.659375	0.888015
CDKN2B.SL003758	CDKN2B	AD x time (interaction effect)	-0.00151962	0.0034476	0.659399	0.888015
ACAN.SL004661	ACAN	AD x time (interaction effect)	-0.00220349	0.00499963	0.659437	0.888015
LIN28B.SL022089	LIN28B	AD x time (interaction effect)	0.0016857	0.00382957	0.659826	0.888147
GCH1.SL019341	GCH1	AD x time (interaction effect)	0.00154544	0.00351114	0.659854	0.888147
TENM4.SL009091	TENM4	AD x time (interaction effect)	-0.00128058	0.00291046	0.659966	0.888147
TNFRSF14.SL004145.2	TNFRSF14	AD x time (interaction effect)	-0.00117266	0.00266585	0.660055	0.888147
DNM2.SL010968	DNM2	AD x time (interaction effect)	0.00316881	0.00720728	0.660187	0.888147
FAM118B.SL023316	FAM118B	AD x time (interaction effect)	-0.00346421	0.00788222	0.660328	0.888147
LDOC1.SL018470	LDOC1	AD x time (interaction effect)	-0.00116086	0.00264171	0.66038	0.888147
IL15.SL001775	IL15	AD x time (interaction effect)	-0.00244372	0.00557182	0.66099	0.888728
PAXIP1.SL019946	PAXIP1	AD x time (interaction effect)	-0.00185919	0.00423996	0.661053	0.888728
IGFBP3.SL000045	IGFBP3	AD x time (interaction effect)	-0.0022545	0.00514369	0.661203	0.888767
CXCL5.SL003169	CXCL5	AD x time (interaction effect)	0.00182312	0.00416143	0.661334	0.888781
CLEC11A.SL004362	CLEC11A	AD x time (interaction effect)	-0.00321698	0.00735127	0.661704	0.889116
RSPO2.SL013989	RSPO2	AD x time (interaction effect)	0.00117561	0.00268963	0.662075	0.889452
LRP4.SL007029	LRP4	AD x time (interaction effect)	-0.00194499	0.00445397	0.662375	0.889542
UFM1.SL010528	UFM1	AD x time (interaction effect)	0.00289914	0.00664207	0.662511	0.889542
ANXA1.SL004208	ANXA1	AD x time (interaction effect)	-0.00674307	0.0154563	0.662654	0.889542
ISCU.SL018102	ISCU	AD x time (interaction effect)	0.00236829	0.0054316	0.662849	0.889542
CHST4.SL021174	CHST4	AD x time (interaction effect)	-0.00142215	0.00326432	0.663111	0.889542
CD300E.SL018456	CD300E	AD x time (interaction effect)	-0.00135645	0.00311434	0.663193	0.889542
MYNN.SL019739	MYNN	AD x time (interaction effect)	-0.00149111	0.00342386	0.663219	0.889542
YWHAE.SL004984	YWHAE	AD x time (interaction effect)	0.00229715	0.00527664	0.663331	0.889542
CD3E.SL007084	CD3E	AD x time (interaction effect)	-0.00182407	0.00419036	0.66337	0.889542
BMP6.SL003993	BMP6	AD x time (interaction effect)	-0.00247376	0.00568366	0.663414	0.889542
KIRREL2.SL012592	KIRREL2	AD x time (interaction effect)	-0.00227648	0.0052312	0.663472	0.889542
SAP30L.SL023043	SAP30L	AD x time (interaction effect)	-0.00177078	0.00407368	0.663814	0.889586
HNRNPM.SL008807	HNRNPM	AD x time (interaction effect)	-0.00411172	0.00946436	0.663992	0.889586
WEE2.SL023749	WEE2	AD x time (interaction effect)	-0.00211146	0.00486257	0.664149	0.889586
SFRP2.SL003769	SFRP2	AD x time (interaction effect)	-0.00188104	0.0043334	0.664251	0.889586
KCNIP4.SL018024	KCNIP4	AD x time (interaction effect)	-0.0071133	0.0163898	0.664294	0.889586
PTPRJ.SL008899	PTPRJ	AD x time (interaction effect)	-0.0016065	0.00370276	0.664417	0.889586
ELAVL1.SL011997	ELAVL1	AD x time (interaction effect)	-0.00280508	0.00646866	0.664572	0.889586
CSNK2A1.CSNK2B.SL016550	CSNK2A1	AD x time (interaction effect)	0.00382861	0.00883057	0.664624	0.889586
WBP2.SL016498	WBP2	AD x time (interaction effect)	-0.00199636	0.0046059	0.664731	0.889586
NT5C1A.SL023141	NT5C1A	AD x time (interaction effect)	-0.00464723	0.0107249	0.664802	0.889586
TIMM23.SL022933	TIMM23	AD x time (interaction effect)	0.00200193	0.00462172	0.664923	0.889586
IL12RB2.SL007620	IL12RB2	AD x time (interaction effect)	0.00157659	0.00364031	0.66497	0.889586
SELPLG.SL025980	SELPLG	AD x time (interaction effect)	0.00259324	0.0059895	0.665075	0.889586
TPRKB.SL019708	TPRKB	AD x time (interaction effect)	0.00143189	0.00330914	0.665252	0.88959
FGG.SL003341	FGG	AD x time (interaction effect)	0.00291723	0.0067434	0.665319	0.88959
QRFP.SL012476	QRFP	AD x time (interaction effect)	-0.00161718	0.00374202	0.665642	0.889698
ALDH3B1.SL010891	ALDH3B1	AD x time (interaction effect)	-0.00186911	0.00432524	0.66566	0.889698
PTER.SL022886	PTER	AD x time (interaction effect)	-0.00211645	0.00489912	0.665763	0.889698
DOC2B.SL018346	DOC2B	AD x time (interaction effect)	-0.00135405	0.00313934	0.666267	0.890125
PF4.SL003041	PF4	AD x time (interaction effect)	-0.00782227	0.0181394	0.666324	0.890125
KIR2DL5A.SL018254.1	KIR2DL5A	AD x time (interaction effect)	0.00354459	0.00822539	0.666558	0.890276
FZD9.SL022636	FZD9	AD x time (interaction effect)	0.00557768	0.0129606	0.666975	0.890671
CSK.SL004781	CSK	AD x time (interaction effect)	-0.00367517	0.00854634	0.667184	0.890789
GCDH.SL015122	GCDH	AD x time (interaction effect)	0.00353014	0.00821814	0.667539	0.890998
IRAK4.SL004504	IRAK4	AD x time (interaction effect)	0.0025101	0.00584826	0.66781	0.890998
UPP2.SL021946	UPP2	AD x time (interaction effect)	0.00142454	0.00332148	0.668033	0.890998
NOTCH1.SL005703	NOTCH1	AD x time (interaction effect)	-0.00115909	0.00270336	0.668127	0.890998
LIN7A.SL021281	LIN7A	AD x time (interaction effect)	0.00167662	0.00391163	0.668225	0.890998
IL20RB.SL005182	IL20RB	AD x time (interaction effect)	-0.00606914	0.0141641	0.668336	0.890998
DUSP4.SL007389	DUSP4	AD x time (interaction effect)	-0.00111318	0.00259931	0.668489	0.890998
PPME1.SL011319	PPME1	AD x time (interaction effect)	-0.00397427	0.0092813	0.66852	0.890998
CFI.SL003328	CFI	AD x time (interaction effect)	-0.0014962	0.00349576	0.668672	0.890998
VCPIP1.SL022676	VCPIP1	AD x time (interaction effect)	-0.00392294	0.00916668	0.668698	0.890998
CDK1.CCNB1.SL010494	CDK1	AD x time (interaction effect)	0.00126471	0.00295523	0.668715	0.890998
SLITRK5.SL014070	SLITRK5	AD x time (interaction effect)	0.00221172	0.0051747	0.669115	0.890998
KLB.SL021540	KLB	AD x time (interaction effect)	0.00270275	0.00632656	0.669263	0.890998
NAALAD2.SL018325	NAALAD2	AD x time (interaction effect)	-0.00348483	0.00816106	0.669405	0.890998
SFN.SL001737	SFN	AD x time (interaction effect)	-0.00300982	0.00705639	0.669745	0.890998
FKBP3.SL008165	FKBP3	AD x time (interaction effect)	0.0041827	0.00980713	0.669755	0.890998
TMPRSS6.SL019365	TMPRSS6	AD x time (interaction effect)	0.00414756	0.00972626	0.669835	0.890998
C18orf32.SL018433	C18orf32	AD x time (interaction effect)	0.00160907	0.00377403	0.669883	0.890998
EHD3.SL011303	EHD3	AD x time (interaction effect)	0.00314138	0.00736852	0.669889	0.890998
GSTZ1.SL007013	GSTZ1	AD x time (interaction effect)	-0.00871948	0.0204627	0.670059	0.890998
STAT5B.SL019098	STAT5B	AD x time (interaction effect)	-0.00148733	0.00349071	0.670067	0.890998
EPO.SL000408	EPO	AD x time (interaction effect)	0.00362341	0.00850662	0.670165	0.890998
ST6GALNAC3.SL018611.1	ST6GALNAC3	AD x time (interaction effect)	0.00142767	0.00335168	0.67017	0.890998
CRISP2.SL009427	CRISP2	AD x time (interaction effect)	-0.00219819	0.0051617	0.670246	0.890998
GHDC.SL019117	GHDC	AD x time (interaction effect)	-0.00198462	0.00466754	0.670729	0.89148
TEC.SL010518.1	TEC	AD x time (interaction effect)	-0.0026931	0.00633941	0.670995	0.891672
FAM89B.SL023635	FAM89B	AD x time (interaction effect)	0.00179035	0.00421948	0.671365	0.892003
GDF9.SL005234	GDF9	AD x time (interaction effect)	0.00226797	0.00536174	0.672325	0.892954
ASB13.SL005743	ASB13	AD x time (interaction effect)	-0.00262805	0.00621605	0.672472	0.892954
MET.SL000134.1	MET	AD x time (interaction effect)	-0.00187844	0.00444508	0.672627	0.892954
RPLP2.SL008009	RPLP2	AD x time (interaction effect)	-0.00149397	0.00353631	0.672718	0.892954
MAEA.SL015039	MAEA	AD x time (interaction effect)	0.00208719	0.00494252	0.67284	0.892954
TPD52L2.SL007964	TPD52L2	AD x time (interaction effect)	-0.00475189	0.0112597	0.673017	0.892954
GTF2A2.SL022893	GTF2A2	AD x time (interaction effect)	0.00175718	0.00416463	0.673111	0.892954
THAP4.SL023768	THAP4	AD x time (interaction effect)	-0.00345313	0.00818712	0.673216	0.892954
IL11.SL000470	IL11	AD x time (interaction effect)	0.001476	0.00350003	0.673261	0.892954
CTDSPL.SL021996	CTDSPL	AD x time (interaction effect)	0.00307229	0.00728624	0.673293	0.892954
KLRB1.SL018479.1	KLRB1	AD x time (interaction effect)	-0.00196053	0.00465609	0.67374	0.893031
SEMA5A.SL008522	SEMA5A	AD x time (interaction effect)	-0.00274855	0.00652777	0.673748	0.893031
DIPK1C.SL019767	DIPK1C	AD x time (interaction effect)	0.0016065	0.00381612	0.6738	0.893031
RHOG.SL019775	RHOG	AD x time (interaction effect)	-0.0013489	0.00320464	0.673837	0.893031
CD320.SL009127	CD320	AD x time (interaction effect)	0.00373023	0.0088697	0.674106	0.893227
KLK14.SL003919.2	KLK14	AD x time (interaction effect)	0.00360979	0.00858982	0.674343	0.89338
PSPN.SL004685	PSPN	AD x time (interaction effect)	-0.00152637	0.0036341	0.674507	0.893436
ITSN1.SL018907	ITSN1	AD x time (interaction effect)	0.00164377	0.00391538	0.674645	0.893459
MICALL2.SL019924	MICALL2	AD x time (interaction effect)	-0.0012743	0.00303663	0.674774	0.893469
PLEKHB1.SL023616	PLEKHB1	AD x time (interaction effect)	-0.0013753	0.00328197	0.675213	0.893889
IRAG2.SL018605.1	IRAG2	AD x time (interaction effect)	0.00132778	0.00316999	0.675345	0.893904
SHKBP1.SL023385	SHKBP1	AD x time (interaction effect)	-0.00378674	0.00904717	0.675578	0.893908
IGFBPL1.SL012749	IGFBPL1	AD x time (interaction effect)	0.00104483	0.00249817	0.6758	0.893908
CRH.SL003526	CRH	AD x time (interaction effect)	-0.00402175	0.00961617	0.675814	0.893908
UBE2C.SL006252.1	UBE2C	AD x time (interaction effect)	0.00199085	0.00476178	0.675909	0.893908
GRHPR.SL008323	GRHPR	AD x time (interaction effect)	0.00340109	0.00813876	0.676055	0.893908
FLNA.SL025862	FLNA	AD x time (interaction effect)	0.00458916	0.0109851	0.676132	0.893908
FLJ44635.SL021513	FLJ44635	AD x time (interaction effect)	-0.00171204	0.00409897	0.676205	0.893908
CEACAM16.SL023735	CEACAM16	AD x time (interaction effect)	0.00145088	0.00347553	0.676367	0.893908
RANBP1.SL013039	RANBP1	AD x time (interaction effect)	-0.00316991	0.00759522	0.676441	0.893908
PPP1R8.SL019546	PPP1R8	AD x time (interaction effect)	0.00255826	0.0061342	0.676669	0.894049
ECI2.SL007038	ECI2	AD x time (interaction effect)	-0.00325501	0.00782227	0.67735	0.894664
NEIL2.SL022137	NEIL2	AD x time (interaction effect)	0.00131901	0.0031714	0.677498	0.894664
VAC14.SL023253	VAC14	AD x time (interaction effect)	-0.0019275	0.00463735	0.677699	0.894664
PLEKHF2.SL022172	PLEKHF2	AD x time (interaction effect)	-0.0033637	0.00809558	0.6778	0.894664
RPL11.SL014873	RPL11	AD x time (interaction effect)	0.00228427	0.00549835	0.677836	0.894664
ST3GAL5.SL011395	ST3GAL5	AD x time (interaction effect)	0.00139331	0.00335668	0.678107	0.894664
HGS.SL016371	HGS	AD x time (interaction effect)	-0.00375052	0.00903848	0.678189	0.894664
CSNK2A2.CSNK2B.SL016551	CSNK2A2	AD x time (interaction effect)	-0.00407608	0.00982283	0.678204	0.894664
SOST.SL007631.1	SOST	AD x time (interaction effect)	0.00126152	0.00304039	0.678229	0.894664
RSPO3.SL018509	RSPO3	AD x time (interaction effect)	0.00165762	0.00400182	0.678745	0.895052
GPX3.SL001886	GPX3	AD x time (interaction effect)	-0.00211285	0.0051012	0.678766	0.895052
PFKM.SL008016	PFKM	AD x time (interaction effect)	0.00351885	0.00850186	0.678966	0.895055
MOG.SL012514	MOG	AD x time (interaction effect)	0.0013843	0.00334587	0.679085	0.895055
ANKMY2.SL023455	ANKMY2	AD x time (interaction effect)	-0.00159487	0.00385533	0.679133	0.895055
CUBN.SL004440	CUBN	AD x time (interaction effect)	0.0014623	0.00353915	0.6795	0.895378
CAMK1.SL010489	CAMK1	AD x time (interaction effect)	-0.00268568	0.00650369	0.679681	0.895456
EHBP1.SL006654	EHBP1	AD x time (interaction effect)	0.0018275	0.0044277	0.679811	0.895468
TCEAL3.SL013231	TCEAL3	AD x time (interaction effect)	0.00302048	0.00732431	0.680085	0.89548
HSPA13.SL009344	HSPA13	AD x time (interaction effect)	0.00196137	0.0047568	0.680126	0.89548
ZDHHC4.SL022847	ZDHHC4	AD x time (interaction effect)	0.00235687	0.00571729	0.680185	0.89548
RPS27A.SL004070	RPS27A	AD x time (interaction effect)	0.00371218	0.00901867	0.680636	0.895911
SOD3.SL003672.1	SOD3	AD x time (interaction effect)	-0.00211272	0.00513455	0.680756	0.895911
GPD1.SL007151.1	GPD1	AD x time (interaction effect)	0.00488207	0.0118754	0.681016	0.895937
DES.SL004900	DES	AD x time (interaction effect)	0.0017633	0.00429332	0.681313	0.895937
ANP32B.SL011769	ANP32B	AD x time (interaction effect)	0.00164843	0.00401535	0.681442	0.895937
PGP.SL020904	PGP	AD x time (interaction effect)	0.00338312	0.00824292	0.681507	0.895937
GDAP1L1.SL023291	GDAP1L1	AD x time (interaction effect)	-0.00182971	0.00445981	0.68163	0.895937
YEATS4.SL020114	YEATS4	AD x time (interaction effect)	0.00106476	0.0025953	0.681637	0.895937
CAST.SL000338	CAST	AD x time (interaction effect)	0.00298244	0.00727389	0.681828	0.895937
MAP3K11.SL022555	MAP3K11	AD x time (interaction effect)	0.00371398	0.00906283	0.681966	0.895937
SIT1.SL007783	SIT1	AD x time (interaction effect)	-0.00228797	0.00558416	0.682044	0.895937
ASRGL1.SL009121	ASRGL1	AD x time (interaction effect)	-0.00171546	0.00418937	0.682215	0.895937
MOSPD1.SL022113	MOSPD1	AD x time (interaction effect)	-0.00177487	0.00433475	0.682226	0.895937
ARPP19.SL011708	ARPP19	AD x time (interaction effect)	-0.00171882	0.00419798	0.682236	0.895937
CALB2.SL008657	CALB2	AD x time (interaction effect)	-0.00260106	0.00636121	0.682649	0.896319
JUND.SL003671	JUND	AD x time (interaction effect)	-0.00208226	0.00510202	0.683197	0.896878
CXCL16.SL004016	CXCL16	AD x time (interaction effect)	0.00178222	0.00436837	0.683318	0.896878
ARHGEF16.SL022819	ARHGEF16	AD x time (interaction effect)	0.00180369	0.00443041	0.683945	0.897173
EXOG.SL022766	EXOG	AD x time (interaction effect)	-0.00149531	0.00367418	0.684055	0.897173
MPG.SL014754	MPG	AD x time (interaction effect)	-0.00267896	0.00658753	0.684274	0.897173
SSBP1.SL008174	SSBP1	AD x time (interaction effect)	-0.00608073	0.0149546	0.684308	0.897173
ART5.SL012779	ART5	AD x time (interaction effect)	-0.00121387	0.00298692	0.684477	0.897173
TNFSF10.SL000599	TNFSF10	AD x time (interaction effect)	0.00144026	0.00354462	0.68453	0.897173
LCNL1.SL022801	LCNL1	AD x time (interaction effect)	0.0013766	0.00338807	0.684548	0.897173
PMEL.SL002545	PMEL	AD x time (interaction effect)	0.0044441	0.0109429	0.68468	0.897173
PCNP.SL013223	PCNP	AD x time (interaction effect)	0.00354929	0.00873996	0.684681	0.897173
FLT1.SL003321	FLT1	AD x time (interaction effect)	-0.00164732	0.00406004	0.684957	0.897173
PAWR.SL007598	PAWR	AD x time (interaction effect)	0.00391279	0.00964871	0.685119	0.897173
Common.eastern.firefly.SL002746	Common	AD x time (interaction effect)	0.0013375	0.0032984	0.685133	0.897173
STAT6.SL007229	STAT6	AD x time (interaction effect)	0.00321528	0.00793125	0.685213	0.897173
BLK.SL013793	BLK	AD x time (interaction effect)	0.00152295	0.00375797	0.685308	0.897173
CCL22.SL003187	CCL22	AD x time (interaction effect)	0.0042005	0.0103671	0.685371	0.897173
GLB1.SL009072	GLB1	AD x time (interaction effect)	-0.00742745	0.0183467	0.685608	0.897323
CDC37.SL011232	CDC37	AD x time (interaction effect)	-0.00277601	0.00687104	0.68622	0.897547
MAG.SL008643	MAG	AD x time (interaction effect)	-0.00242812	0.00601034	0.686249	0.897547
BHMT2.SL008524	BHMT2	AD x time (interaction effect)	0.00132256	0.00327391	0.686253	0.897547
TRAT1.SL007489	TRAT1	AD x time (interaction effect)	-0.00187765	0.0046484	0.686282	0.897547
TMEM221.SL023785	TMEM221	AD x time (interaction effect)	0.00212659	0.00526655	0.686388	0.897547
MITF.SL002546	MITF	AD x time (interaction effect)	0.00317939	0.00787808	0.686546	0.897562
DARS2.SL019677	DARS2	AD x time (interaction effect)	0.00396172	0.00981946	0.686644	0.897562
AGO1.SL019555	AGO1	AD x time (interaction effect)	-0.00124619	0.00309291	0.68703	0.897634
CHAC1.SL023174	CHAC1	AD x time (interaction effect)	0.00210833	0.0052364	0.68725	0.897634
KIRREL2.SL012592.1	KIRREL2	AD x time (interaction effect)	0.00118573	0.00294596	0.68735	0.897634
FABP1.SL006131	FABP1	AD x time (interaction effect)	-0.00307396	0.00764	0.687443	0.897634
NQO1.SL006249	NQO1	AD x time (interaction effect)	0.00331854	0.00825042	0.687552	0.897634
LILRB1.SL005190	LILRB1	AD x time (interaction effect)	-0.00165947	0.0041279	0.687713	0.897634
ZWILCH.SL015242	ZWILCH	AD x time (interaction effect)	0.00192054	0.00477823	0.687745	0.897634
CDH11.SL025810.1	CDH11	AD x time (interaction effect)	-0.0026474	0.0065866	0.687763	0.897634
NUDT11.SL023337	NUDT11	AD x time (interaction effect)	0.00257506	0.0064076	0.687796	0.897634
CHD7.SL008319	CHD7	AD x time (interaction effect)	-0.000924748	0.00230416	0.688192	0.897992
SERPINA3.SL000248	SERPINA3	AD x time (interaction effect)	0.00187637	0.00467836	0.688375	0.897997
DNAJC30.SL018279	DNAJC30	AD x time (interaction effect)	0.00182527	0.00455202	0.688465	0.897997
OPCML.SL005491.1	OPCML	AD x time (interaction effect)	0.00180007	0.00449236	0.688663	0.897997
DLK1.SL000679	DLK1	AD x time (interaction effect)	-0.00341712	0.00852816	0.688684	0.897997
BLMH.SL008191	BLMH	AD x time (interaction effect)	0.00187474	0.00468172	0.688864	0.898073
DUSP18.SL022019	DUSP18	AD x time (interaction effect)	0.0019538	0.00488381	0.689139	0.898144
NUDT7.SL023739	NUDT7	AD x time (interaction effect)	0.00229862	0.00574764	0.689244	0.898144
ASAH1.SL005404	ASAH1	AD x time (interaction effect)	-0.00194996	0.00487825	0.689381	0.898144
LAMTOR2.SL015356	LAMTOR2	AD x time (interaction effect)	-0.00216512	0.00541718	0.689416	0.898144
CPA4.SL012862	CPA4	AD x time (interaction effect)	-0.00392034	0.00981479	0.68962	0.898144
PCSK2.SL012421.1	PCSK2	AD x time (interaction effect)	0.00160319	0.00401441	0.689651	0.898144
TRDMT1.SL019822	TRDMT1	AD x time (interaction effect)	0.00175619	0.00440572	0.690189	0.898226
SLC5A5.SL019966	SLC5A5	AD x time (interaction effect)	-0.00802018	0.0201187	0.690189	0.898226
PNMT.SL013738	PNMT	AD x time (interaction effect)	-0.00147737	0.00370626	0.690202	0.898226
KDSR.SL020931	KDSR	AD x time (interaction effect)	0.00183688	0.00460897	0.690247	0.898226
RPRD1A.SL020146	RPRD1A	AD x time (interaction effect)	0.00109358	0.00274638	0.690516	0.898226
TFIP11.SL007737	TFIP11	AD x time (interaction effect)	-0.00194196	0.00487733	0.690537	0.898226
SH3GL3.SL020960.1	SH3GL3	AD x time (interaction effect)	-0.00413878	0.0103957	0.690568	0.898226
KIR3DL1.SL007235	KIR3DL1	AD x time (interaction effect)	-0.00258615	0.00650363	0.690918	0.898229
FGF3.SL005162	FGF3	AD x time (interaction effect)	0.00120337	0.00302642	0.690924	0.898229
SHBG.SL005102.1	SHBG	AD x time (interaction effect)	0.00387036	0.00974049	0.69114	0.898229
TGIF2.SL019152	TGIF2	AD x time (interaction effect)	-0.00230654	0.00580484	0.691143	0.898229
RAB35.SL005732	RAB35	AD x time (interaction effect)	-0.0020517	0.00516444	0.69118	0.898229
ERCC1.SL009589	ERCC1	AD x time (interaction effect)	-0.00130829	0.00329533	0.691383	0.898274
PON1.SL005493	PON1	AD x time (interaction effect)	0.00140857	0.00354895	0.691459	0.898274
GRID2.SL019871	GRID2	AD x time (interaction effect)	-0.00286312	0.00721677	0.691602	0.898275
EIF4EBP1.SL010108	EIF4EBP1	AD x time (interaction effect)	-0.00129322	0.00326094	0.691703	0.898275
C3.SL000313	C3	AD x time (interaction effect)	0.00303668	0.00766386	0.691943	0.898363
KLHL40.SL023582	KLHL40	AD x time (interaction effect)	-0.00129999	0.00328275	0.692131	0.898363
CFLAR.SL003743	CFLAR	AD x time (interaction effect)	-0.00853249	0.0215483	0.692137	0.898363
SERPINA11.SL006615	SERPINA11	AD x time (interaction effect)	0.00240937	0.00610219	0.692992	0.899215
ABHD4.SL022497	ABHD4	AD x time (interaction effect)	-0.00296987	0.00752301	0.693038	0.899215
IL9.SL000485	IL9	AD x time (interaction effect)	-0.00177833	0.00451155	0.693469	0.899615
TPM2.SL004908	TPM2	AD x time (interaction effect)	0.0036684	0.00931804	0.693823	0.899893
NRSN1.SL019578	NRSN1	AD x time (interaction effect)	-0.00187576	0.0047661	0.693927	0.899893
EIF5A2.SL008435	EIF5A2	AD x time (interaction effect)	-0.00397161	0.0100963	0.694061	0.899908
MAGEA6.SL011949.1	MAGEA6	AD x time (interaction effect)	-0.00172719	0.00439444	0.694322	0.899963
PHETA2.SL023619	PHETA2	AD x time (interaction effect)	0.00147606	0.00375593	0.694348	0.899963
NMT2.SL020911	NMT2	AD x time (interaction effect)	-0.00264887	0.00674836	0.69469	0.900248
ELAPOR1.SL025902	ELAPOR1	AD x time (interaction effect)	0.00165672	0.00422476	0.694974	0.900408
ADAMTSL2.SL012648	ADAMTSL2	AD x time (interaction effect)	-0.00226134	0.00576821	0.695058	0.900408
H3C1.SL008158	H3C1	AD x time (interaction effect)	0.0036307	0.00927288	0.695409	0.900704
DNALI1.SL022013	DNALI1	AD x time (interaction effect)	0.00142015	0.00362864	0.695546	0.900722
OPHN1.SL002050	OPHN1	AD x time (interaction effect)	-0.00573413	0.0146669	0.695853	0.900958
GMFG.SL016378	GMFG	AD x time (interaction effect)	-0.0050534	0.0129315	0.695972	0.900958
SFTPB.SL004483	SFTPB	AD x time (interaction effect)	-0.00354987	0.00908909	0.696148	0.901027
UROD.SL010986	UROD	AD x time (interaction effect)	0.00462445	0.0118465	0.696288	0.90105
C22orf15.SL018042	C22orf15	AD x time (interaction effect)	0.00127577	0.00327565	0.696956	0.901646
NARS1.SL013111	NARS1	AD x time (interaction effect)	0.00210551	0.00540695	0.696993	0.901646
TTC17.SL026022	TTC17	AD x time (interaction effect)	-0.00144452	0.00371134	0.69713	0.901664
FGF1.SL000299	FGF1	AD x time (interaction effect)	0.00119461	0.00307134	0.697329	0.901763
ITGB6.SL013747	ITGB6	AD x time (interaction effect)	0.00127009	0.00326814	0.697579	0.901928
HYOU1.SL008337	HYOU1	AD x time (interaction effect)	-0.00153856	0.00396381	0.697935	0.902144
EEF1A1.SL003681	EEF1A1	AD x time (interaction effect)	0.00293907	0.00757381	0.697991	0.902144
ATG4B.SL020200	ATG4B	AD x time (interaction effect)	-0.00485209	0.0125128	0.698223	0.902216
C4BPB.SL015990	C4BPB	AD x time (interaction effect)	-0.00244595	0.00631623	0.698591	0.902216
LILRB4.SL008897	LILRB4	AD x time (interaction effect)	0.00238926	0.00617238	0.698712	0.902216
IL18R1.SL004152.1	IL18R1	AD x time (interaction effect)	0.00213583	0.00552045	0.698865	0.902216
EDC4.SL015023	EDC4	AD x time (interaction effect)	-0.00186384	0.00481923	0.698967	0.902216
VEGFA.SL021823	VEGFA	AD x time (interaction effect)	0.00261481	0.00676146	0.69899	0.902216
HAUS1.SL022061	HAUS1	AD x time (interaction effect)	0.00162112	0.00419198	0.698995	0.902216
mdh.SL002748.1	mdh	AD x time (interaction effect)	-0.00263934	0.0068282	0.699118	0.902216
WWC1.SL011996	WWC1	AD x time (interaction effect)	0.00196158	0.00507514	0.69915	0.902216
DKKL1.SL010381.1	DKKL1	AD x time (interaction effect)	0.00170648	0.00441826	0.699347	0.902313
LRRK2.SL017128	LRRK2	AD x time (interaction effect)	0.00154892	0.00401657	0.699791	0.902726
PPP2R5A.SL014961	PPP2R5A	AD x time (interaction effect)	0.0020201	0.00524201	0.699981	0.902814
IQCF3.SL020093	IQCF3	AD x time (interaction effect)	0.00161715	0.00419838	0.700124	0.902839
SVEP1.SL025995	SVEP1	AD x time (interaction effect)	-0.00296071	0.00771012	0.701006	0.903723
PSG9.SL017397	PSG9	AD x time (interaction effect)	-0.00234197	0.00610232	0.701169	0.903723
ARSA.SL005392.1	ARSA	AD x time (interaction effect)	-0.00121396	0.00316439	0.701274	0.903723
NID1.SL000640	NID1	AD x time (interaction effect)	0.00254993	0.00664741	0.7013	0.903723
NMRAL1.SL020265	NMRAL1	AD x time (interaction effect)	0.00367831	0.00960728	0.70184	0.903926
ITGB2.SL004122	ITGB2	AD x time (interaction effect)	0.00119729	0.00312721	0.701846	0.903926
SIL1.SL022226	SIL1	AD x time (interaction effect)	0.00122422	0.00319786	0.701872	0.903926
NXT1.SL019191	NXT1	AD x time (interaction effect)	-0.00199147	0.00520597	0.70209	0.903926
CD4.SL002524	CD4	AD x time (interaction effect)	0.00141982	0.00371538	0.702368	0.903926
AMY2B.SL005393	AMY2B	AD x time (interaction effect)	-0.00327766	0.0085771	0.702388	0.903926
RIPK2.SL007004.1	RIPK2	AD x time (interaction effect)	-0.00153985	0.00403114	0.702494	0.903926
TRIP10.SL011229	TRIP10	AD x time (interaction effect)	0.00234594	0.0061423	0.702537	0.903926
PDILT.SL018073	PDILT	AD x time (interaction effect)	0.00138539	0.00362923	0.702685	0.903926
PPP1R1A.SL020934	PPP1R1A	AD x time (interaction effect)	-0.00197901	0.00518855	0.702919	0.903926
HRC.SL008863	HRC	AD x time (interaction effect)	0.00149915	0.00393453	0.703216	0.903926
MATN4.SL008508	MATN4	AD x time (interaction effect)	-0.00324751	0.0085275	0.703347	0.903926
USB1.SL019433	USB1	AD x time (interaction effect)	0.000864825	0.00227087	0.703349	0.903926
PAK3.SL010508	PAK3	AD x time (interaction effect)	0.00253944	0.00666853	0.703359	0.903926
RBP5.SL005353	RBP5	AD x time (interaction effect)	0.00301417	0.00791566	0.703386	0.903926
IL22RA1.SL007806.1	IL22RA1	AD x time (interaction effect)	0.00145381	0.00381908	0.703477	0.903926
TBP.SL006923	TBP	AD x time (interaction effect)	-0.00180608	0.00474582	0.703545	0.903926
EIF2S2.SL005729	EIF2S2	AD x time (interaction effect)	-0.00379867	0.00999833	0.70402	0.904379
CYB561D1.SL020095	CYB561D1	AD x time (interaction effect)	0.00152784	0.00402592	0.704344	0.904553
PFKFB3.SL019744	PFKFB3	AD x time (interaction effect)	0.00208191	0.00548922	0.704496	0.904553
CTNNA3.SL019945	CTNNA3	AD x time (interaction effect)	0.00117252	0.00309161	0.704524	0.904553
GOLPH3L.SL023328	GOLPH3L	AD x time (interaction effect)	0.00412689	0.0108873	0.704673	0.904586
GSTK1.SL011317	GSTK1	AD x time (interaction effect)	0.0024901	0.00658617	0.705389	0.905348
TXNIP.SL015231	TXNIP	AD x time (interaction effect)	-0.00196188	0.00519933	0.705941	0.90558
FOLR1.SL009337	FOLR1	AD x time (interaction effect)	-0.003956	0.0104875	0.706028	0.90558
HCE004331.HCE004331	HCE004331	AD x time (interaction effect)	-0.000389622	0.00103337	0.706151	0.90558
VIT.SL012611	VIT	AD x time (interaction effect)	0.00207656	0.00550866	0.706232	0.90558
CD59.SL004557	CD59	AD x time (interaction effect)	-0.00132838	0.00352445	0.706273	0.90558
ARL9.SL021358	ARL9	AD x time (interaction effect)	-0.00110747	0.00293954	0.706385	0.90558
TFF2.SL002602	TFF2	AD x time (interaction effect)	0.00179911	0.0047777	0.706526	0.90558
FAM221A.SL023741	FAM221A	AD x time (interaction effect)	-0.00308911	0.0082042	0.706554	0.90558
CT45A3.SL023572	CT45A3	AD x time (interaction effect)	-0.000899416	0.00239101	0.706819	0.905632
GPCPD1.SL015257	GPCPD1	AD x time (interaction effect)	0.00211235	0.00561585	0.706841	0.905632
RWDD4.SL022217	RWDD4	AD x time (interaction effect)	0.00238572	0.00635082	0.707195	0.905928
GIPC1.SL011152	GIPC1	AD x time (interaction effect)	-0.00134243	0.00357713	0.70748	0.906136
SNTA1.SL004593.1	SNTA1	AD x time (interaction effect)	0.000923557	0.00246323	0.707734	0.906303
MMP13.SL000523	MMP13	AD x time (interaction effect)	-0.00184145	0.00491468	0.707923	0.906387
ACTN2.SL008091	ACTN2	AD x time (interaction effect)	-0.00724494	0.0193635	0.708312	0.906728
FURIN.SL005252	FURIN	AD x time (interaction effect)	-0.00194701	0.00521074	0.708679	0.906864
IGFBP7.SL005087	IGFBP7	AD x time (interaction effect)	-0.00162649	0.00435434	0.708774	0.906864
NCF4.SL007435	NCF4	AD x time (interaction effect)	-0.00318238	0.00853391	0.70923	0.906864
ACLY.SL007279	ACLY	AD x time (interaction effect)	0.00119042	0.0031924	0.709238	0.906864
CD3G.SL007099	CD3G	AD x time (interaction effect)	0.00106724	0.00286262	0.709311	0.906864
CLIC2.SL020908.1	CLIC2	AD x time (interaction effect)	-0.00305759	0.00820236	0.709332	0.906864
GRAP2.SL005725	GRAP2	AD x time (interaction effect)	-0.00365475	0.0098054	0.709358	0.906864
TOR1AIP1.SL026012	TOR1AIP1	AD x time (interaction effect)	-0.00296208	0.00794786	0.709403	0.906864
VSTM1.SL018234	VSTM1	AD x time (interaction effect)	0.00144591	0.00388623	0.709875	0.907308
MUL1.SL025936	MUL1	AD x time (interaction effect)	-0.00468888	0.0126142	0.710134	0.907483
PRTN3.SL004008.1	PRTN3	AD x time (interaction effect)	0.00426911	0.0114974	0.710431	0.907705
SET.SL007336	SET	AD x time (interaction effect)	-0.00156294	0.00421763	0.710974	0.908229
COL18A1.SL000403	COL18A1	AD x time (interaction effect)	0.00237682	0.00641648	0.711088	0.908229
STX18.SL006774	STX18	AD x time (interaction effect)	-0.00158891	0.0042929	0.711315	0.908232
FGA.FGB.FGG.SL000022	FGA	AD x time (interaction effect)	-0.0027108	0.00732492	0.711338	0.908232
DEFB4A.SL004533	DEFB4A	AD x time (interaction effect)	-0.00969951	0.0262277	0.711543	0.908337
ATP1B2.SL018093	ATP1B2	AD x time (interaction effect)	-0.00192984	0.00523068	0.712197	0.909015
UBE2L6.SL014590	UBE2L6	AD x time (interaction effect)	-0.00172087	0.00467183	0.712622	0.909399
RAF1.SL002564	RAF1	AD x time (interaction effect)	0.00264163	0.0071843	0.713109	0.909862
PRSS1.SL000603	PRSS1	AD x time (interaction effect)	-0.00333119	0.00907973	0.713736	0.910394
LTA.LTB.SL000508	LTA	AD x time (interaction effect)	0.00222591	0.00606822	0.713773	0.910394
DNAJB14.SL025832	DNAJB14	AD x time (interaction effect)	-0.00159945	0.00437338	0.714597	0.911287
TRIM27.SL022784	TRIM27	AD x time (interaction effect)	0.00089754	0.00246385	0.715671	0.912431
CHST2.SL013988	CHST2	AD x time (interaction effect)	-0.00105552	0.00290036	0.715936	0.912431
DNAJA4.SL019145	DNAJA4	AD x time (interaction effect)	-0.00291578	0.00801256	0.715941	0.912431
HMX2.SL022950	HMX2	AD x time (interaction effect)	0.00107681	0.00295952	0.715996	0.912431
ARHGAP1.SL025968	ARHGAP1	AD x time (interaction effect)	0.00203735	0.00560286	0.716153	0.912431
UBA3.SL022279	UBA3	AD x time (interaction effect)	0.00244457	0.00672479	0.716237	0.912431
ETV2.SL022857	ETV2	AD x time (interaction effect)	0.00271695	0.00748209	0.716536	0.912653
LDB2.SL022963	LDB2	AD x time (interaction effect)	0.00156511	0.00432152	0.717258	0.913362
FAM163B.SL018034	FAM163B	AD x time (interaction effect)	0.00229882	0.00634971	0.71734	0.913362
CDKN1A.SL002000	CDKN1A	AD x time (interaction effect)	-0.00179295	0.00495902	0.717703	0.913666
PDIA3.SL003524	PDIA3	AD x time (interaction effect)	0.00231996	0.0064259	0.718089	0.913899
TLR5.SL004493	TLR5	AD x time (interaction effect)	-0.00258573	0.0071631	0.718134	0.913899
OLFML3.SL009409	OLFML3	AD x time (interaction effect)	0.00228773	0.00634043	0.71826	0.9139
CLEC11A.SL004363	CLEC11A	AD x time (interaction effect)	-0.00286453	0.00795385	0.718767	0.914388
PYDC1.SL019914	PYDC1	AD x time (interaction effect)	-0.00114115	0.00317313	0.71915	0.914718
PTGS2.SL000027	PTGS2	AD x time (interaction effect)	0.00154103	0.00428934	0.719411	0.914891
TPM4.SL003646.1	TPM4	AD x time (interaction effect)	-0.00256662	0.00714999	0.719644	0.915029
FCN3.SL002086	FCN3	AD x time (interaction effect)	0.00183987	0.00513448	0.720119	0.915475
TBCC.SL022248	TBCC	AD x time (interaction effect)	-0.00254493	0.00710733	0.720317	0.915568
MRAP.SL018298	MRAP	AD x time (interaction effect)	0.00104881	0.00293531	0.720876	0.916121
ACRV1.SL009308.1	ACRV1	AD x time (interaction effect)	0.00121366	0.00339922	0.72109	0.916235
STXBP4.SL023600	STXBP4	AD x time (interaction effect)	0.00121171	0.00339577	0.721237	0.916263
ITM2C.SL025895	ITM2C	AD x time (interaction effect)	0.00153924	0.0043201	0.721642	0.91662
IL17RE.SL021237	IL17RE	AD x time (interaction effect)	-0.00447471	0.0126045	0.722599	0.917677
CASQ2.SL007959	CASQ2	AD x time (interaction effect)	0.00113086	0.00319136	0.723103	0.918158
EIF4E.SL007081	EIF4E	AD x time (interaction effect)	-0.00270822	0.00765699	0.723578	0.918456
CHTF8.SL023706	CHTF8	AD x time (interaction effect)	0.00192087	0.00543072	0.723587	0.918456
WAS.SL022551.1	WAS	AD x time (interaction effect)	-0.00147409	0.00417524	0.724062	0.918841
RAD1.SL019800	RAD1	AD x time (interaction effect)	-0.00188697	0.00534633	0.72415	0.918841
PSIP1.SL014348	PSIP1	AD x time (interaction effect)	0.00315013	0.00893789	0.724516	0.918841
CNRIP1.SL010856	CNRIP1	AD x time (interaction effect)	-0.00400037	0.0113515	0.724543	0.918841
XRCC1.SL013748	XRCC1	AD x time (interaction effect)	0.0013515	0.00383595	0.724618	0.918841
CCN2.SL002655	CCN2	AD x time (interaction effect)	0.00175305	0.00497911	0.7248	0.918841
DDX58.SL019687	DDX58	AD x time (interaction effect)	0.00137476	0.00390519	0.724837	0.918841
BTK.SL010521	BTK	AD x time (interaction effect)	-0.0029418	0.00836006	0.724934	0.918841
IGF1.SL000047	IGF1	AD x time (interaction effect)	0.00230043	0.00654188	0.725131	0.918841
FAM234B.SL025904	FAM234B	AD x time (interaction effect)	-0.00100432	0.00285615	0.725138	0.918841
SUSD3.SL017114	SUSD3	AD x time (interaction effect)	-0.000959285	0.00273116	0.72543	0.918921
TMED4.SL007510	TMED4	AD x time (interaction effect)	0.000976223	0.00278496	0.725959	0.918921
MTIF3.SL018284	MTIF3	AD x time (interaction effect)	-0.00316394	0.0090302	0.726083	0.918921
IL20RA.SL005181	IL20RA	AD x time (interaction effect)	-0.00104235	0.00297521	0.726097	0.918921
RTN1.SL016462	RTN1	AD x time (interaction effect)	-0.00208895	0.00596451	0.726189	0.918921
GZMB.SL004068.1	GZMB	AD x time (interaction effect)	0.00165415	0.00472656	0.726379	0.918921
GFRA3.SL004144	GFRA3	AD x time (interaction effect)	-0.00205813	0.00588665	0.726638	0.918921
PCOLCE2.SL008377	PCOLCE2	AD x time (interaction effect)	-0.00191104	0.00546605	0.726649	0.918921
CENPW.SL018718	CENPW	AD x time (interaction effect)	0.00149865	0.00429487	0.727156	0.918921
PDGFC.SL011071.1	PDGFC	AD x time (interaction effect)	-0.0011663	0.00334293	0.727203	0.918921
STX3.SL018100	STX3	AD x time (interaction effect)	-0.00174006	0.00498917	0.727284	0.918921
COPS8.SL022921	COPS8	AD x time (interaction effect)	-0.00187413	0.00537545	0.727375	0.918921
NUCB2.SL013068	NUCB2	AD x time (interaction effect)	-0.000984682	0.00282506	0.727441	0.918921
TMED2.SL006541	TMED2	AD x time (interaction effect)	0.000937003	0.00268888	0.727504	0.918921
GMPS.SL007258	GMPS	AD x time (interaction effect)	-0.00409066	0.0117406	0.727544	0.918921
ELL2.SL019480	ELL2	AD x time (interaction effect)	-0.00168927	0.0048488	0.727565	0.918921
CD1B.SL007174	CD1B	AD x time (interaction effect)	-0.00127976	0.0036736	0.727587	0.918921
NDUFB11.SL018268	NDUFB11	AD x time (interaction effect)	0.00148492	0.00426283	0.727604	0.918921
BNIP3L.SL007018	BNIP3L	AD x time (interaction effect)	-0.00254536	0.00731429	0.727869	0.918921
SLPI.SL001888	SLPI	AD x time (interaction effect)	-0.00204999	0.00589311	0.727964	0.918921
NDUFAF8.SL018827	NDUFAF8	AD x time (interaction effect)	-0.00117616	0.00338147	0.727987	0.918921
C2orf73.SL022852	C2orf73	AD x time (interaction effect)	-0.00196851	0.00565937	0.727991	0.918921
HYKK.SL022072	HYKK	AD x time (interaction effect)	0.00142239	0.00409054	0.728072	0.918921
TCP10L3.SL023523	TCP10L3	AD x time (interaction effect)	0.00199237	0.0057359	0.728353	0.91909
GABBR2.SL025871	GABBR2	AD x time (interaction effect)	-0.00209831	0.00604333	0.728459	0.91909
REG1B.SL012438.2	REG1B	AD x time (interaction effect)	0.000839575	0.00241937	0.7286	0.91909
TMEM70.SL018405	TMEM70	AD x time (interaction effect)	0.00276961	0.00798409	0.728705	0.91909
PRKCA.SL000551	PRKCA	AD x time (interaction effect)	-0.00223583	0.00645684	0.729156	0.919297
Human.SL018492	Human	AD x time (interaction effect)	-0.00155119	0.00448048	0.729199	0.919297
TMOD3.SL006759	TMOD3	AD x time (interaction effect)	0.00420932	0.0121608	0.729244	0.919297
MME.SL003751	MME	AD x time (interaction effect)	-0.0014916	0.00431587	0.729659	0.91945
PSMB7.SL009444	PSMB7	AD x time (interaction effect)	-0.00223277	0.00646245	0.729738	0.91945
NAT1.SL019805	NAT1	AD x time (interaction effect)	-0.0013036	0.00377304	0.72974	0.91945
UBE2A.SL013042	UBE2A	AD x time (interaction effect)	0.000839602	0.00243165	0.729905	0.919501
ARID1A.SL014579	ARID1A	AD x time (interaction effect)	0.00187915	0.00544576	0.730058	0.919536
LRRC25.SL025916	LRRC25	AD x time (interaction effect)	0.00134536	0.00390839	0.730691	0.919707
MRC2.SL008416	MRC2	AD x time (interaction effect)	0.00203391	0.00591065	0.730785	0.919707
CDKN2C.SL007230	CDKN2C	AD x time (interaction effect)	-0.001535	0.00446211	0.730856	0.919707
COL23A1.SL014048	COL23A1	AD x time (interaction effect)	-0.00196247	0.00570483	0.730867	0.919707
USO1.SL016380	USO1	AD x time (interaction effect)	-0.00237813	0.00691593	0.730965	0.919707
TMX1.SL007663	TMX1	AD x time (interaction effect)	-0.00132136	0.00384275	0.730978	0.919707
CELA3B.SL009332	CELA3B	AD x time (interaction effect)	0.000970366	0.002823	0.731068	0.919707
PARVA.SL008312	PARVA	AD x time (interaction effect)	0.00202589	0.00589802	0.731252	0.919712
MICB.SL005200.1	MICB	AD x time (interaction effect)	0.00392838	0.0114398	0.731322	0.919712
SYTL2.SL006848	SYTL2	AD x time (interaction effect)	-0.00126716	0.00369449	0.731631	0.919943
VCX3A.SL023149	VCX3A	AD x time (interaction effect)	-0.00167574	0.00489896	0.73232	0.920651
PLA2G4A.SL005008	PLA2G4A	AD x time (interaction effect)	0.00220144	0.00644091	0.732526	0.920651
GUCA2B.SL008392	GUCA2B	AD x time (interaction effect)	-0.00342531	0.0100245	0.732597	0.920651
THYN1.SL019702	THYN1	AD x time (interaction effect)	0.00162563	0.00476163	0.732819	0.920651
LRRC59.SL011278	LRRC59	AD x time (interaction effect)	0.00348213	0.0101992	0.73282	0.920651
USP25.SL018947	USP25	AD x time (interaction effect)	-0.00230864	0.00677153	0.733164	0.920723
ADAM30.SL018586	ADAM30	AD x time (interaction effect)	0.00106568	0.00312567	0.733167	0.920723
CBLN2.SL012665	CBLN2	AD x time (interaction effect)	-0.0016598	0.00486968	0.733251	0.920723
LRP12.SL018249	LRP12	AD x time (interaction effect)	-0.00120849	0.00354892	0.733487	0.920861
CER1.SL007062	CER1	AD x time (interaction effect)	0.000885462	0.00260245	0.733693	0.920963
RAB1B.SL008303	RAB1B	AD x time (interaction effect)	-0.00241009	0.00711091	0.734673	0.921738
PPBP.SL003044	PPBP	AD x time (interaction effect)	-0.00553967	0.016344	0.734675	0.921738
MICA.SL005199	MICA	AD x time (interaction effect)	0.00166748	0.00491968	0.734686	0.921738
PIP4K2B.SL011212	PIP4K2B	AD x time (interaction effect)	-0.00324243	0.00958548	0.735187	0.922047
PTPN11.SL010616.1	PTPN11	AD x time (interaction effect)	-0.00391887	0.0115899	0.735285	0.922047
PCYT1A.SL023234	PCYT1A	AD x time (interaction effect)	0.00204514	0.00604951	0.735338	0.922047
ASPA.SL020921	ASPA	AD x time (interaction effect)	-0.00145965	0.00431957	0.735447	0.922047
NETO2.SL015086	NETO2	AD x time (interaction effect)	0.00226002	0.0066937	0.735663	0.922047
BMF.SL022503	BMF	AD x time (interaction effect)	-0.00191793	0.00568854	0.736021	0.922047
SEPTIN11.SL011301	SEPTIN11	AD x time (interaction effect)	0.00263617	0.00782178	0.736108	0.922047
MED4.SL020316	MED4	AD x time (interaction effect)	-0.00138045	0.00409752	0.736213	0.922047
DNAJB8.SL022009	DNAJB8	AD x time (interaction effect)	0.00178801	0.00530833	0.736258	0.922047
IFNW1.SL004547	IFNW1	AD x time (interaction effect)	-0.00124452	0.00369492	0.736272	0.922047
EEF2K.SL019680	EEF2K	AD x time (interaction effect)	0.0046035	0.0136698	0.73631	0.922047
IL4I1.SL021603	IL4I1	AD x time (interaction effect)	0.00126156	0.00374986	0.73657	0.922216
OBP2A.SL009411	OBP2A	AD x time (interaction effect)	0.0013613	0.00404854	0.736701	0.922223
AIF1L.SL020884	AIF1L	AD x time (interaction effect)	-0.00203999	0.00607921	0.737214	0.922708
ASF1B.SL021757	ASF1B	AD x time (interaction effect)	-0.00176894	0.00527505	0.73739	0.922772
PDE3A.SL016553	PDE3A	AD x time (interaction effect)	0.00144055	0.00430375	0.737846	0.923186
KPNA6.SL020292	KPNA6	AD x time (interaction effect)	-0.00243507	0.00728398	0.738162	0.923323
WNT16.SL012860.1	WNT16	AD x time (interaction effect)	0.0010024	0.00300056	0.738343	0.923323
ATG4C.SL023441	ATG4C	AD x time (interaction effect)	0.00168505	0.00504599	0.738445	0.923323
HGFAC.SL006512.1	HGFAC	AD x time (interaction effect)	0.00217866	0.00652647	0.738547	0.923323
GOLM1.SL010628.1	GOLM1	AD x time (interaction effect)	-0.00269239	0.00806666	0.738584	0.923323
IL1R2.SL000145	IL1R2	AD x time (interaction effect)	-0.00158278	0.00474697	0.738836	0.923482
HGF.SL000441	HGF	AD x time (interaction effect)	0.0018474	0.00554486	0.739026	0.923563
PCSK1.SL012430	PCSK1	AD x time (interaction effect)	0.00147967	0.0044483	0.739434	0.923674
AMN.SL013489	AMN	AD x time (interaction effect)	0.000933159	0.00280966	0.739815	0.923674
SARS2.SL019681	SARS2	AD x time (interaction effect)	-0.00265549	0.00799655	0.739846	0.923674
COL20A1.SL012855	COL20A1	AD x time (interaction effect)	-0.00114121	0.00343977	0.740082	0.923674
TADA1.SL022800	TADA1	AD x time (interaction effect)	0.00161533	0.00487061	0.740173	0.923674
DYRK2.SL013847	DYRK2	AD x time (interaction effect)	-0.00096273	0.00290959	0.74075	0.923674
TGFB1.SL000584.1	TGFB1	AD x time (interaction effect)	-0.00104431	0.00315627	0.740757	0.923674
OSBPL1A.SL023575	OSBPL1A	AD x time (interaction effect)	-0.00288064	0.00870636	0.74076	0.923674
BLOC1S3.SL023683	BLOC1S3	AD x time (interaction effect)	-0.00127584	0.00385715	0.740843	0.923674
OMD.SL008574	OMD	AD x time (interaction effect)	0.0033848	0.0102343	0.74087	0.923674
OCIAD1.SL010530.1	OCIAD1	AD x time (interaction effect)	0.00127094	0.0038428	0.740872	0.923674
MOCOS.SL023406	MOCOS	AD x time (interaction effect)	-0.00123129	0.00372398	0.740943	0.923674
PNPT1.SL022173	PNPT1	AD x time (interaction effect)	0.00272568	0.00824435	0.740959	0.923674
LAG3.SL005195	LAG3	AD x time (interaction effect)	0.00302126	0.00913942	0.740988	0.923674
CD33.SL005215	CD33	AD x time (interaction effect)	-0.00228558	0.00691395	0.740997	0.923674
DLG4.SL018372	DLG4	AD x time (interaction effect)	0.00295416	0.00895535	0.741514	0.924045
CDH1.SL000055.2	CDH1	AD x time (interaction effect)	0.00170095	0.00515707	0.741546	0.924045
GC.SL000431	GC	AD x time (interaction effect)	-0.0013503	0.00410381	0.742141	0.924549
MYBPC2.SL021470	MYBPC2	AD x time (interaction effect)	-0.00158885	0.00483023	0.742222	0.924549
TMPRSS15.SL010372	TMPRSS15	AD x time (interaction effect)	-0.00117851	0.00358437	0.742327	0.924549
ADIPOQ.SL004258	ADIPOQ	AD x time (interaction effect)	-0.00320301	0.00976914	0.743038	0.924999
RELT.SL005213.1	RELT	AD x time (interaction effect)	-0.00163585	0.00499177	0.743156	0.924999
VSNL1.SL007318	VSNL1	AD x time (interaction effect)	0.00179059	0.00546419	0.743168	0.924999
PRKAR2B.SL016416	PRKAR2B	AD x time (interaction effect)	-0.00308738	0.00942444	0.743232	0.924999
IKBKG.SL004543	IKBKG	AD x time (interaction effect)	0.00634728	0.0193919	0.743436	0.924999
GULP1.SL008322	GULP1	AD x time (interaction effect)	0.00136277	0.00416343	0.743442	0.924999
MAGIX.SL023607	MAGIX	AD x time (interaction effect)	0.00116112	0.00355428	0.743927	0.925446
ILK.SL004474	ILK	AD x time (interaction effect)	-0.00367831	0.0112691	0.744133	0.925457
APOC3.SL003020	APOC3	AD x time (interaction effect)	0.00540238	0.0165544	0.744187	0.925457
IMPDH1.SL014735	IMPDH1	AD x time (interaction effect)	-0.00394395	0.0121347	0.745188	0.926368
TXLNA.SL007220	TXLNA	AD x time (interaction effect)	-0.00210573	0.00648443	0.745396	0.926368
SLITRK1.SL008760	SLITRK1	AD x time (interaction effect)	0.00245982	0.00757869	0.745533	0.926368
CDH12.SL025811	CDH12	AD x time (interaction effect)	-0.00234267	0.00721841	0.745557	0.926368
IL12A.IL12B.SL001716	IL12A	AD x time (interaction effect)	-0.00105889	0.00326704	0.745874	0.926368
STAB2.SL007560	STAB2	AD x time (interaction effect)	-0.00205259	0.00633401	0.745904	0.926368
GALNT11.SL018621	GALNT11	AD x time (interaction effect)	0.00106422	0.00328557	0.746021	0.926368
SSB.SL025915	SSB	AD x time (interaction effect)	0.00116577	0.0036038	0.746352	0.926368
BRD2.SL014748.1	BRD2	AD x time (interaction effect)	-0.00131478	0.00406926	0.746641	0.926368
IGFBP5.SL004676	IGFBP5	AD x time (interaction effect)	0.00308433	0.00954679	0.746656	0.926368
SPANXN3.SL022927	SPANXN3	AD x time (interaction effect)	-0.00132068	0.00408824	0.746685	0.926368
CHP1.SL016506	CHP1	AD x time (interaction effect)	0.00211926	0.00656043	0.746694	0.926368
PRSS8.SL003260.1	PRSS8	AD x time (interaction effect)	-0.00157569	0.00487793	0.746694	0.926368
IL6R.SL001943.2	IL6R	AD x time (interaction effect)	0.00143598	0.00444678	0.74678	0.926368
HTR2A.SL020157	HTR2A	AD x time (interaction effect)	0.000877863	0.00272	0.746906	0.926368
SNX3.SL007970	SNX3	AD x time (interaction effect)	-0.00213615	0.00662184	0.747023	0.926368
TCEA2.SL020143.1	TCEA2	AD x time (interaction effect)	-0.00289429	0.0089745	0.747088	0.926368
CAPZA1.SL008129	CAPZA1	AD x time (interaction effect)	0.00436244	0.0135338	0.747204	0.926368
ACBD6.SL019254	ACBD6	AD x time (interaction effect)	-0.00246542	0.00765357	0.747373	0.926368
TKFC.SL009114	TKFC	AD x time (interaction effect)	0.00468031	0.0145333	0.747436	0.926368
VARS1.SL013025	VARS1	AD x time (interaction effect)	0.00205565	0.00639305	0.747813	0.926679
IDI1.SL013082	IDI1	AD x time (interaction effect)	0.00331485	0.0103269	0.748233	0.927043
STATH.SL007073	STATH	AD x time (interaction effect)	-0.00509868	0.0159006	0.748497	0.927186
ZNRF3.SL018971.1	ZNRF3	AD x time (interaction effect)	0.0011471	0.00358028	0.748691	0.927186
PSMB4.SL005691	PSMB4	AD x time (interaction effect)	-0.00185657	0.00579557	0.748726	0.927186
IGDCC4.SL019123	IGDCC4	AD x time (interaction effect)	0.00178257	0.00557414	0.749148	0.927239
PDGFRA.SL001728	PDGFRA	AD x time (interaction effect)	-0.00184865	0.00578453	0.749307	0.927239
NCAM2.SL006401	NCAM2	AD x time (interaction effect)	-0.00186796	0.00584534	0.749323	0.927239
CYB5R2.SL013157	CYB5R2	AD x time (interaction effect)	0.00229101	0.00716938	0.749328	0.927239
RPSA.SL004605	RPSA	AD x time (interaction effect)	-0.00112642	0.00352733	0.749488	0.927239
PIN4.SL010814	PIN4	AD x time (interaction effect)	0.00264224	0.00828141	0.7497	0.927239
ARHGAP45.SL011276	ARHGAP45	AD x time (interaction effect)	-0.00357235	0.0111986	0.749748	0.927239
SPAG11A.SL012583	SPAG11A	AD x time (interaction effect)	0.00123799	0.00388129	0.749776	0.927239
RAB38.SL023322	RAB38	AD x time (interaction effect)	-0.00152125	0.00477197	0.749905	0.927242
BAG4.SL006067	BAG4	AD x time (interaction effect)	-0.00157795	0.00495251	0.750035	0.927247
OPRPN.SL012802	OPRPN	AD x time (interaction effect)	0.00103484	0.00325268	0.750385	0.927373
RGS19.SL014816	RGS19	AD x time (interaction effect)	-0.00131872	0.00414504	0.750389	0.927373
MATN2.SL010465	MATN2	AD x time (interaction effect)	0.00137256	0.00431887	0.750654	0.927523
FIBCD1.SL017513	FIBCD1	AD x time (interaction effect)	0.00113787	0.00358243	0.750788	0.927523
AAGAB.SL012582	AAGAB	AD x time (interaction effect)	0.00257006	0.00810142	0.751088	0.927523
IFT22.SL022074	IFT22	AD x time (interaction effect)	0.00150669	0.00475562	0.751394	0.927523
CXCL11.SL003326.1	CXCL11	AD x time (interaction effect)	-0.00467266	0.0147694	0.751741	0.927523
TMEM167B.SL020080	TMEM167B	AD x time (interaction effect)	-0.000743829	0.00235116	0.751742	0.927523
LRFN3.SL022658	LRFN3	AD x time (interaction effect)	-0.00169058	0.00534398	0.751761	0.927523
SFTA2.SL012586	SFTA2	AD x time (interaction effect)	0.00119742	0.00378532	0.751773	0.927523
PRG3.SL007780	PRG3	AD x time (interaction effect)	0.00246191	0.00778746	0.751921	0.927523
MAP1LC3B2.SL022100	MAP1LC3B2	AD x time (interaction effect)	0.00185265	0.00586106	0.751954	0.927523
SIRPB2.SL012554	SIRPB2	AD x time (interaction effect)	-0.00182608	0.0057784	0.752006	0.927523
NNAT.SL017486	NNAT	AD x time (interaction effect)	0.00378367	0.0119948	0.752437	0.927523
PLA2G7.SL003440	PLA2G7	AD x time (interaction effect)	0.00240382	0.00762729	0.752664	0.927523
CDX1.SL022903	CDX1	AD x time (interaction effect)	0.00114897	0.0036496	0.752919	0.927523
DCTN2.SL009207	DCTN2	AD x time (interaction effect)	-0.00143757	0.00456736	0.752966	0.927523
CLIC4.SL008340	CLIC4	AD x time (interaction effect)	0.00226559	0.00719816	0.752967	0.927523
HIBADH.SL008085	HIBADH	AD x time (interaction effect)	-0.00123188	0.00391383	0.752972	0.927523
MMACHC.SL022110	MMACHC	AD x time (interaction effect)	-0.00228026	0.0072585	0.753422	0.927523
STX6.SL006065	STX6	AD x time (interaction effect)	-0.00173583	0.00553064	0.753639	0.927523
NMT1.SL006476	NMT1	AD x time (interaction effect)	-0.00208542	0.00664522	0.753673	0.927523
UBE2C.SL006252	UBE2C	AD x time (interaction effect)	-0.00163343	0.00520541	0.753701	0.927523
CDH17.SL008898	CDH17	AD x time (interaction effect)	-0.00333051	0.0106143	0.753716	0.927523
SEC61G.SL011108	SEC61G	AD x time (interaction effect)	-0.00118253	0.00376975	0.753766	0.927523
USP19.SL022672	USP19	AD x time (interaction effect)	0.00262617	0.00837539	0.753863	0.927523
STMN2.SL013230	STMN2	AD x time (interaction effect)	0.00252603	0.00805637	0.753884	0.927523
SMAD2.SL004101	SMAD2	AD x time (interaction effect)	-0.00176144	0.00561794	0.753885	0.927523
MGAT4C.SL018111	MGAT4C	AD x time (interaction effect)	-0.00104398	0.00332996	0.753912	0.927523
ROBO2.SL007680.1	ROBO2	AD x time (interaction effect)	-0.00130184	0.00416075	0.754388	0.927954
GSTM5.SL005474	GSTM5	AD x time (interaction effect)	-0.00143058	0.0045778	0.754676	0.92806
TULP1.SL022275	TULP1	AD x time (interaction effect)	-0.00115571	0.00369901	0.754726	0.92806
LPIN1.SL023199	LPIN1	AD x time (interaction effect)	0.00472177	0.0151601	0.755457	0.928666
IFI16.SL025892	IFI16	AD x time (interaction effect)	-0.00309173	0.00993119	0.755576	0.928666
DNAJC4.SL025839	DNAJC4	AD x time (interaction effect)	0.00146118	0.00469499	0.755648	0.928666
FBLN5.SL004460	FBLN5	AD x time (interaction effect)	0.00207941	0.0066838	0.755724	0.928666
EHD1.SL008306	EHD1	AD x time (interaction effect)	-0.00247698	0.00797272	0.756054	0.928907
LDHA.SL019149.1	LDHA	AD x time (interaction effect)	-0.00633055	0.0203944	0.756259	0.928907
PPARGC1A.SL013877	PPARGC1A	AD x time (interaction effect)	-0.00084978	0.00273989	0.756463	0.928907
NMU.SL007247	NMU	AD x time (interaction effect)	0.000979281	0.00315776	0.756486	0.928907
ART4.SL004770	ART4	AD x time (interaction effect)	-0.00153989	0.0049666	0.756551	0.928907
AGAP3.SL020282	AGAP3	AD x time (interaction effect)	0.00134089	0.00432849	0.756747	0.928994
ACHE.SL007155	ACHE	AD x time (interaction effect)	0.00262162	0.00849207	0.75756	0.929716
EPOR.SL005159.1	EPOR	AD x time (interaction effect)	0.00120193	0.00389535	0.75768	0.929716
SIRT3.SL018569	SIRT3	AD x time (interaction effect)	-0.00151528	0.00491176	0.757715	0.929716
MDK.SL002621	MDK	AD x time (interaction effect)	0.00178723	0.0058042	0.75816	0.930107
VBP1.SL013059	VBP1	AD x time (interaction effect)	0.00134693	0.00437657	0.758286	0.930107
ITGA3.ITGB1.SL003180	ITGA3	AD x time (interaction effect)	-0.000949252	0.00308679	0.758469	0.930152
RAD51.SL006922	RAD51	AD x time (interaction effect)	0.00305229	0.00994257	0.758858	0.930152
PPBP.SL004708	PPBP	AD x time (interaction effect)	-0.00505375	0.0164663	0.758929	0.930152
MNAT1.SL023311	MNAT1	AD x time (interaction effect)	-0.000945524	0.00308135	0.758973	0.930152
CAMK2A.SL010491	CAMK2A	AD x time (interaction effect)	-0.00245356	0.007998	0.759024	0.930152
SGTA.SL011533	SGTA	AD x time (interaction effect)	0.00308889	0.0100715	0.75909	0.930152
DDR1.SL004119.1	DDR1	AD x time (interaction effect)	-0.00100327	0.00327289	0.759216	0.930152
PSG11.SL009418	PSG11	AD x time (interaction effect)	-0.00111972	0.00365598	0.759418	0.930152
CNEP1R1.SL020160	CNEP1R1	AD x time (interaction effect)	0.000678279	0.00221503	0.75946	0.930152
CD74.SL007076.1	CD74	AD x time (interaction effect)	0.00140497	0.00459526	0.759822	0.930311
Human.SL011608.19	Human	AD x time (interaction effect)	-0.00118811	0.0038865	0.759843	0.930311
HNRNPH1.SL013160	HNRNPH1	AD x time (interaction effect)	-0.0018216	0.00597212	0.76037	0.93075
F7.SL000358	F7	AD x time (interaction effect)	0.00181829	0.00596327	0.760454	0.93075
FAM118A.SL023320	FAM118A	AD x time (interaction effect)	-0.00138124	0.00453538	0.760731	0.93088
AMY2B.SL005393.1	AMY2B	AD x time (interaction effect)	-0.00254823	0.00837072	0.760831	0.93088
SPATA33.SL023623	SPATA33	AD x time (interaction effect)	0.00107545	0.00353453	0.760939	0.93088
C1QC.SL007929	C1QC	AD x time (interaction effect)	-0.0024287	0.0079937	0.761283	0.931136
AKT3.SL003767	AKT3	AD x time (interaction effect)	-0.00178292	0.00587295	0.761454	0.931136
NCMAP.SL008890	NCMAP	AD x time (interaction effect)	0.00182859	0.00603345	0.761855	0.931136
SRFBP1.SL022686	SRFBP1	AD x time (interaction effect)	-0.000924828	0.00305238	0.761916	0.931136
EGFR.SL016828	EGFR	AD x time (interaction effect)	0.00158824	0.00524218	0.761937	0.931136
ATP5PO.SL008113	ATP5PO	AD x time (interaction effect)	-0.00439744	0.0145226	0.762061	0.931136
TMEM52.SL019314	TMEM52	AD x time (interaction effect)	0.00135758	0.00448548	0.762171	0.931136
TIAM2.SL023580	TIAM2	AD x time (interaction effect)	0.000784319	0.00259249	0.762257	0.931136
VOPP1.SL012766	VOPP1	AD x time (interaction effect)	-0.00179449	0.00593357	0.762346	0.931136
ARHGAP30.SL019940	ARHGAP30	AD x time (interaction effect)	0.001067	0.00353025	0.762486	0.931136
TACO1.SL017256	TACO1	AD x time (interaction effect)	0.00273952	0.00906601	0.76254	0.931136
CSN2.SL005871	CSN2	AD x time (interaction effect)	0.00331901	0.0109989	0.762849	0.931359
UBE2L3.UBB.SL022737.1	UBE2L3	AD x time (interaction effect)	0.000695656	0.00230918	0.763237	0.931477
INHBB.SL003950	INHBB	AD x time (interaction effect)	-0.00119365	0.00396476	0.763383	0.931477
GAGE2D.SL021008.1	GAGE2D	AD x time (interaction effect)	0.00462999	0.0153807	0.763408	0.931477
HS3ST4.SL018828.1	HS3ST4	AD x time (interaction effect)	0.000761157	0.00253035	0.763578	0.931477
ITGB1BP2.SL019592	ITGB1BP2	AD x time (interaction effect)	-0.00245576	0.00816496	0.763612	0.931477
ANKRD1.SL019275	ANKRD1	AD x time (interaction effect)	0.000802764	0.00267015	0.763705	0.931477
NREP.SL022145	NREP	AD x time (interaction effect)	-0.00130869	0.00435974	0.764059	0.931629
BNIP3.SL007383	BNIP3	AD x time (interaction effect)	-0.000988798	0.00329458	0.7641	0.931629
SPHK2.SL014029	SPHK2	AD x time (interaction effect)	0.00123955	0.00413212	0.764209	0.931629
CRYZ.SL008181	CRYZ	AD x time (interaction effect)	-0.00397556	0.0132762	0.764619	0.931735
SDC3.SL020764	SDC3	AD x time (interaction effect)	-0.00160791	0.00537291	0.76476	0.931735
GSTP1.SL003643.1	GSTP1	AD x time (interaction effect)	0.00239547	0.0080106	0.764927	0.931735
SMIM9.SL018720	SMIM9	AD x time (interaction effect)	-0.00172497	0.00577109	0.765036	0.931735
GDF5.SL004329	GDF5	AD x time (interaction effect)	0.00216872	0.00726133	0.765208	0.931735
PCDHGA2.SL018114	PCDHGA2	AD x time (interaction effect)	0.00195489	0.00654675	0.765259	0.931735
PPM1D.SL013714	PPM1D	AD x time (interaction effect)	-0.00107773	0.00361266	0.765476	0.931735
GFAP.SL004271	GFAP	AD x time (interaction effect)	-0.00162546	0.00545525	0.765755	0.931735
EQTN.SL019313	EQTN	AD x time (interaction effect)	0.00178554	0.00599357	0.765793	0.931735
UBE2W.SL022282	UBE2W	AD x time (interaction effect)	-0.00318583	0.0106964	0.76585	0.931735
MAPKAPK5.SL010504.1	MAPKAPK5	AD x time (interaction effect)	0.00269649	0.00905499	0.76589	0.931735
IMPA2.SL014587	IMPA2	AD x time (interaction effect)	-0.00109857	0.0036894	0.765904	0.931735
MZT2A.SL023664	MZT2A	AD x time (interaction effect)	-0.000957553	0.00321647	0.765941	0.931735
PPIC.SL008612	PPIC	AD x time (interaction effect)	0.00159222	0.00535358	0.766174	0.931864
FREM1.SL006567	FREM1	AD x time (interaction effect)	-0.00134414	0.0045315	0.76678	0.932421
PRKAR1B.SL014768	PRKAR1B	AD x time (interaction effect)	-0.00251515	0.0084833	0.766885	0.932421
LTB4R.SL007448	LTB4R	AD x time (interaction effect)	-0.00469368	0.0158591	0.76727	0.93251
ADCYAP1.SL011498.1	ADCYAP1	AD x time (interaction effect)	0.00102645	0.00347056	0.767426	0.93251
ECEL1.SL017977	ECEL1	AD x time (interaction effect)	-0.00110001	0.00372095	0.767533	0.93251
IRF3.SL004509	IRF3	AD x time (interaction effect)	0.00205479	0.0069508	0.767535	0.93251
PNLIPRP2.SL012442.1	PNLIPRP2	AD x time (interaction effect)	0.0036723	0.0124249	0.767592	0.93251
AK1.SL004296	AK1	AD x time (interaction effect)	-0.00320952	0.0108917	0.768252	0.932555
SHANK1.SL019993.1	SHANK1	AD x time (interaction effect)	0.00126047	0.00427892	0.768339	0.932555
GBP2.SL014773	GBP2	AD x time (interaction effect)	-0.0027171	0.00922841	0.768442	0.932555
LSAMP.SL005196	LSAMP	AD x time (interaction effect)	0.00120466	0.00409186	0.768472	0.932555
SLC30A5.SL019023	SLC30A5	AD x time (interaction effect)	-0.00274609	0.00934813	0.76896	0.932555
GSTO1.SL005847	GSTO1	AD x time (interaction effect)	0.00189159	0.0064479	0.769261	0.932555
MPP7.SL019852	MPP7	AD x time (interaction effect)	0.00103988	0.00354684	0.769397	0.932555
SNX11.SL023289	SNX11	AD x time (interaction effect)	0.00164719	0.00561927	0.769443	0.932555
PMP2.SL019975	PMP2	AD x time (interaction effect)	-0.00116212	0.0039649	0.769465	0.932555
USF1.SL022290	USF1	AD x time (interaction effect)	0.00238908	0.00815547	0.769576	0.932555
MVK.SL015949	MVK	AD x time (interaction effect)	0.00184225	0.00629187	0.769696	0.932555
FCGBP.SL006807	FCGBP	AD x time (interaction effect)	0.00148047	0.00505788	0.769759	0.932555
HSD17B7.SL025829	HSD17B7	AD x time (interaction effect)	-0.000978928	0.00334624	0.76989	0.932555
MMGT1.SL016479	MMGT1	AD x time (interaction effect)	0.000945643	0.0032355	0.770099	0.932555
NOVA1.SL019782	NOVA1	AD x time (interaction effect)	0.00214361	0.00733722	0.770192	0.932555
EBP.SL023213	EBP	AD x time (interaction effect)	-0.00171664	0.00587703	0.770225	0.932555
CDK2AP1.SL019015	CDK2AP1	AD x time (interaction effect)	-0.000835866	0.00286199	0.770256	0.932555
MAPK8.SL010502	MAPK8	AD x time (interaction effect)	-0.00186487	0.00639313	0.770536	0.932555
INPP4A.SL016545	INPP4A	AD x time (interaction effect)	-0.00293574	0.0100688	0.770634	0.932555
CYTH1.SL022000	CYTH1	AD x time (interaction effect)	-0.00188838	0.00647811	0.770675	0.932555
COL6A2.SL007942	COL6A2	AD x time (interaction effect)	0.000839953	0.00288308	0.770812	0.932555
PPP3R1.SL004720	PPP3R1	AD x time (interaction effect)	-0.0017867	0.00613402	0.770858	0.932555
CYBC1.SL023286	CYBC1	AD x time (interaction effect)	0.000840449	0.00288623	0.770923	0.932555
SELP.SL000560	SELP	AD x time (interaction effect)	0.0019241	0.00660869	0.77096	0.932555
TGFB2.SL000088	TGFB2	AD x time (interaction effect)	0.00104854	0.00360286	0.771044	0.932555
NLRP10.SL019926	NLRP10	AD x time (interaction effect)	-0.00182417	0.00627101	0.771157	0.932555
GIP.SL011908.1	GIP	AD x time (interaction effect)	0.000807123	0.00277506	0.771188	0.932555
MAP4K5.SL022547	MAP4K5	AD x time (interaction effect)	0.00274775	0.00945061	0.771258	0.932555
WFDC10B.SL012662	WFDC10B	AD x time (interaction effect)	-0.000883914	0.00304064	0.771303	0.932555
CHMP6.SL011283	CHMP6	AD x time (interaction effect)	0.00178975	0.00617062	0.771794	0.932994
SETD3.SL023585	SETD3	AD x time (interaction effect)	-0.00195034	0.00672772	0.771919	0.932994
UGP2.SL006519	UGP2	AD x time (interaction effect)	0.00236566	0.00817023	0.772173	0.933083
CHEK2.SL003726.1	CHEK2	AD x time (interaction effect)	-0.00223723	0.00772886	0.772246	0.933083
LRRC15.SL008774	LRRC15	AD x time (interaction effect)	0.0028826	0.00998697	0.772878	0.933693
POMK.SL018286	POMK	AD x time (interaction effect)	-0.00144379	0.00500631	0.773062	0.933762
CHFR.SL013858	CHFR	AD x time (interaction effect)	-0.000967407	0.00336057	0.773458	0.933835
TRMT112.SL013291	TRMT112	AD x time (interaction effect)	-0.00236999	0.00823457	0.773511	0.933835
HEPH.SL015179	HEPH	AD x time (interaction effect)	0.00151188	0.00526407	0.773976	0.933835
SEZ6L.SL008781	SEZ6L	AD x time (interaction effect)	0.00127956	0.00445746	0.774087	0.933835
MTCP1.SL019344.1	MTCP1	AD x time (interaction effect)	0.00123921	0.00431755	0.774119	0.933835
LAP3.SL000499.1	LAP3	AD x time (interaction effect)	0.00295206	0.0102862	0.774136	0.933835
ABRAXAS1.SL018684	ABRAXAS1	AD x time (interaction effect)	0.000679413	0.00236788	0.774183	0.933835
MAGEB10.SL019448	MAGEB10	AD x time (interaction effect)	-0.0011727	0.00408856	0.774263	0.933835
Human.SL018469	Human	AD x time (interaction effect)	-0.000750988	0.00261832	0.774264	0.933835
KIR2DL2.SL018238	KIR2DL2	AD x time (interaction effect)	-0.00151279	0.00529289	0.775038	0.934449
PRAME.SL005014	PRAME	AD x time (interaction effect)	-0.00134272	0.00470288	0.775268	0.934449
ARL6.SL016516	ARL6	AD x time (interaction effect)	0.0014959	0.0052399	0.775291	0.934449
SLC41A2.SL019747	SLC41A2	AD x time (interaction effect)	0.00113301	0.00397529	0.775653	0.934449
NMB.SL007093	NMB	AD x time (interaction effect)	0.0013168	0.00462051	0.775669	0.934449
UBASH3B.SL011269	UBASH3B	AD x time (interaction effect)	-0.00362516	0.0127268	0.775775	0.934449
KRT72.SL009148	KRT72	AD x time (interaction effect)	-0.000930248	0.00326761	0.775899	0.934449
SRI.SL005002	SRI	AD x time (interaction effect)	0.00238909	0.00839456	0.775961	0.934449
C12orf65.SL023516	C12orf65	AD x time (interaction effect)	0.00111807	0.003931	0.776098	0.934449
TXNDC12.SL016128.1	TXNDC12	AD x time (interaction effect)	0.00139111	0.00489488	0.776284	0.934449
PPARG.SL004261	PPARG	AD x time (interaction effect)	0.00140275	0.0049427	0.776576	0.934449
COMMD7.SL004704	COMMD7	AD x time (interaction effect)	0.00167444	0.00590051	0.776597	0.934449
SETD2.SL016514	SETD2	AD x time (interaction effect)	-0.000934414	0.00329304	0.776609	0.934449
DLD.SL008018	DLD	AD x time (interaction effect)	-0.00210342	0.00741448	0.776661	0.934449
NDUFB8.SL007991	NDUFB8	AD x time (interaction effect)	0.000788877	0.00278091	0.776677	0.934449
CSNK1G2.SL010497	CSNK1G2	AD x time (interaction effect)	0.00126686	0.00448166	0.777438	0.934918
PTTG1.SL005062	PTTG1	AD x time (interaction effect)	-0.00103055	0.00364687	0.777515	0.934918
EPS8L1.SL013218	EPS8L1	AD x time (interaction effect)	-0.00139153	0.00492489	0.77754	0.934918
GAL3ST2.SL018126	GAL3ST2	AD x time (interaction effect)	-0.00335088	0.0118671	0.777675	0.934918
DLX2.SL007371	DLX2	AD x time (interaction effect)	-0.00237706	0.00841894	0.777701	0.934918
SEMG1.SL002791	SEMG1	AD x time (interaction effect)	0.0013953	0.0049476	0.777954	0.935013
APPL1.SL019955	APPL1	AD x time (interaction effect)	0.00129508	0.00459422	0.778044	0.935013
TNFAIP1.SL022815	TNFAIP1	AD x time (interaction effect)	-0.000899844	0.00319624	0.778321	0.935013
ANXA2.SL004209	ANXA2	AD x time (interaction effect)	-0.00291701	0.0103699	0.778495	0.935013
LGI3.SL012685	LGI3	AD x time (interaction effect)	0.000902196	0.00320823	0.778566	0.935013
VIT.SL012611.1	VIT	AD x time (interaction effect)	-0.00236012	0.00839429	0.778606	0.935013
ANK2.SL014896	ANK2	AD x time (interaction effect)	0.00065387	0.00232629	0.778669	0.935013
MEP1A.SL006554	MEP1A	AD x time (interaction effect)	-0.00136513	0.00486357	0.778971	0.935223
FUBP3.SL013242	FUBP3	AD x time (interaction effect)	0.00209945	0.00748783	0.779191	0.935303
SATB2.SL019243	SATB2	AD x time (interaction effect)	-0.000837419	0.00298944	0.779399	0.935303
PLG.SL000268	PLG	AD x time (interaction effect)	-0.00131246	0.00468573	0.779419	0.935303
CSF2RB.SL025888	CSF2RB	AD x time (interaction effect)	0.00100767	0.00360069	0.779613	0.935383
RTL6.SL022087	RTL6	AD x time (interaction effect)	0.00110959	0.00398111	0.780483	0.936208
NRXN1.SL018798	NRXN1	AD x time (interaction effect)	0.00195204	0.00700856	0.780636	0.936208
CAMK2D.SL010493	CAMK2D	AD x time (interaction effect)	-0.00315184	0.0113197	0.780682	0.936208
THSD7A.SL026002	THSD7A	AD x time (interaction effect)	0.00191204	0.00687653	0.780994	0.936359
YJEFN3.SL023783	YJEFN3	AD x time (interaction effect)	0.000986134	0.00354948	0.781164	0.936359
STMN3.SL018403	STMN3	AD x time (interaction effect)	-0.00146198	0.00526514	0.78128	0.936359
S100A12.SL004783	S100A12	AD x time (interaction effect)	-0.0037119	0.0133817	0.781493	0.936359
ST8SIA2.SL018316	ST8SIA2	AD x time (interaction effect)	0.000773897	0.00279075	0.781565	0.936359
TNC.SL003198.3	TNC	AD x time (interaction effect)	0.00172324	0.00621828	0.781706	0.936359
STAT1.SL004396	STAT1	AD x time (interaction effect)	0.00276068	0.00996332	0.781726	0.936359
HES1.SL007420	HES1	AD x time (interaction effect)	0.00143655	0.00518689	0.781826	0.936359
KLK5.SL003863	KLK5	AD x time (interaction effect)	-0.000857522	0.00309808	0.781959	0.936367
CCL15.SL003190.2	CCL15	AD x time (interaction effect)	0.00229577	0.00831166	0.782406	0.93675
RILP.SL023449	RILP	AD x time (interaction effect)	-0.00330494	0.0119924	0.782877	0.936917
PPFIA1.SL020284	PPFIA1	AD x time (interaction effect)	0.00410908	0.0149179	0.782978	0.936917
PDP1.SL022546	PDP1	AD x time (interaction effect)	-0.0014873	0.00539944	0.782988	0.936917
ZNF526.SL020098	ZNF526	AD x time (interaction effect)	0.00127354	0.00462501	0.783055	0.936917
TXNDC9.SL023347	TXNDC9	AD x time (interaction effect)	-0.00548013	0.0199217	0.783259	0.937009
CRADD.SL007330	CRADD	AD x time (interaction effect)	0.00187035	0.00680781	0.78353	0.93718
MICOS10.SL018336	MICOS10	AD x time (interaction effect)	-0.00311251	0.0113544	0.784015	0.937609
DYRK3.SL013570	DYRK3	AD x time (interaction effect)	-0.000816388	0.00298233	0.784296	0.937792
DYNLRB1.SL011530	DYNLRB1	AD x time (interaction effect)	0.00272106	0.00996981	0.784925	0.938271
CBR4.SL021973	CBR4	AD x time (interaction effect)	-0.00123456	0.00452584	0.785039	0.938271
HS3ST5.SL018028	HS3ST5	AD x time (interaction effect)	-0.00128604	0.00471554	0.785078	0.938271
SFTPD.SL004484.1	SFTPD	AD x time (interaction effect)	-0.0058589	0.0215004	0.785247	0.93832
BACH2.SL019855	BACH2	AD x time (interaction effect)	0.000909607	0.00334213	0.785517	0.93849
GAS7.SL004797	GAS7	AD x time (interaction effect)	0.00118555	0.00436712	0.786039	0.938683
MRPS14.SL022840	MRPS14	AD x time (interaction effect)	-0.00101865	0.0037527	0.786068	0.938683
NT5C3B.SL009395	NT5C3B	AD x time (interaction effect)	0.0016832	0.0062057	0.78623	0.938683
GRK2.SL002792	GRK2	AD x time (interaction effect)	0.0017434	0.00643401	0.78643	0.938683
LYZL2.SL017438	LYZL2	AD x time (interaction effect)	0.00144034	0.005319	0.78657	0.938683
CRYBB1.SL020925	CRYBB1	AD x time (interaction effect)	0.0015433	0.0056994	0.786575	0.938683
IFNA10.SL017106	IFNA10	AD x time (interaction effect)	-0.000925225	0.00341731	0.786605	0.938683
MCF2L.SL014593	MCF2L	AD x time (interaction effect)	-0.00241545	0.00892589	0.786698	0.938683
TBCEL.SL022249	TBCEL	AD x time (interaction effect)	-0.00299808	0.0111113	0.787307	0.939257
UBA2.SL019730	UBA2	AD x time (interaction effect)	-0.00386418	0.0143362	0.787521	0.939296
CD38.SL002722	CD38	AD x time (interaction effect)	-0.000730165	0.00270978	0.787595	0.939296
EIF1AD.SL013206	EIF1AD	AD x time (interaction effect)	0.00213327	0.0079259	0.787831	0.939304
TMIGD2.SL008735	TMIGD2	AD x time (interaction effect)	0.00152767	0.00567648	0.787857	0.939304
TYRO3.SL004136	TYRO3	AD x time (interaction effect)	0.00102478	0.0038192	0.788467	0.939743
BMP6.SL003993.1	BMP6	AD x time (interaction effect)	0.00169506	0.00631774	0.78848	0.939743
PGA4.SL020705	PGA4	AD x time (interaction effect)	0.00263	0.00981259	0.788704	0.939857
PDLIM5.SL008278	PDLIM5	AD x time (interaction effect)	-0.00207357	0.00776713	0.789505	0.94066
EGLN3.SL022027	EGLN3	AD x time (interaction effect)	-0.00114266	0.00428696	0.789837	0.940903
CLINT1.SL011224	CLINT1	AD x time (interaction effect)	0.0038107	0.0143436	0.790499	0.94144
VEGFA.SL003310	VEGFA	AD x time (interaction effect)	0.0019997	0.00752821	0.790544	0.94144
MGP.SL007091	MGP	AD x time (interaction effect)	-0.0020691	0.00781891	0.791308	0.942197
PLA2G2E.SL004066.1	PLA2G2E	AD x time (interaction effect)	0.00079067	0.00299127	0.791544	0.94222
IL32.SL007161	IL32	AD x time (interaction effect)	-0.000812012	0.00307258	0.791584	0.94222
COMTD1.SL023504	COMTD1	AD x time (interaction effect)	-0.00149668	0.00567435	0.791978	0.94222
CRABP2.SL008838	CRABP2	AD x time (interaction effect)	-0.00235731	0.00894281	0.792103	0.94222
MSR1.SL025926.2	MSR1	AD x time (interaction effect)	0.000787844	0.00298918	0.792132	0.94222
CNTFR.SL005153	CNTFR	AD x time (interaction effect)	0.00118623	0.00450187	0.792186	0.94222
PSMD11.SL010941	PSMD11	AD x time (interaction effect)	0.00264923	0.0100563	0.792223	0.94222
LYPD3.SL008402	LYPD3	AD x time (interaction effect)	0.0010471	0.00398409	0.792709	0.942466
FAM174A.SL008903	FAM174A	AD x time (interaction effect)	0.00167115	0.00635949	0.792738	0.942466
KISS1.SL007449	KISS1	AD x time (interaction effect)	-0.00130381	0.00496457	0.792864	0.942466
TOR4A.SL016531	TOR4A	AD x time (interaction effect)	-0.00125686	0.00478799	0.792941	0.942466
FAM20C.SL012674.1	FAM20C	AD x time (interaction effect)	0.00110296	0.00422151	0.793897	0.943166
PRLH.SL012472	PRLH	AD x time (interaction effect)	-0.0012875	0.00492976	0.793978	0.943166
USP2.SL022667	USP2	AD x time (interaction effect)	0.000994101	0.00381011	0.794178	0.943166
CHAC2.SL021981	CHAC2	AD x time (interaction effect)	0.00195189	0.00748607	0.794313	0.943166
DDIT4.SL021006	DDIT4	AD x time (interaction effect)	0.000762778	0.00292703	0.794419	0.943166
FZD4.SL008930	FZD4	AD x time (interaction effect)	0.00137691	0.00529133	0.794714	0.943166
NPPC.SL000529	NPPC	AD x time (interaction effect)	-0.000664272	0.00255401	0.794807	0.943166
SERPINB3.SL001958	SERPINB3	AD x time (interaction effect)	0.00109052	0.00419328	0.794829	0.943166
C1QBP.SL008177	C1QBP	AD x time (interaction effect)	-0.000811691	0.00312128	0.794836	0.943166
STAMBPL1.SL019706	STAMBPL1	AD x time (interaction effect)	0.00106977	0.0041155	0.794926	0.943166
PSMG4.SL022191	PSMG4	AD x time (interaction effect)	0.00081644	0.00314112	0.794943	0.943166
MINAR1.SL018785	MINAR1	AD x time (interaction effect)	0.000744363	0.00286576	0.795079	0.943166
RUNX3.SL006056	RUNX3	AD x time (interaction effect)	-0.00139461	0.00537248	0.795196	0.943166
TIE1.SL003199	TIE1	AD x time (interaction effect)	0.00123367	0.00475621	0.795362	0.943211
LRP1.SL018603	LRP1	AD x time (interaction effect)	0.00109671	0.00423629	0.795733	0.943499
IGKV1.5.SL017496	IGKV1	AD x time (interaction effect)	-0.00212466	0.00822354	0.79614	0.94383
COMMD1.SL019736	COMMD1	AD x time (interaction effect)	-0.00289971	0.0112617	0.796826	0.944491
HSPA1A.SL000451.7	HSPA1A	AD x time (interaction effect)	-0.00173544	0.00675047	0.797124	0.944621
MYO6.SL019161	MYO6	AD x time (interaction effect)	-0.00290024	0.0112939	0.797341	0.944621
MAN1C1.SL008941	MAN1C1	AD x time (interaction effect)	0.0010688	0.00416219	0.79736	0.944621
KCTD7.SL022883	KCTD7	AD x time (interaction effect)	-0.000920819	0.00358856	0.797506	0.944621
PLXNB2.SL009948.1	PLXNB2	AD x time (interaction effect)	0.00099434	0.00387644	0.797578	0.944621
TIMP1.SL000591	TIMP1	AD x time (interaction effect)	-0.00142092	0.00554388	0.797731	0.944651
PYY.SL011509	PYY	AD x time (interaction effect)	-0.00323156	0.0126363	0.798168	0.944916
ANOS1.SL012426	ANOS1	AD x time (interaction effect)	0.0016737	0.006546	0.798212	0.944916
SNIP1.SL022232	SNIP1	AD x time (interaction effect)	0.00187744	0.00737523	0.799085	0.945798
PSPH.SL013067	PSPH	AD x time (interaction effect)	-0.00190553	0.00749505	0.799326	0.945931
HTR6.SL020176	HTR6	AD x time (interaction effect)	0.00108888	0.00429527	0.799893	0.946364
MRPL14.SL018411	MRPL14	AD x time (interaction effect)	0.00295681	0.0116733	0.80006	0.946364
AP1G2.SL019896	AP1G2	AD x time (interaction effect)	-0.00163823	0.00646828	0.800077	0.946364
IL7R.SL005189	IL7R	AD x time (interaction effect)	0.000935635	0.00369917	0.800331	0.946512
BLOC1S1.SL023265	BLOC1S1	AD x time (interaction effect)	-0.00174345	0.00690908	0.800795	0.946909
SAMD4B.SL012559	SAMD4B	AD x time (interaction effect)	0.00202205	0.0080302	0.801207	0.947244
LAD1.SL012352	LAD1	AD x time (interaction effect)	-0.000671901	0.00267691	0.801827	0.947824
GFAP.SL004271.1	GFAP	AD x time (interaction effect)	0.000945318	0.00377277	0.802167	0.948019
DEFB112.SL012531	DEFB112	AD x time (interaction effect)	0.0047107	0.0188081	0.802249	0.948019
GAB1.SL023181	GAB1	AD x time (interaction effect)	0.00208927	0.00834873	0.802411	0.948058
F2.SL000558	F2	AD x time (interaction effect)	0.00117041	0.00469984	0.803344	0.949008
PTK2B.SL025854	PTK2B	AD x time (interaction effect)	0.000982181	0.00394648	0.803473	0.949008
C22orf23.SL023393	C22orf23	AD x time (interaction effect)	-0.00195382	0.00785669	0.803624	0.949034
REEP2.SL018576	REEP2	AD x time (interaction effect)	-0.00121118	0.00487443	0.803782	0.949069
RND1.SL020205	RND1	AD x time (interaction effect)	0.000979399	0.00395101	0.804236	0.949195
EFCAB14.SL025898	EFCAB14	AD x time (interaction effect)	-0.000967478	0.00390646	0.804413	0.949195
STK3.SL007396	STK3	AD x time (interaction effect)	-0.00568081	0.0229813	0.804765	0.949195
KLK3.SL002764	KLK3	AD x time (interaction effect)	0.00404186	0.0163567	0.804844	0.949195
LECT2.SL017261.1	LECT2	AD x time (interaction effect)	-0.000806389	0.00326354	0.804851	0.949195
GPT.SL000617	GPT	AD x time (interaction effect)	0.00157583	0.00638045	0.804936	0.949195
TMEFF1.SL020463	TMEFF1	AD x time (interaction effect)	-0.00101226	0.00409961	0.804986	0.949195
MEPE.SL005437	MEPE	AD x time (interaction effect)	0.000903806	0.0036607	0.805005	0.949195
S100A9.SL004477.1	S100A9	AD x time (interaction effect)	0.000962379	0.0038989	0.805049	0.949195
QPRT.SL008944	QPRT	AD x time (interaction effect)	0.000731674	0.00297464	0.805722	0.949523
UBQLN3.SL006731	UBQLN3	AD x time (interaction effect)	-0.00125893	0.00512297	0.805893	0.949523
COL9A1.SL007148	COL9A1	AD x time (interaction effect)	-0.00126333	0.00514582	0.806082	0.949523
HMGB1.SL003280	HMGB1	AD x time (interaction effect)	0.00213887	0.00871932	0.80623	0.949523
COL3A1.SL002805	COL3A1	AD x time (interaction effect)	0.00160245	0.00653311	0.806252	0.949523
TNNI2.SL004594	TNNI2	AD x time (interaction effect)	-0.00325354	0.0132654	0.806265	0.949523
NR1H4.SL007605	NR1H4	AD x time (interaction effect)	-0.000905549	0.00369789	0.806557	0.949523
ABCC6.SL013730	ABCC6	AD x time (interaction effect)	0.00066615	0.00272354	0.806785	0.949523
TAF15.SL013228.1	TAF15	AD x time (interaction effect)	0.0016474	0.00673526	0.806787	0.949523
C1orf115.SL018486	C1orf115	AD x time (interaction effect)	0.000664429	0.00271816	0.806905	0.949523
JAKMIP3.SL018805	JAKMIP3	AD x time (interaction effect)	0.000875388	0.0035863	0.807177	0.949523
ARL11.SL019709	ARL11	AD x time (interaction effect)	0.00124581	0.00512194	0.807842	0.949523
APOC1.SL000275	APOC1	AD x time (interaction effect)	0.0010073	0.00414611	0.808052	0.949523
IGFBP5.SL004676.1	IGFBP5	AD x time (interaction effect)	0.00111659	0.00459963	0.808208	0.949523
HERC4.SL018285	HERC4	AD x time (interaction effect)	0.000717359	0.00295673	0.808312	0.949523
DAPP1.SL016537	DAPP1	AD x time (interaction effect)	0.00192848	0.00795344	0.808425	0.949523
BTK.SL010521.1	BTK	AD x time (interaction effect)	0.00184925	0.00762965	0.808499	0.949523
LIMK1.SL013795	LIMK1	AD x time (interaction effect)	-0.00137183	0.00566496	0.80867	0.949523
SEMA6D.SL021501	SEMA6D	AD x time (interaction effect)	-0.00112227	0.00463567	0.808725	0.949523
OSTF1.SL013229	OSTF1	AD x time (interaction effect)	-0.00113453	0.00468842	0.808807	0.949523
NDE1.SL019150	NDE1	AD x time (interaction effect)	0.000775494	0.00320533	0.808843	0.949523
MTRF1L.SL019322	MTRF1L	AD x time (interaction effect)	-0.00144216	0.00596183	0.808874	0.949523
DMRTC2.SL023042	DMRTC2	AD x time (interaction effect)	-0.00124512	0.00514755	0.808884	0.949523
HCE004359.HCE004359	HCE004359	AD x time (interaction effect)	-0.000160743	0.000665206	0.809061	0.949523
RFNG.SL008366	RFNG	AD x time (interaction effect)	0.000574523	0.00237743	0.809062	0.949523
HSPG2.SL005400	HSPG2	AD x time (interaction effect)	0.00121648	0.00503481	0.809092	0.949523
EYS.SL017443	EYS	AD x time (interaction effect)	0.00124537	0.00515635	0.809168	0.949523
KRAS.SL002542.1	KRAS	AD x time (interaction effect)	-0.000665585	0.00275626	0.809195	0.949523
GCLM.SL010920	GCLM	AD x time (interaction effect)	0.00246487	0.0102175	0.809378	0.949523
C10orf105.SL019359	C10orf105	AD x time (interaction effect)	-0.00066933	0.00277579	0.809468	0.949523
NEGR1.SL008810	NEGR1	AD x time (interaction effect)	-0.000963616	0.00399659	0.809487	0.949523
PLXNC1.SL006406	PLXNC1	AD x time (interaction effect)	-0.00138746	0.00575462	0.809494	0.949523
SEC61B.SL018295	SEC61B	AD x time (interaction effect)	-0.000649811	0.00269651	0.809584	0.949523
BRD2.SL014748	BRD2	AD x time (interaction effect)	0.00066949	0.00278124	0.809791	0.949615
HLA.DQA2.SL018237	HLA	AD x time (interaction effect)	0.000807263	0.00336283	0.810307	0.949958
KLK6.SL001797	KLK6	AD x time (interaction effect)	0.0016719	0.00696639	0.810342	0.949958
DCC.SL003344	DCC	AD x time (interaction effect)	0.00189063	0.0078869	0.810568	0.950061
FJX1.SL006317	FJX1	AD x time (interaction effect)	-0.00147794	0.00617362	0.810815	0.950061
CXCL1.SL003173	CXCL1	AD x time (interaction effect)	-0.00231929	0.00968945	0.810843	0.950061
KPNA1.SL021249	KPNA1	AD x time (interaction effect)	-0.00183768	0.00768214	0.810946	0.950061
MPZ.SL008066	MPZ	AD x time (interaction effect)	-0.00130262	0.00545201	0.811182	0.950186
RAB3IL1.SL022199	RAB3IL1	AD x time (interaction effect)	-0.00247148	0.0103781	0.811786	0.950464
PCDHB2.SL018468	PCDHB2	AD x time (interaction effect)	-0.00112911	0.00474259	0.811832	0.950464
LIPK.SL017457	LIPK	AD x time (interaction effect)	0.000756191	0.00317788	0.811929	0.950464
A1CF.SL019697	A1CF	AD x time (interaction effect)	0.00110326	0.00463645	0.811935	0.950464
KLK8.SL003915.1	KLK8	AD x time (interaction effect)	0.00169797	0.00715357	0.81239	0.950771
NCR1.SL005207.1	NCR1	AD x time (interaction effect)	0.00102244	0.00431206	0.812588	0.950771
RAB3C.SL011389	RAB3C	AD x time (interaction effect)	0.00256343	0.0108178	0.812694	0.950771
LSM4.SL015367	LSM4	AD x time (interaction effect)	-0.00125714	0.00530795	0.812789	0.950771
CLTA.SL010965	CLTA	AD x time (interaction effect)	-0.00274865	0.0116115	0.812884	0.950771
BTG2.SL007329	BTG2	AD x time (interaction effect)	-0.00128334	0.00542639	0.813055	0.950771
ITGB1.SL000144	ITGB1	AD x time (interaction effect)	0.00266426	0.0112685	0.813102	0.950771
CDH12.SL025812	CDH12	AD x time (interaction effect)	0.00181241	0.00767083	0.81324	0.950781
AXIN2.SL018508	AXIN2	AD x time (interaction effect)	-0.000994116	0.00421483	0.813554	0.950998
GABBR2.SL025870	GABBR2	AD x time (interaction effect)	-0.00116995	0.00496761	0.813825	0.951163
CREG1.SL008587	CREG1	AD x time (interaction effect)	-0.00147733	0.00629169	0.814374	0.951654
BTN2A2.SL008519	BTN2A2	AD x time (interaction effect)	0.0011264	0.00480239	0.814577	0.95174
A1BG.SL005720	A1BG	AD x time (interaction effect)	-0.00121276	0.00517956	0.814886	0.951817
SYT11.SL018107	SYT11	AD x time (interaction effect)	0.000755708	0.00323135	0.8151	0.951817
NIP7.SL019777	NIP7	AD x time (interaction effect)	-0.00231634	0.00991066	0.815217	0.951817
NDRG4.SL018360	NDRG4	AD x time (interaction effect)	0.000860754	0.00368661	0.815399	0.951817
VSNL1.SL007318.1	VSNL1	AD x time (interaction effect)	0.000928933	0.00397895	0.815414	0.951817
C19orf18.SL018400	C19orf18	AD x time (interaction effect)	-0.00061235	0.00262385	0.815483	0.951817
APCDD1.SL017118	APCDD1	AD x time (interaction effect)	-0.000716908	0.00307631	0.815741	0.951817
HPSE.SL007775	HPSE	AD x time (interaction effect)	-0.00108422	0.00465571	0.815866	0.951817
SLC6A14.SL015342	SLC6A14	AD x time (interaction effect)	-0.00126424	0.0054326	0.815997	0.951817
ZNF34.SL015067	ZNF34	AD x time (interaction effect)	-0.00110989	0.00477203	0.816101	0.951817
SYTL1.SL019931	SYTL1	AD x time (interaction effect)	0.000603154	0.00259436	0.816175	0.951817
PTPRU.SL018463	PTPRU	AD x time (interaction effect)	-0.00184645	0.00794305	0.816194	0.951817
CCDC167.SL018243	CCDC167	AD x time (interaction effect)	0.000644525	0.00277498	0.81635	0.951848
VAPA.SL007733	VAPA	AD x time (interaction effect)	-0.00393105	0.0169584	0.816693	0.952013
GCHFR.SL005349	GCHFR	AD x time (interaction effect)	0.00233817	0.0101035	0.816996	0.952013
LY6G6C.SL012397	LY6G6C	AD x time (interaction effect)	-0.00244991	0.0105866	0.817001	0.952013
CERT1.SL025806	CERT1	AD x time (interaction effect)	0.00237834	0.0102779	0.817009	0.952013
FUT11.SL018996	FUT11	AD x time (interaction effect)	0.00113535	0.00491587	0.817367	0.95228
PTPRS.SL006532	PTPRS	AD x time (interaction effect)	-0.00112787	0.00489114	0.817643	0.952451
LZIC.SL020950	LZIC	AD x time (interaction effect)	-0.00100411	0.00437258	0.818386	0.953128
Human.SL011608.25	Human	AD x time (interaction effect)	-0.00245236	0.0106875	0.818517	0.953128
LEP.SL000498.1	LEP	AD x time (interaction effect)	-0.00410305	0.0178909	0.818624	0.953128
TBCB.SL008284	TBCB	AD x time (interaction effect)	-0.0013696	0.00598292	0.818942	0.953128
SLC30A3.SL018842	SLC30A3	AD x time (interaction effect)	-0.00105666	0.00461978	0.819095	0.953128
FOXO1.SL005470	FOXO1	AD x time (interaction effect)	-0.00159963	0.00700295	0.819335	0.953128
COL2A1.SL002527	COL2A1	AD x time (interaction effect)	-0.00156667	0.00686105	0.819391	0.953128
SNRNP25.SL022233	SNRNP25	AD x time (interaction effect)	-0.00100994	0.00442494	0.819475	0.953128
EPB41L1.SL020300	EPB41L1	AD x time (interaction effect)	-0.00346039	0.0151735	0.819609	0.953128
MYC.SL002565	MYC	AD x time (interaction effect)	0.00100346	0.00440036	0.819628	0.953128
NECTIN1.SL025940	NECTIN1	AD x time (interaction effect)	0.000734739	0.00322232	0.819648	0.953128
LGALS3BP.SL006522	LGALS3BP	AD x time (interaction effect)	-0.00180464	0.007927	0.819931	0.953306
C3orf18.SL018001	C3orf18	AD x time (interaction effect)	-0.000933871	0.00411235	0.820362	0.953583
EFCAB14.SL025899	EFCAB14	AD x time (interaction effect)	0.000794835	0.00350132	0.820428	0.953583
PFKFB4.SL023167	PFKFB4	AD x time (interaction effect)	-0.00115157	0.00508252	0.820764	0.953823
PYCARD.SL007810	PYCARD	AD x time (interaction effect)	0.00138475	0.00612227	0.821071	0.953832
KIR2DL4.SL012698.1	KIR2DL4	AD x time (interaction effect)	-0.000549063	0.0024294	0.821212	0.953832
FCRLA.SL012627	FCRLA	AD x time (interaction effect)	-0.000637093	0.00281994	0.821275	0.953832
PIN1.SL013908	PIN1	AD x time (interaction effect)	0.000728167	0.00322344	0.82129	0.953832
ADAMDEC1.SL008406	ADAMDEC1	AD x time (interaction effect)	-0.000972775	0.00431014	0.82145	0.953867
USP22.SL022673	USP22	AD x time (interaction effect)	-0.00169862	0.00754497	0.821891	0.953956
GSR.SL000434	GSR	AD x time (interaction effect)	-0.000921069	0.00409802	0.82218	0.953956
EMG1.SL022034	EMG1	AD x time (interaction effect)	0.00171076	0.00761851	0.822334	0.953956
CHMP1B.SL008779	CHMP1B	AD x time (interaction effect)	-0.00209147	0.00931977	0.822444	0.953956
CD2AP.SL009027	CD2AP	AD x time (interaction effect)	-0.00272728	0.0121592	0.822531	0.953956
DDT.SL004808	DDT	AD x time (interaction effect)	-0.000736062	0.00328449	0.822692	0.953956
PFKFB1.SL022772	PFKFB1	AD x time (interaction effect)	0.000946147	0.00422248	0.822715	0.953956
LRP10.SL007503	LRP10	AD x time (interaction effect)	-0.000945042	0.00422114	0.822862	0.953956
C17orf78.SL025826	C17orf78	AD x time (interaction effect)	-0.000511456	0.00228458	0.822871	0.953956
CHST15.SL007502.1	CHST15	AD x time (interaction effect)	0.00104463	0.00466815	0.822944	0.953956
CAMK1D.SL010490	CAMK1D	AD x time (interaction effect)	0.00131302	0.00587191	0.823068	0.953956
SMAD4.SL000132	SMAD4	AD x time (interaction effect)	-0.00166205	0.00743936	0.823222	0.953956
FOSL2.SL007127	FOSL2	AD x time (interaction effect)	0.000769753	0.00344724	0.823317	0.953956
TWF1.SL013078	TWF1	AD x time (interaction effect)	-0.00125263	0.00561037	0.823341	0.953956
BPTF.SL007512	BPTF	AD x time (interaction effect)	0.000568357	0.00254874	0.823551	0.954049
HOMER1.SL015060	HOMER1	AD x time (interaction effect)	-0.00180799	0.00811642	0.823741	0.95412
EBAG9.SL013709	EBAG9	AD x time (interaction effect)	-0.00165345	0.00743529	0.824033	0.954308
HEXA.SL005385	HEXA	AD x time (interaction effect)	-0.000720837	0.00325264	0.824627	0.954795
GALNT2.SL009348	GALNT2	AD x time (interaction effect)	0.000702548	0.00317276	0.824771	0.954795
GSTT2.SL023835	GSTT2	AD x time (interaction effect)	0.00131081	0.00592217	0.824845	0.954795
KYAT1.SL016564	KYAT1	AD x time (interaction effect)	-0.000967009	0.00437233	0.824973	0.954795
DLD.SL008018.1	DLD	AD x time (interaction effect)	-0.00174211	0.00788943	0.825248	0.954964
TPM3.SL005671	TPM3	AD x time (interaction effect)	0.00081536	0.00369691	0.825456	0.955054
PRC1.SL007011	PRC1	AD x time (interaction effect)	0.000547076	0.00248247	0.825593	0.955063
CDCP1.SL017488	CDCP1	AD x time (interaction effect)	0.00183256	0.00833105	0.825914	0.955283
MPIG6B.SL025869	MPIG6B	AD x time (interaction effect)	-0.000546395	0.00249082	0.82638	0.955672
METAP1.SL010374	METAP1	AD x time (interaction effect)	0.00301937	0.0138046	0.826873	0.956092
SCN2B.SL018464	SCN2B	AD x time (interaction effect)	-0.000755995	0.00346187	0.827151	0.956117
OLR1.SL007327	OLR1	AD x time (interaction effect)	0.00413533	0.0189377	0.827154	0.956117
CASP10.SL025814.1	CASP10	AD x time (interaction effect)	-0.00115518	0.00530075	0.827496	0.956362
KXD1.SL022084	KXD1	AD x time (interaction effect)	0.000452431	0.00207886	0.827728	0.95648
CHST2.SL013988.1	CHST2	AD x time (interaction effect)	0.0011681	0.00537424	0.827948	0.956524
RGMB.SL010468	RGMB	AD x time (interaction effect)	-0.000905497	0.00417234	0.828206	0.956524
SUDS3.SL006737	SUDS3	AD x time (interaction effect)	0.00077641	0.00358446	0.828528	0.956524
HSPB3.SL023673	HSPB3	AD x time (interaction effect)	-0.000994553	0.0045942	0.828625	0.956524
GDF7.SL007504.1	GDF7	AD x time (interaction effect)	-0.000713463	0.0032972	0.828701	0.956524
PPP4C.SL014860	PPP4C	AD x time (interaction effect)	-0.00157071	0.00726	0.828729	0.956524
ADAM8.SL010608	ADAM8	AD x time (interaction effect)	0.000589407	0.0027251	0.828779	0.956524
EPHA7.SL008537.1	EPHA7	AD x time (interaction effect)	0.000571116	0.00264246	0.8289	0.956524
SULT1C4.SL021948	SULT1C4	AD x time (interaction effect)	-0.000566186	0.00263062	0.829603	0.956524
DPEP1.SL008734.1	DPEP1	AD x time (interaction effect)	0.00124428	0.00578529	0.829724	0.956524
HBG2.SL009289	HBG2	AD x time (interaction effect)	0.00160728	0.00747362	0.829735	0.956524
PKN1.SL014979	PKN1	AD x time (interaction effect)	-0.00100229	0.00466212	0.829791	0.956524
CD22.SL004330	CD22	AD x time (interaction effect)	0.00110631	0.00515363	0.830035	0.956524
ENTPD5.SL014028	ENTPD5	AD x time (interaction effect)	0.00113179	0.00527406	0.830098	0.956524
A2ML1.SL012348	A2ML1	AD x time (interaction effect)	0.00127987	0.00596755	0.830196	0.956524
TBL2.SL019356	TBL2	AD x time (interaction effect)	0.00169691	0.00791372	0.830227	0.956524
CADM2.SL004806	CADM2	AD x time (interaction effect)	0.0014149	0.00661044	0.830527	0.956524
NDUFV2.SL008054	NDUFV2	AD x time (interaction effect)	0.00142712	0.00666993	0.830589	0.956524
CRLF3.SL011260	CRLF3	AD x time (interaction effect)	0.000610148	0.00285167	0.830591	0.956524
PPIG.SL014928	PPIG	AD x time (interaction effect)	-0.0015823	0.00739711	0.830626	0.956524
KMT5C.SL019721	KMT5C	AD x time (interaction effect)	-0.000731673	0.0034235	0.830776	0.956524
HSPB1.SL000448	HSPB1	AD x time (interaction effect)	-0.00195915	0.00916978	0.830832	0.956524
PATE4.SL018401	PATE4	AD x time (interaction effect)	-0.000574567	0.00269225	0.831013	0.956524
EIF2AK4.SL006773	EIF2AK4	AD x time (interaction effect)	-0.0044544	0.0208817	0.83109	0.956524
CRIM1.SL025827.1	CRIM1	AD x time (interaction effect)	0.000971564	0.00455709	0.831185	0.956524
RRAS2.SL008513	RRAS2	AD x time (interaction effect)	0.00077096	0.0036178	0.831256	0.956524
NRDC.SL021465	NRDC	AD x time (interaction effect)	-0.00109762	0.00515116	0.831274	0.956524
WARS1.SL011183	WARS1	AD x time (interaction effect)	-0.00163574	0.0076945	0.831663	0.956822
DNAJC16.SL018290	DNAJC16	AD x time (interaction effect)	-0.00252082	0.0118988	0.83223	0.957145
HSD17B1.SL004253	HSD17B1	AD x time (interaction effect)	0.000943592	0.00445841	0.832394	0.957145
CHST14.SL018097	CHST14	AD x time (interaction effect)	0.000609812	0.00288147	0.832404	0.957145
FMOD.SL004659	FMOD	AD x time (interaction effect)	-0.00158681	0.00750158	0.832485	0.957145
PPY.SL011499	PPY	AD x time (interaction effect)	0.00289519	0.0137053	0.832708	0.957145
ALKBH3.SL021349	ALKBH3	AD x time (interaction effect)	0.00165667	0.00785167	0.832905	0.957145
CD200R1L.SL018778	CD200R1L	AD x time (interaction effect)	0.000716404	0.00339567	0.832922	0.957145
DPYSL2.SL008214	DPYSL2	AD x time (interaction effect)	0.00289589	0.0137379	0.833063	0.957145
CPE.SL008703.1	CPE	AD x time (interaction effect)	0.000914348	0.00433902	0.833114	0.957145
GPNMB.SL025876	GPNMB	AD x time (interaction effect)	-0.00117728	0.00559373	0.833321	0.957233
LPCAT2.SL018606	LPCAT2	AD x time (interaction effect)	0.000603737	0.00287162	0.83349	0.957278
LRIT2.SL019575	LRIT2	AD x time (interaction effect)	-0.000765906	0.00365656	0.834105	0.957288
DCTN6.SL016368	DCTN6	AD x time (interaction effect)	-0.00280475	0.013394	0.834138	0.957288
MINPP1.SL007807	MINPP1	AD x time (interaction effect)	-0.000943342	0.00450536	0.834163	0.957288
PPP2R5D.SL014953	PPP2R5D	AD x time (interaction effect)	-0.00164713	0.00786684	0.834164	0.957288
SSPN.SL023512	SSPN	AD x time (interaction effect)	-0.00196611	0.00939077	0.834171	0.957288
EVA1B.SL018371	EVA1B	AD x time (interaction effect)	0.000724353	0.0034638	0.834368	0.957288
ACADM.SL008026	ACADM	AD x time (interaction effect)	0.00223538	0.0106922	0.834409	0.957288
IL1B.SL001795	IL1B	AD x time (interaction effect)	0.00122077	0.00585093	0.834737	0.957431
Human.SL023786	Human	AD x time (interaction effect)	0.001369	0.00656351	0.834794	0.957431
DNAJC1.SL023550	DNAJC1	AD x time (interaction effect)	0.00242845	0.0116647	0.835088	0.957619
PCNA.SL000131	PCNA	AD x time (interaction effect)	0.00264108	0.012711	0.835414	0.957845
CARD18.SL007302	CARD18	AD x time (interaction effect)	0.00101059	0.0048707	0.835644	0.957959
MSI2.SL022122	MSI2	AD x time (interaction effect)	-0.0012925	0.00624724	0.836104	0.958243
SIGLEC9.SL005219	SIGLEC9	AD x time (interaction effect)	0.00269043	0.0130184	0.836291	0.958243
MSRB1.SL022123	MSRB1	AD x time (interaction effect)	0.000695169	0.00336427	0.836306	0.958243
TAFA1.SL012638	TAFA1	AD x time (interaction effect)	0.00186535	0.00903901	0.836512	0.958243
BARD1.SL015168	BARD1	AD x time (interaction effect)	-0.000486792	0.00235944	0.836556	0.958243
EPHA10.SL014294	EPHA10	AD x time (interaction effect)	-0.00072232	0.0035048	0.836729	0.958243
NIPSNAP3B.SL023387	NIPSNAP3B	AD x time (interaction effect)	-0.00362427	0.0175942	0.836803	0.958243
NFKBID.SL012723	NFKBID	AD x time (interaction effect)	0.000983413	0.00477946	0.836986	0.958303
TCF21.SL023045	TCF21	AD x time (interaction effect)	-0.00110057	0.00539723	0.838436	0.959435
INTS3.SL015014	INTS3	AD x time (interaction effect)	0.000744911	0.00365339	0.838449	0.959435
CDH4.SL007293	CDH4	AD x time (interaction effect)	-0.00171943	0.00843472	0.838485	0.959435
RRM2B.SL018712	RRM2B	AD x time (interaction effect)	0.00132768	0.00651843	0.838609	0.959435
HTN3.SL012419	HTN3	AD x time (interaction effect)	-0.00179817	0.00883287	0.838695	0.959435
UBE2N.UBE2V1.SL022695	UBE2N	AD x time (interaction effect)	-0.00193586	0.00951802	0.83884	0.959435
NCR2.SL005206	NCR2	AD x time (interaction effect)	0.000667342	0.00328523	0.83904	0.959435
DDR2.SL004120.1	DDR2	AD x time (interaction effect)	0.00378639	0.0186807	0.839384	0.959435
RARRES1.SL005892	RARRES1	AD x time (interaction effect)	-0.00195466	0.00964585	0.839431	0.959435
GRIPAP1.SL023546	GRIPAP1	AD x time (interaction effect)	0.00140121	0.00692315	0.839617	0.959435
HBQ1.SL018342	HBQ1	AD x time (interaction effect)	0.000760599	0.00375944	0.839677	0.959435
HNRNPR.SL013259.1	HNRNPR	AD x time (interaction effect)	0.00048991	0.00242227	0.839732	0.959435
ASTL.SL018319	ASTL	AD x time (interaction effect)	-0.00049792	0.00246243	0.839769	0.959435
ERBB4.SL003803	ERBB4	AD x time (interaction effect)	-0.000656161	0.00324866	0.839944	0.959435
CCL3.SL000519	CCL3	AD x time (interaction effect)	-0.00123132	0.00609789	0.83999	0.959435
ELL3.SL022854	ELL3	AD x time (interaction effect)	0.00067158	0.00332908	0.840139	0.959435
TP63.SL007662	TP63	AD x time (interaction effect)	-0.00082509	0.00409135	0.84019	0.959435
IFT20.SL022073	IFT20	AD x time (interaction effect)	-0.000994074	0.00495111	0.840888	0.960072
LGR5.SL017638.1	LGR5	AD x time (interaction effect)	0.000534593	0.0026647	0.841009	0.960072
MAPRE1.SL011230.1	MAPRE1	AD x time (interaction effect)	-0.00179962	0.00898818	0.841317	0.960116
YAE1.SL022294	YAE1	AD x time (interaction effect)	0.00114584	0.00572703	0.841436	0.960116
AHCY.SL008060	AHCY	AD x time (interaction effect)	-0.00134313	0.00671336	0.841438	0.960116
PRSS35.SL019202	PRSS35	AD x time (interaction effect)	0.000828902	0.00414916	0.841666	0.960227
PADI1.SL015333	PADI1	AD x time (interaction effect)	0.00186553	0.00934858	0.841837	0.960274
CRCP.SL020977	CRCP	AD x time (interaction effect)	0.000733938	0.00368376	0.842091	0.960311
BSG.SL009341	BSG	AD x time (interaction effect)	-0.000964419	0.00484192	0.842131	0.960311
LRATD2.SL022041	LRATD2	AD x time (interaction effect)	-0.00114262	0.0057459	0.842386	0.960453
RNASE3.SL003107.1	RNASE3	AD x time (interaction effect)	0.00233819	0.011777	0.842636	0.96059
BCL10.SL005248	BCL10	AD x time (interaction effect)	-0.000938941	0.00473549	0.842838	0.960671
MYORG.SL025901	MYORG	AD x time (interaction effect)	-0.000931097	0.00470114	0.843015	0.960724
PTH.SL000533	PTH	AD x time (interaction effect)	-0.000647385	0.00327343	0.843237	0.960829
PROC.SL000048	PROC	AD x time (interaction effect)	0.00106711	0.00541045	0.843655	0.961151
DYRK3.SL013570.1	DYRK3	AD x time (interaction effect)	0.000705876	0.00358184	0.843782	0.961151
GFP.SL000435	GFP	AD x time (interaction effect)	0.00062886	0.00319881	0.844161	0.961371
ALDOC.SL004727	ALDOC	AD x time (interaction effect)	0.00140644	0.00715769	0.844236	0.961371
ADCYAP1.SL011508	ADCYAP1	AD x time (interaction effect)	0.000906993	0.00462705	0.844606	0.961622
OMD.SL008574.1	OMD	AD x time (interaction effect)	-0.00197356	0.0100754	0.844717	0.961622
ENAH.SL019147	ENAH	AD x time (interaction effect)	0.00136654	0.00699326	0.845082	0.961888
CHST12.SL017514	CHST12	AD x time (interaction effect)	-0.000915162	0.00469085	0.84533	0.961906
KIR2DS2.SL018045	KIR2DS2	AD x time (interaction effect)	-0.00155695	0.00798217	0.845368	0.961906
BGN.SL007804	BGN	AD x time (interaction effect)	0.00173082	0.00888088	0.84549	0.961906
POMGNT1.SL018441	POMGNT1	AD x time (interaction effect)	0.000613258	0.00315015	0.845662	0.961953
PDCL.SL022158	PDCL	AD x time (interaction effect)	0.000766698	0.00394332	0.845852	0.962021
SMARCC1.SL019318	SMARCC1	AD x time (interaction effect)	0.000901157	0.00465476	0.846503	0.962514
DUPD1.SL021133	DUPD1	AD x time (interaction effect)	-0.000902654	0.00466386	0.846547	0.962514
UBE2D3.SL021214	UBE2D3	AD x time (interaction effect)	0.000740919	0.00383221	0.846705	0.962536
BGLAP.SL001791.1	BGLAP	AD x time (interaction effect)	0.000493616	0.0025552	0.846828	0.962536
PTPN6.SL004940	PTPN6	AD x time (interaction effect)	-0.00266988	0.013848	0.847125	0.962614
AKT1.SL003721.1	AKT1	AD x time (interaction effect)	-0.000957434	0.00497031	0.847256	0.962614
PDIA5.SL011222	PDIA5	AD x time (interaction effect)	-0.00200075	0.0103882	0.847288	0.962614
CMIP.SL023777	CMIP	AD x time (interaction effect)	-0.00143894	0.00748168	0.847495	0.9627
OGG1.SL002882	OGG1	AD x time (interaction effect)	0.00101738	0.00529927	0.847765	0.962858
B4GALT5.SL017972	B4GALT5	AD x time (interaction effect)	-0.00052879	0.00275935	0.848034	0.963015
STAR.SL001714	STAR	AD x time (interaction effect)	0.00125027	0.00654245	0.848455	0.963236
STMN1.SL004916	STMN1	AD x time (interaction effect)	-0.000991821	0.00519112	0.84849	0.963236
CDH15.SL025808	CDH15	AD x time (interaction effect)	0.00156492	0.00820404	0.848733	0.963363
IL2.SL000478	IL2	AD x time (interaction effect)	0.00103364	0.00544454	0.849439	0.963686
CHGB.SL007079	CHGB	AD x time (interaction effect)	-0.0011096	0.00584578	0.84947	0.963686
KDR.SL003201	KDR	AD x time (interaction effect)	0.000683187	0.00359928	0.849472	0.963686
CX3CL1.SL000427	CX3CL1	AD x time (interaction effect)	0.0015361	0.00810308	0.849654	0.963686
S100A16.SL005108	S100A16	AD x time (interaction effect)	-0.00094421	0.00498133	0.849672	0.963686
GRAP.SL019920	GRAP	AD x time (interaction effect)	-0.00105781	0.0055908	0.849943	0.963844
KIR2DL3.SL020993	KIR2DL3	AD x time (interaction effect)	-0.00168701	0.00893474	0.850254	0.963914
NONO.SL010248	NONO	AD x time (interaction effect)	-0.0013701	0.00725724	0.850266	0.963914
RNF148.SL025971	RNF148	AD x time (interaction effect)	-0.000643724	0.00341342	0.850426	0.963947
SENP2.SL022660	SENP2	AD x time (interaction effect)	0.000715724	0.00381007	0.851007	0.964364
KMT2C.SL019475	KMT2C	AD x time (interaction effect)	0.000712847	0.00379728	0.851104	0.964364
LCT.SL018796	LCT	AD x time (interaction effect)	-0.00293008	0.0156168	0.851187	0.964364
KRT17.SL005401	KRT17	AD x time (interaction effect)	-0.000575449	0.00307806	0.85171	0.964627
NXPH3.SL012391	NXPH3	AD x time (interaction effect)	0.000871257	0.00466374	0.851816	0.964627
AKR1C4.SL014729	AKR1C4	AD x time (interaction effect)	-0.00394924	0.0211414	0.851826	0.964627
PTGES2.SL020905	PTGES2	AD x time (interaction effect)	-0.00116444	0.00623873	0.85195	0.964627
FAM209B.SL018032	FAM209B	AD x time (interaction effect)	-0.00065797	0.00352869	0.852094	0.964627
DYNLT3.SL019922	DYNLT3	AD x time (interaction effect)	0.000495709	0.00266355	0.852371	0.964627
IRAG1.SL011114	IRAG1	AD x time (interaction effect)	0.00262986	0.0141346	0.852405	0.964627
PRRG1.SL026010	PRRG1	AD x time (interaction effect)	0.000704116	0.00378584	0.852467	0.964627
ADAM29.SL020150	ADAM29	AD x time (interaction effect)	0.000577084	0.00310752	0.852686	0.964726
RNPC3.SL019933	RNPC3	AD x time (interaction effect)	-0.000605417	0.0032643	0.852875	0.964792
ANGPTL1.SL025792	ANGPTL1	AD x time (interaction effect)	0.000928813	0.00501588	0.853103	0.964902
IL1R1.SL001997	IL1R1	AD x time (interaction effect)	0.00107196	0.00581364	0.853722	0.965453
PMVK.SL016459	PMVK	AD x time (interaction effect)	0.00119659	0.00650039	0.853964	0.965479
NGDN.SL022939	NGDN	AD x time (interaction effect)	0.000884216	0.00480485	0.854007	0.965479
SMOC2.SL012834	SMOC2	AD x time (interaction effect)	-0.00139368	0.00759786	0.854471	0.965856
ADH1B.SL007996	ADH1B	AD x time (interaction effect)	-0.000798808	0.00436179	0.8547	0.96586
BLOC1S2.SL021965	BLOC1S2	AD x time (interaction effect)	-0.000769413	0.00420514	0.854835	0.96586
BLOC1S6.SL021966	BLOC1S6	AD x time (interaction effect)	-0.000693152	0.00378924	0.854869	0.96586
CPTP.SL021992.1	CPTP	AD x time (interaction effect)	-0.00310014	0.016988	0.855205	0.966091
SLAMF7.SL016928.1	SLAMF7	AD x time (interaction effect)	0.000872845	0.00479641	0.855611	0.966356
ENOX1.SL019362	ENOX1	AD x time (interaction effect)	0.000985415	0.0054186	0.855702	0.966356
ACAD8.SL019452	ACAD8	AD x time (interaction effect)	0.000470361	0.00259861	0.856376	0.966824
PIK3C2A.SL020311	PIK3C2A	AD x time (interaction effect)	-0.000738549	0.0040819	0.856426	0.966824
STIM1.SL025993	STIM1	AD x time (interaction effect)	0.00201053	0.0111216	0.856552	0.966824
GSTP1.SL003643	GSTP1	AD x time (interaction effect)	-0.000667454	0.00369447	0.856641	0.966824
CTHRC1.SL009396	CTHRC1	AD x time (interaction effect)	-0.00127403	0.00705953	0.856795	0.966849
EIF4A1.SL008140	EIF4A1	AD x time (interaction effect)	0.00241473	0.0134009	0.857011	0.966871
DEFA5.SL004530	DEFA5	AD x time (interaction effect)	-0.00225633	0.0125333	0.857143	0.966871
EHD2.SL008316	EHD2	AD x time (interaction effect)	0.0015208	0.00846798	0.857481	0.966871
MPC1.SL022560	MPC1	AD x time (interaction effect)	-0.000533944	0.00297391	0.857521	0.966871
PGPEP1.SL022163	PGPEP1	AD x time (interaction effect)	-0.00132495	0.00738152	0.857558	0.966871
BUD31.SL021969	BUD31	AD x time (interaction effect)	-0.000700854	0.00390585	0.857602	0.966871
CABLES2.SL018130	CABLES2	AD x time (interaction effect)	0.000751058	0.00419857	0.858039	0.967113
EPS8L2.SL009030	EPS8L2	AD x time (interaction effect)	-0.0010252	0.00573277	0.85808	0.967113
PIEZO1.SL010815	PIEZO1	AD x time (interaction effect)	0.000579812	0.00325205	0.858506	0.967232
COLEC12.SL007471	COLEC12	AD x time (interaction effect)	-0.00116466	0.00653881	0.858646	0.967232
UTP6.SL023229	UTP6	AD x time (interaction effect)	-0.000760337	0.0042702	0.858687	0.967232
SNAP25.SL007311	SNAP25	AD x time (interaction effect)	0.000972443	0.00547023	0.858913	0.967232
IL2RB.SL003306	IL2RB	AD x time (interaction effect)	-0.000861744	0.0048482	0.858938	0.967232
BTN3A3.SL006193	BTN3A3	AD x time (interaction effect)	-0.00087634	0.00493719	0.859128	0.967232
PYCR1.SL014772	PYCR1	AD x time (interaction effect)	-0.000579959	0.00326957	0.859222	0.967232
Human.SL011608.11	Human	AD x time (interaction effect)	-0.00129634	0.00731494	0.859342	0.967232
PTP4A2.SL014919	PTP4A2	AD x time (interaction effect)	-0.00103838	0.00586122	0.85939	0.967232
BTG4.SL022871	BTG4	AD x time (interaction effect)	0.00063843	0.00360645	0.859499	0.967232
SIRT2.SL006629.1	SIRT2	AD x time (interaction effect)	0.00125158	0.00708366	0.859769	0.967387
AMY1A.SL005114	AMY1A	AD x time (interaction effect)	-0.00164064	0.00929431	0.8599	0.967387
TINF2.SL018685	TINF2	AD x time (interaction effect)	-0.00078508	0.00447091	0.860619	0.967567
PELI2.SL019802	PELI2	AD x time (interaction effect)	0.00128792	0.00733908	0.860707	0.967567
ST13.SL009200	ST13	AD x time (interaction effect)	-0.00162557	0.0092687	0.860785	0.967567
MEOX1.SL021773	MEOX1	AD x time (interaction effect)	0.000436623	0.0024956	0.861124	0.967567
CPE.SL008703	CPE	AD x time (interaction effect)	-0.000648296	0.00371181	0.861359	0.967567
HEXIM2.SL019865	HEXIM2	AD x time (interaction effect)	-0.00125472	0.00718602	0.861396	0.967567
PIN1.SL013908.1	PIN1	AD x time (interaction effect)	-0.00133842	0.00766759	0.861438	0.967567
AVEN.SL023411	AVEN	AD x time (interaction effect)	-0.00102883	0.00590009	0.861579	0.967567
ATP5MF.SL008136	ATP5MF	AD x time (interaction effect)	0.000876747	0.00503042	0.861647	0.967567
ESRP1.SL018672	ESRP1	AD x time (interaction effect)	0.000363769	0.00208792	0.861699	0.967567
IL22.SL004347	IL22	AD x time (interaction effect)	-0.00115812	0.00664973	0.861748	0.967567
ULBP3.SL005229	ULBP3	AD x time (interaction effect)	0.000812275	0.00466789	0.861866	0.967567
TGM1.SL019353	TGM1	AD x time (interaction effect)	-0.000629085	0.00362428	0.862212	0.967567
ARL15.SL021354	ARL15	AD x time (interaction effect)	-0.00192407	0.0110952	0.862332	0.967567
CGREF1.SL012800	CGREF1	AD x time (interaction effect)	0.00106	0.00611545	0.8624	0.967567
FMR1.SL018148	FMR1	AD x time (interaction effect)	0.00137884	0.00797055	0.862662	0.967567
PKLR.SL009203.1	PKLR	AD x time (interaction effect)	-0.00243954	0.0141026	0.862669	0.967567
PRSS8.SL003260	PRSS8	AD x time (interaction effect)	0.000878885	0.00508094	0.862682	0.967567
MARCO.SL018780.1	MARCO	AD x time (interaction effect)	-0.00091962	0.00532331	0.862855	0.967567
UBA5.SL022280	UBA5	AD x time (interaction effect)	0.000603747	0.0034969	0.862937	0.967567
TOM1L1.SL020197	TOM1L1	AD x time (interaction effect)	-0.000852244	0.00493755	0.862968	0.967567
FGF4.SL003171	FGF4	AD x time (interaction effect)	-0.000754297	0.00437523	0.863131	0.967567
CD70.SL007195	CD70	AD x time (interaction effect)	0.000476898	0.00277401	0.863514	0.967567
KCNIP1.SL020183	KCNIP1	AD x time (interaction effect)	-0.000748968	0.00435945	0.863602	0.967567
MLYCD.SL019512	MLYCD	AD x time (interaction effect)	0.00108829	0.00633772	0.863668	0.967567
SERPING1.SL000308	SERPING1	AD x time (interaction effect)	0.00087304	0.00508456	0.863681	0.967567
MPI.SL023506	MPI	AD x time (interaction effect)	-0.00155981	0.00909891	0.863895	0.967567
IFNGR2.SL025891.1	IFNGR2	AD x time (interaction effect)	0.00042051	0.00245964	0.864264	0.967567
PIAS3.SL020133	PIAS3	AD x time (interaction effect)	0.000429083	0.00251465	0.864524	0.967567
RAB3D.SL008723.1	RAB3D	AD x time (interaction effect)	-0.00119431	0.0070126	0.864778	0.967567
JAML.SL009202	JAML	AD x time (interaction effect)	0.000574532	0.00337841	0.86497	0.967567
PAPOLG.SL018484	PAPOLG	AD x time (interaction effect)	0.00263406	0.0154999	0.865061	0.967567
PEAR1.SL025956	PEAR1	AD x time (interaction effect)	0.000731677	0.0043077	0.865138	0.967567
WFDC3.SL012661	WFDC3	AD x time (interaction effect)	0.000979122	0.00576796	0.865215	0.967567
NR0B2.SL007442	NR0B2	AD x time (interaction effect)	-0.00281114	0.0165746	0.865326	0.967567
PLEKHA3.SL020275	PLEKHA3	AD x time (interaction effect)	-0.00150092	0.00886025	0.865492	0.967567
SPAG7.SL009238	SPAG7	AD x time (interaction effect)	-0.000751036	0.00443458	0.865523	0.967567
CSF3.SL001729.1	CSF3	AD x time (interaction effect)	0.000481431	0.00284781	0.865767	0.967567
POLR2C.SL022175	POLR2C	AD x time (interaction effect)	0.00140733	0.00832792	0.86582	0.967567
MMP17.SL003332	MMP17	AD x time (interaction effect)	0.00102303	0.00605731	0.865888	0.967567
HCE001796.HCE001796	HCE001796	AD x time (interaction effect)	-0.00071634	0.00424219	0.86591	0.967567
HCCS.SL023742	HCCS	AD x time (interaction effect)	0.000609257	0.00361648	0.866223	0.967567
SULT1A3.SL000578	SULT1A3	AD x time (interaction effect)	-0.00187559	0.0111365	0.866265	0.967567
RNASE1.SL005355	RNASE1	AD x time (interaction effect)	0.00227762	0.0135236	0.866266	0.967567
NDUFA2.SL022130	NDUFA2	AD x time (interaction effect)	0.00111215	0.00661103	0.866415	0.967567
SEMA3C.SL003688	SEMA3C	AD x time (interaction effect)	0.000833322	0.00495824	0.866542	0.967567
GZMH.SL004654	GZMH	AD x time (interaction effect)	0.00064878	0.00387236	0.866952	0.967567
MOCS3.SL019900	MOCS3	AD x time (interaction effect)	0.000667215	0.00398607	0.867073	0.967567
SYT8.SL018340	SYT8	AD x time (interaction effect)	0.000596363	0.00356268	0.867073	0.967567
RAP1GDS1.SL003682	RAP1GDS1	AD x time (interaction effect)	-0.000989747	0.00591619	0.867142	0.967567
WFDC11.SL012712	WFDC11	AD x time (interaction effect)	0.000975183	0.00582884	0.867145	0.967567
ACP2.SL005390	ACP2	AD x time (interaction effect)	0.00167964	0.0100417	0.867173	0.967567
MEF2D.SL014956	MEF2D	AD x time (interaction effect)	-0.000617099	0.00368952	0.867177	0.967567
SNRPA.SL013011	SNRPA	AD x time (interaction effect)	-0.0017131	0.0102427	0.867179	0.967567
TNFRSF10B.SL026016	TNFRSF10B	AD x time (interaction effect)	-0.000812478	0.00486167	0.867288	0.967567
UBASH3A.SL018945	UBASH3A	AD x time (interaction effect)	-0.000520556	0.00312995	0.86792	0.967799
SLC3A2.SL025780	SLC3A2	AD x time (interaction effect)	0.00091922	0.00552786	0.867938	0.967799
SORCS2.SL014091	SORCS2	AD x time (interaction effect)	0.00176179	0.0105979	0.867981	0.967799
CBLN1.SL017250	CBLN1	AD x time (interaction effect)	-0.000777153	0.00467626	0.868021	0.967799
PTRHD1.SL022193	PTRHD1	AD x time (interaction effect)	0.00124602	0.00753385	0.868645	0.968113
TIGAR.SL013278	TIGAR	AD x time (interaction effect)	0.000541627	0.00327601	0.868694	0.968113
GFP.SL000435.1	GFP	AD x time (interaction effect)	0.00166747	0.0100865	0.868698	0.968113
SULF2.SL008928	SULF2	AD x time (interaction effect)	-0.000824233	0.00499419	0.868925	0.968188
LYG1.SL012687	LYG1	AD x time (interaction effect)	0.00150132	0.00911062	0.869124	0.968188
GRK5.SL014779	GRK5	AD x time (interaction effect)	0.000585357	0.00355322	0.86916	0.968188
GDI1.SL002794	GDI1	AD x time (interaction effect)	0.00151237	0.00919005	0.869291	0.968188
IL27RA.SL005223	IL27RA	AD x time (interaction effect)	-0.000913098	0.00556827	0.869758	0.968562
Human.SL011608.21	Human	AD x time (interaction effect)	-0.00105501	0.00645002	0.870078	0.968712
CCS.SL006984	CCS	AD x time (interaction effect)	0.00112319	0.00688115	0.870348	0.968712
ITGA2B.ITGB3.SL000542	ITGA2B	AD x time (interaction effect)	0.00194164	0.0119012	0.870411	0.968712
RTF2.SL023312	RTF2	AD x time (interaction effect)	0.00255701	0.0156902	0.870549	0.968712
GPNMB.SL025876.2	GPNMB	AD x time (interaction effect)	0.000996254	0.00611307	0.870551	0.968712
BMPR1B.SL004132	BMPR1B	AD x time (interaction effect)	-0.000475262	0.00292366	0.870876	0.968804
ERO1A.SL009007	ERO1A	AD x time (interaction effect)	0.00054873	0.00337619	0.870897	0.968804
UNC5A.SL018363	UNC5A	AD x time (interaction effect)	-0.000668776	0.00414262	0.87176	0.969618
UNC5D.SL005231.2	UNC5D	AD x time (interaction effect)	0.000518448	0.00322058	0.872118	0.969676
VDR.SL004071	VDR	AD x time (interaction effect)	0.00050096	0.0031147	0.872231	0.969676
CDHR5.SL008817	CDHR5	AD x time (interaction effect)	-0.000591873	0.00368291	0.872333	0.969676
PDGFRB.SL004155	PDGFRB	AD x time (interaction effect)	0.000910394	0.00567715	0.87261	0.969676
PIWIL1.SL019894	PIWIL1	AD x time (interaction effect)	0.000636864	0.00397925	0.872855	0.969676
RFFL.SL019795	RFFL	AD x time (interaction effect)	-0.00107552	0.00672696	0.872984	0.969676
NRG3.SL013799	NRG3	AD x time (interaction effect)	0.00070692	0.00442149	0.872984	0.969676
IDH1.SL004995	IDH1	AD x time (interaction effect)	-0.00250409	0.0157031	0.873307	0.969676
WWOX.SL006762	WWOX	AD x time (interaction effect)	-0.0008342	0.00523268	0.873348	0.969676
MSN.SL005846	MSN	AD x time (interaction effect)	0.00204325	0.0128217	0.873389	0.969676
GGH.SL006682	GGH	AD x time (interaction effect)	-0.00103467	0.00649707	0.873481	0.969676
BPI.SL004511	BPI	AD x time (interaction effect)	0.00334972	0.021081	0.873758	0.969676
TAF15.SL013228	TAF15	AD x time (interaction effect)	0.000803551	0.00506418	0.873935	0.969676
NCBP2.SL022129	NCBP2	AD x time (interaction effect)	-0.000643655	0.00406062	0.874062	0.969676
ERP44.SL005292	ERP44	AD x time (interaction effect)	0.0018485	0.0116669	0.874119	0.969676
KPNA2.SL004718	KPNA2	AD x time (interaction effect)	0.00112443	0.00710389	0.874244	0.969676
HAPLN4.SL012650	HAPLN4	AD x time (interaction effect)	-0.000450877	0.00284961	0.874291	0.969676
APLP2.SL007366	APLP2	AD x time (interaction effect)	0.00111106	0.00703349	0.874492	0.969676
TSTA3.SL010919	TSTA3	AD x time (interaction effect)	-0.000888536	0.00562928	0.874591	0.969676
TMEM132C.SL026000	TMEM132C	AD x time (interaction effect)	-0.000879483	0.00557938	0.874759	0.969676
CRYGC.SL020916	CRYGC	AD x time (interaction effect)	-0.000806766	0.00512698	0.874972	0.969676
TMED10.SL010847	TMED10	AD x time (interaction effect)	0.000985189	0.00626403	0.875038	0.969676
ADGRF5.SL017439	ADGRF5	AD x time (interaction effect)	-0.000902393	0.00573887	0.875067	0.969676
CSAG2.SL022866	CSAG2	AD x time (interaction effect)	-0.000543051	0.00345397	0.875079	0.969676
PRRX1.SL008460	PRRX1	AD x time (interaction effect)	-0.00117361	0.00746599	0.875106	0.969676
FSTL4.SL012577	FSTL4	AD x time (interaction effect)	0.0004965	0.00316976	0.875542	0.969687
CYTIP.SL020195	CYTIP	AD x time (interaction effect)	0.000612684	0.00391537	0.875664	0.969687
BIRC2.SL003727.1	BIRC2	AD x time (interaction effect)	-0.00201063	0.0128535	0.875701	0.969687
TFRC.SL026014	TFRC	AD x time (interaction effect)	0.00117297	0.00749931	0.875719	0.969687
PIANP.SL019019.1	PIANP	AD x time (interaction effect)	-0.00102352	0.00654676	0.875774	0.969687
MYRF.SL018609	MYRF	AD x time (interaction effect)	0.000597841	0.00383639	0.876171	0.96998
NELL2.SL005091	NELL2	AD x time (interaction effect)	-0.000606838	0.00391891	0.87695	0.970648
ASAP3.SL023236	ASAP3	AD x time (interaction effect)	0.000802553	0.00519644	0.877268	0.970648
BCL7A.SL021963	BCL7A	AD x time (interaction effect)	-0.00125532	0.00812957	0.877294	0.970648
DDX39B.SL012974	DDX39B	AD x time (interaction effect)	-0.00159949	0.0103594	0.877301	0.970648
TTC27.SL011247	TTC27	AD x time (interaction effect)	-0.00116696	0.00758507	0.877736	0.970856
MIF.SL003080.1	MIF	AD x time (interaction effect)	-0.00262968	0.0171315	0.87801	0.970856
MDM4.SL019996	MDM4	AD x time (interaction effect)	-0.00101634	0.00662213	0.87803	0.970856
PRKCI.SL007228	PRKCI	AD x time (interaction effect)	0.0011159	0.00727756	0.878143	0.970856
FREM2.SL008818	FREM2	AD x time (interaction effect)	-0.000379256	0.00247544	0.878241	0.970856
ZNF382.SL020097	ZNF382	AD x time (interaction effect)	0.000594394	0.00388633	0.878451	0.970856
ASPSCR1.SL020137	ASPSCR1	AD x time (interaction effect)	-0.00101104	0.00661424	0.87852	0.970856
SLC26A11.SL020153	SLC26A11	AD x time (interaction effect)	-0.000832387	0.00544654	0.878544	0.970856
HDGF.SL013046	HDGF	AD x time (interaction effect)	-0.00115878	0.00759276	0.878708	0.970888
PGM1.SL008094	PGM1	AD x time (interaction effect)	-0.000661004	0.00433873	0.878918	0.970888
CSAG1.SL017101	CSAG1	AD x time (interaction effect)	0.000661568	0.00434427	0.878968	0.970888
RNF41.SL020111	RNF41	AD x time (interaction effect)	-0.000662102	0.00436052	0.879321	0.971132
CD46.SL002600	CD46	AD x time (interaction effect)	-0.000730949	0.00482243	0.879533	0.97122
RAB4B.SL021667	RAB4B	AD x time (interaction effect)	-0.00136337	0.0090172	0.879828	0.971298
TTC1.SL019155	TTC1	AD x time (interaction effect)	-0.0012214	0.00808091	0.879868	0.971298
C16orf72.SL023589	C16orf72	AD x time (interaction effect)	0.000408696	0.00270958	0.880114	0.971313
FAM24B.SL018676	FAM24B	AD x time (interaction effect)	-0.000486203	0.00322423	0.880146	0.971313
ADM.SL002782	ADM	AD x time (interaction effect)	0.000467355	0.00310673	0.880432	0.971397
DCAF11.SL022899	DCAF11	AD x time (interaction effect)	-0.000444431	0.00295566	0.880485	0.971397
FUNDC1.SL022778	FUNDC1	AD x time (interaction effect)	-0.000754015	0.0050261	0.880759	0.971554
MTCP1.SL019344	MTCP1	AD x time (interaction effect)	-0.000457938	0.00305643	0.88091	0.971574
PUS7.SL023416	PUS7	AD x time (interaction effect)	-0.00228468	0.0152753	0.881116	0.97165
NEURL4.SL020119	NEURL4	AD x time (interaction effect)	0.000483843	0.00324205	0.881374	0.97165
DLX4.SL019039	DLX4	AD x time (interaction effect)	0.00122734	0.00823031	0.881462	0.97165
CHN1.SL014721	CHN1	AD x time (interaction effect)	-0.000523907	0.00351831	0.881633	0.97165
TRIL.SL026018	TRIL	AD x time (interaction effect)	-0.000306437	0.00205796	0.881638	0.97165
FMR1.SL018148.2	FMR1	AD x time (interaction effect)	-0.000852795	0.00575565	0.882218	0.971862
MSX2.SL004091	MSX2	AD x time (interaction effect)	0.000403518	0.00272674	0.882364	0.971862
SMPD1.SL008921	SMPD1	AD x time (interaction effect)	-0.00111275	0.00752543	0.88246	0.971862
TMEM167A.SL016490	TMEM167A	AD x time (interaction effect)	-0.000440835	0.00298458	0.882585	0.971862
NAMPT.SL003685	NAMPT	AD x time (interaction effect)	-0.00215085	0.0145984	0.882871	0.971862
PSD2.SL018816	PSD2	AD x time (interaction effect)	-0.00130448	0.00885654	0.882914	0.971862
C11orf49.SL023052	C11orf49	AD x time (interaction effect)	-0.000498465	0.00338684	0.883001	0.971862
CD160.SL014680	CD160	AD x time (interaction effect)	0.00293401	0.0199597	0.88314	0.971862
SRC.SL005268	SRC	AD x time (interaction effect)	0.00160609	0.0109353	0.883237	0.971862
PPIH.SL012991	PPIH	AD x time (interaction effect)	-0.00105119	0.00716053	0.883296	0.971862
TPST2.SL011109	TPST2	AD x time (interaction effect)	-0.000604377	0.0041243	0.883503	0.971862
KIR2DL4.SL012698	KIR2DL4	AD x time (interaction effect)	0.000595819	0.00406671	0.883526	0.971862
ACP7.SL018332	ACP7	AD x time (interaction effect)	0.0006272	0.00428176	0.883547	0.971862
FGFR2.SL003990	FGFR2	AD x time (interaction effect)	0.000519781	0.00355349	0.883715	0.971902
MFAP3.SL021686	MFAP3	AD x time (interaction effect)	0.00102523	0.00703195	0.884089	0.972168
IFNB1.SL001880	IFNB1	AD x time (interaction effect)	0.000981655	0.00676921	0.884702	0.972697
FAM160B1.SL023601	FAM160B1	AD x time (interaction effect)	0.00173541	0.0120079	0.885096	0.972855
HBB.SL005328	HBB	AD x time (interaction effect)	-0.000752695	0.00520894	0.88511	0.972855
CHKB.SL018256	CHKB	AD x time (interaction effect)	-0.0016798	0.011651	0.885368	0.972855
CLEC10A.SL014095	CLEC10A	AD x time (interaction effect)	0.000458519	0.00318039	0.885375	0.972855
LRP8.SL004610	LRP8	AD x time (interaction effect)	-0.000678318	0.00471599	0.885642	0.972978
GBP6.SL018271	GBP6	AD x time (interaction effect)	0.000818109	0.00569919	0.885863	0.972978
ALPP.SL000256	ALPP	AD x time (interaction effect)	0.000597886	0.00416558	0.885883	0.972978
COL1A1.SL025820	COL1A1	AD x time (interaction effect)	-0.000423953	0.0029589	0.886076	0.973044
ABHD5.SL023162	ABHD5	AD x time (interaction effect)	-0.00116606	0.00815886	0.886364	0.973215
FLRT2.SL008360	FLRT2	AD x time (interaction effect)	-0.000752047	0.00527649	0.886672	0.973332
CCN6.SL004690	CCN6	AD x time (interaction effect)	-0.000559194	0.00393568	0.887022	0.973332
SELENOH.SL006634	SELENOH	AD x time (interaction effect)	0.000612992	0.0043161	0.887066	0.973332
TCEAL5.SL023182	TCEAL5	AD x time (interaction effect)	0.00127861	0.00900416	0.887084	0.973332
RPS3.SL008059	RPS3	AD x time (interaction effect)	-0.00099287	0.00699489	0.887131	0.973332
WNK3.SL010524	WNK3	AD x time (interaction effect)	0.00136739	0.00967524	0.887613	0.973583
TMPRSS11A.SL018101	TMPRSS11A	AD x time (interaction effect)	-0.000452819	0.00320941	0.887803	0.973583
RGS14.SL020281	RGS14	AD x time (interaction effect)	-0.000562714	0.00398887	0.887821	0.973583
ITGA11.SL021241	ITGA11	AD x time (interaction effect)	0.000419221	0.00297347	0.887889	0.973583
EEF1A1.SL003681.2	EEF1A1	AD x time (interaction effect)	-0.00042448	0.00303274	0.888694	0.973948
NPL.SL008297	NPL	AD x time (interaction effect)	0.000687933	0.00492278	0.88887	0.973948
NPDC1.SL015264	NPDC1	AD x time (interaction effect)	-0.000681128	0.00487688	0.888933	0.973948
CXCL12.SL004712.2	CXCL12	AD x time (interaction effect)	0.0010086	0.0072377	0.889178	0.973948
CNTFR.SL005153.1	CNTFR	AD x time (interaction effect)	-0.000771189	0.00553596	0.889218	0.973948
ACHE.SL007155.1	ACHE	AD x time (interaction effect)	0.00034817	0.00250234	0.88935	0.973948
ITPKC.SL019723	ITPKC	AD x time (interaction effect)	-0.000348258	0.00250653	0.889506	0.973948
SIRPA.SL008967.1	SIRPA	AD x time (interaction effect)	0.000531396	0.00383028	0.889669	0.973948
CD5.SL025816	CD5	AD x time (interaction effect)	-0.000394795	0.00284857	0.88978	0.973948
SNX17.SL011225	SNX17	AD x time (interaction effect)	-0.000597709	0.00431677	0.889883	0.973948
HPX.SL000440.2	HPX	AD x time (interaction effect)	-0.00136154	0.00983526	0.889909	0.973948
CD109.SL008773	CD109	AD x time (interaction effect)	0.000616654	0.00445565	0.889937	0.973948
SSMEM1.SL018431	SSMEM1	AD x time (interaction effect)	-0.000988	0.00713936	0.889941	0.973948
TPSB2.SL010617	TPSB2	AD x time (interaction effect)	-0.000725447	0.00526025	0.890322	0.974159
NIF3L1.SL023283	NIF3L1	AD x time (interaction effect)	-0.00352894	0.0256085	0.890399	0.974159
ARF4.SL008052	ARF4	AD x time (interaction effect)	-0.00101962	0.00741876	0.890693	0.974337
DIAPH1.SL006565	DIAPH1	AD x time (interaction effect)	0.00096089	0.00700577	0.890913	0.974432
FAAH2.SL018476	FAAH2	AD x time (interaction effect)	0.00056478	0.00412638	0.891143	0.974468
ETV4.SL007232	ETV4	AD x time (interaction effect)	0.000660841	0.00484748	0.891566	0.974468
GADD45GIP1.SL012725	GADD45GIP1	AD x time (interaction effect)	-0.00033274	0.00244274	0.891659	0.974468
AZU1.SL004589.1	AZU1	AD x time (interaction effect)	-0.000542059	0.00399474	0.89207	0.974468
NUB1.SL022548	NUB1	AD x time (interaction effect)	-0.000688579	0.00507519	0.892087	0.974468
CHST1.SL007015	CHST1	AD x time (interaction effect)	0.000317523	0.00234116	0.892123	0.974468
DUSP19.SL022020	DUSP19	AD x time (interaction effect)	-0.000457517	0.00337656	0.892226	0.974468
PKD2.SL025961	PKD2	AD x time (interaction effect)	-0.000999417	0.00737979	0.892282	0.974468
IL18.SL001715	IL18	AD x time (interaction effect)	-0.00147637	0.0109162	0.892422	0.974468
SIGLEC8.SL018297	SIGLEC8	AD x time (interaction effect)	0.000453161	0.00335154	0.892453	0.974468
EGLN1.SL007650	EGLN1	AD x time (interaction effect)	-0.000685548	0.0050931	0.892933	0.974468
IL10RA.SL005173	IL10RA	AD x time (interaction effect)	0.000699317	0.00521405	0.893312	0.974468
Human.SL018331	Human	AD x time (interaction effect)	-0.000302349	0.00225846	0.893511	0.974468
CAPNS2.SL021761	CAPNS2	AD x time (interaction effect)	-0.000695699	0.005197	0.893516	0.974468
CAMLG.SL021972	CAMLG	AD x time (interaction effect)	-0.00145088	0.0108693	0.893816	0.974468
RAB3B.SL008946	RAB3B	AD x time (interaction effect)	-0.000757449	0.00567467	0.893823	0.974468
EZH2.SL003868	EZH2	AD x time (interaction effect)	-0.000486207	0.00364316	0.893839	0.974468
PHYHIP.SL023377	PHYHIP	AD x time (interaction effect)	0.000541947	0.00406681	0.893995	0.974468
LMO3.SL022931	LMO3	AD x time (interaction effect)	0.000429032	0.00322127	0.894051	0.974468
COASY.SL010900	COASY	AD x time (interaction effect)	-0.000765886	0.00576087	0.894246	0.974468
SELENOF.SL008697	SELENOF	AD x time (interaction effect)	-0.000942443	0.00709124	0.894279	0.974468
RPS6KA3.SL010515	RPS6KA3	AD x time (interaction effect)	-0.0011158	0.00841801	0.894555	0.974468
OSM.SL000530.1	OSM	AD x time (interaction effect)	0.00104846	0.00791312	0.894595	0.974468
LY6G6D.SL012398	LY6G6D	AD x time (interaction effect)	0.00038247	0.00289165	0.894782	0.974468
NFKB1.SL004092	NFKB1	AD x time (interaction effect)	-0.00136436	0.0103273	0.894906	0.974468
PRIM1.SL020210	PRIM1	AD x time (interaction effect)	-0.000444704	0.00337018	0.895031	0.974468
WFIKKN2.SL010391.1	WFIKKN2	AD x time (interaction effect)	-0.000594249	0.00451337	0.895261	0.974468
BCL6.SL007223	BCL6	AD x time (interaction effect)	-0.0005287	0.00402931	0.895614	0.974468
ERBB2.SL000009	ERBB2	AD x time (interaction effect)	0.000459257	0.00350561	0.895779	0.974468
DDX1.SL008265	DDX1	AD x time (interaction effect)	0.00208504	0.0159247	0.895832	0.974468
ADSS2.SL019828	ADSS2	AD x time (interaction effect)	0.000973652	0.00743704	0.895847	0.974468
PHOSPHO2.SL022167	PHOSPHO2	AD x time (interaction effect)	-0.000503253	0.0038453	0.895882	0.974468
PRSS3.SL006480	PRSS3	AD x time (interaction effect)	-0.00107768	0.00823632	0.895908	0.974468
GZMA.SL004298	GZMA	AD x time (interaction effect)	0.000749929	0.00574185	0.896096	0.974468
AMMECR1L.SL021350	AMMECR1L	AD x time (interaction effect)	-0.000815527	0.00624449	0.896098	0.974468
SEMA3E.SL010470	SEMA3E	AD x time (interaction effect)	-0.00275917	0.02114	0.896162	0.974468
C1QL1.SL012386	C1QL1	AD x time (interaction effect)	0.000558661	0.00428186	0.896203	0.974468
C4orf36.SL022918	C4orf36	AD x time (interaction effect)	0.000410412	0.00315348	0.89646	0.974468
Human.SL023759	Human	AD x time (interaction effect)	0.00118022	0.00908028	0.896591	0.974468
MILR1.SL019119	MILR1	AD x time (interaction effect)	-0.000320478	0.00247538	0.896997	0.974468
MMAB.SL020955	MMAB	AD x time (interaction effect)	-0.00121499	0.00938868	0.897041	0.974468
SRRT.SL023255	SRRT	AD x time (interaction effect)	0.00111933	0.0086518	0.897067	0.974468
CLEC2D.SL017962	CLEC2D	AD x time (interaction effect)	-0.000495407	0.00383047	0.8971	0.974468
COQ9.SL021991	COQ9	AD x time (interaction effect)	0.00323645	0.0250389	0.897159	0.974468
magainins.SL011503	magainins	AD x time (interaction effect)	-0.000617575	0.0047851	0.897318	0.974468
NMES1.SL017423	NMES1	AD x time (interaction effect)	-0.000859349	0.00666082	0.89735	0.974468
OSM.SL000530	OSM	AD x time (interaction effect)	0.000524164	0.00406431	0.897391	0.974468
CBARP.SL018808	CBARP	AD x time (interaction effect)	0.000389854	0.00302309	0.897399	0.974468
PNOC.SL012495	PNOC	AD x time (interaction effect)	-0.000537751	0.00417137	0.897432	0.974468
TANK.SL015118	TANK	AD x time (interaction effect)	0.0020899	0.0162489	0.897664	0.974576
GCK.SL007208	GCK	AD x time (interaction effect)	-0.000699147	0.00544862	0.897903	0.974692
PIK3CA.PIK3R1.SL010512	PIK3CA	AD x time (interaction effect)	0.000889998	0.00695806	0.898228	0.974901
BTLA.SL008978	BTLA	AD x time (interaction effect)	-0.000510389	0.00399718	0.898403	0.974939
TAPBPL.SL017448	TAPBPL	AD x time (interaction effect)	-0.0013301	0.0104341	0.898575	0.974939
SERPINA6.SL000347	SERPINA6	AD x time (interaction effect)	-0.000497364	0.00390509	0.89866	0.974939
PDE4D.SL011404	PDE4D	AD x time (interaction effect)	-0.000589273	0.00465243	0.899216	0.97516
NPM2.SL022143	NPM2	AD x time (interaction effect)	0.000386636	0.00305271	0.899223	0.97516
ST6GALNAC4.SL019136	ST6GALNAC4	AD x time (interaction effect)	-0.000435542	0.00344784	0.899484	0.97516
HS3ST3B1.SL018006	HS3ST3B1	AD x time (interaction effect)	0.000379645	0.00300567	0.899494	0.97516
ARF1.SL003998	ARF1	AD x time (interaction effect)	0.000790974	0.00626413	0.899526	0.97516
DYNLL1.SL003753	DYNLL1	AD x time (interaction effect)	-0.000491499	0.00391948	0.900215	0.975302
NRXN3.SL020462	NRXN3	AD x time (interaction effect)	0.000618203	0.00493538	0.900328	0.975302
ELP1.SL023490	ELP1	AD x time (interaction effect)	0.000746024	0.00595628	0.90033	0.975302
NUDT16.SL022150	NUDT16	AD x time (interaction effect)	0.00203675	0.0162704	0.900386	0.975302
MRPL1.SL022117	MRPL1	AD x time (interaction effect)	-0.00097856	0.00782761	0.90052	0.975302
MMP8.SL000526.1	MMP8	AD x time (interaction effect)	0.001548	0.012391	0.900584	0.975302
KIAA0040.SL020082	KIAA0040	AD x time (interaction effect)	-0.000639024	0.00511923	0.900667	0.975302
MRAS.SL021012	MRAS	AD x time (interaction effect)	-0.00046067	0.00369236	0.900717	0.975302
NNMT.SL008101	NNMT	AD x time (interaction effect)	-0.00100321	0.00807377	0.901119	0.975522
NLRP1.SL019570	NLRP1	AD x time (interaction effect)	-0.00045831	0.00369557	0.901311	0.975522
SMC3.SL005089	SMC3	AD x time (interaction effect)	-0.00156943	0.0126597	0.901343	0.975522
AGFG2.SL023429	AGFG2	AD x time (interaction effect)	0.000867545	0.00701104	0.90153	0.975522
DPEP1.SL008734	DPEP1	AD x time (interaction effect)	-0.00039199	0.00316958	0.901583	0.975522
NSL1.SL022826	NSL1	AD x time (interaction effect)	0.000976108	0.00792545	0.901984	0.975672
ATP5PB.SL008062	ATP5PB	AD x time (interaction effect)	0.000568136	0.00461769	0.902089	0.975672
STUB1.SL019100	STUB1	AD x time (interaction effect)	0.00126007	0.010253	0.902197	0.975672
PSMG2.SL022190	PSMG2	AD x time (interaction effect)	0.00067221	0.00547291	0.902251	0.975672
EPHB1.SL016438	EPHB1	AD x time (interaction effect)	0.000526466	0.00430948	0.902778	0.976003
ABL2.SL010488	ABL2	AD x time (interaction effect)	0.000534623	0.00437826	0.902822	0.976003
PAGR1.SL015186	PAGR1	AD x time (interaction effect)	-0.000841695	0.00692637	0.903285	0.976144
HRAS.SL000447	HRAS	AD x time (interaction effect)	-0.000410546	0.00337902	0.903303	0.976144
ITPK1.SL022077	ITPK1	AD x time (interaction effect)	0.000602151	0.00495838	0.903351	0.976144
STAMBP.SL020523	STAMBP	AD x time (interaction effect)	0.000646448	0.00533308	0.903527	0.976191
SH3PXD2B.SL023254	SH3PXD2B	AD x time (interaction effect)	0.00177755	0.0147754	0.904249	0.976691
PRSS22.SL012822	PRSS22	AD x time (interaction effect)	-0.000596026	0.00495456	0.904255	0.976691
FGF8.SL004341	FGF8	AD x time (interaction effect)	-0.000401129	0.00333939	0.904392	0.976696
SLC3A1.SL006521	SLC3A1	AD x time (interaction effect)	-0.000390398	0.00325703	0.904599	0.976776
TBC1D22B.SL022247	TBC1D22B	AD x time (interaction effect)	0.000483824	0.00404761	0.904861	0.976822
WWP2.SL021745	WWP2	AD x time (interaction effect)	-0.000582213	0.00487319	0.904907	0.976822
UXS1.SL015084	UXS1	AD x time (interaction effect)	-0.000629767	0.00529381	0.905312	0.976879
PPP2R3A.SL004990	PPP2R3A	AD x time (interaction effect)	-0.000572005	0.00480974	0.905341	0.976879
PAX4.SL019692	PAX4	AD x time (interaction effect)	0.000490557	0.00412559	0.905358	0.976879
CD226.SL011100	CD226	AD x time (interaction effect)	0.000440653	0.00371241	0.905523	0.976914
AIM2.SL004390	AIM2	AD x time (interaction effect)	-0.000482606	0.00407573	0.905749	0.976944
KLK14.SL003919	KLK14	AD x time (interaction effect)	0.00096303	0.00813989	0.905831	0.976944
PAFAH2.SL017168	PAFAH2	AD x time (interaction effect)	0.000624861	0.00529435	0.906056	0.976944
GFRA1.SL004858	GFRA1	AD x time (interaction effect)	0.000587999	0.0049834	0.906082	0.976944
THTPA.SL020185	THTPA	AD x time (interaction effect)	0.000751448	0.00639539	0.906472	0.977012
PID1.SL023248	PID1	AD x time (interaction effect)	0.00119236	0.0101539	0.906527	0.977012
CYTH2.SL019781	CYTH2	AD x time (interaction effect)	-0.000340549	0.0029006	0.906543	0.977012
PTK6.SL010514	PTK6	AD x time (interaction effect)	0.000447095	0.00382422	0.906937	0.977202
FBLN7.SL022635	FBLN7	AD x time (interaction effect)	-0.000574543	0.00492353	0.907112	0.977202
XPNPEP3.SL013279	XPNPEP3	AD x time (interaction effect)	0.000522493	0.00447782	0.907118	0.977202
CLU.SL001896	CLU	AD x time (interaction effect)	0.000516796	0.00443623	0.907265	0.977218
GABARAP.SL020978.1	GABARAP	AD x time (interaction effect)	0.000718827	0.00619475	0.907628	0.977291
RAB2A.SL008705.1	RAB2A	AD x time (interaction effect)	0.000938432	0.00809015	0.907663	0.977291
NPIPB3.SL019214	NPIPB3	AD x time (interaction effect)	-0.000506677	0.00437469	0.907801	0.977291
MCCD1.SL018377	MCCD1	AD x time (interaction effect)	-0.000543309	0.00471463	0.908264	0.977291
FAM86B1.SL022821	FAM86B1	AD x time (interaction effect)	0.000300459	0.00261081	0.908386	0.977291
EPN1.SL023198	EPN1	AD x time (interaction effect)	0.000804316	0.00699986	0.908525	0.977291
ASGR1.SL008835	ASGR1	AD x time (interaction effect)	0.000728309	0.00633996	0.908551	0.977291
PRKN.SL019524	PRKN	AD x time (interaction effect)	-0.000560722	0.00488196	0.908565	0.977291
RAB11FIP3.SL013723	RAB11FIP3	AD x time (interaction effect)	-0.00100865	0.00881913	0.908949	0.977291
CUL3.SL010989	CUL3	AD x time (interaction effect)	-0.000867246	0.00758357	0.908959	0.977291
FIG4.SL017959	FIG4	AD x time (interaction effect)	0.00046775	0.00409269	0.909018	0.977291
DBNDD2.SL022003	DBNDD2	AD x time (interaction effect)	-0.000360336	0.00315381	0.909043	0.977291
NR3C2.SL007088	NR3C2	AD x time (interaction effect)	0.000825352	0.00722962	0.909118	0.977291
AGO3.SL019972	AGO3	AD x time (interaction effect)	0.000793376	0.00696413	0.909306	0.977291
POGLUT2.SL017485	POGLUT2	AD x time (interaction effect)	0.000850787	0.00747972	0.909445	0.977291
MESD.SL012502.1	MESD	AD x time (interaction effect)	0.000688706	0.00605561	0.909457	0.977291
INPP5D.SL004094	INPP5D	AD x time (interaction effect)	-0.000930046	0.00823297	0.910062	0.977441
PCDH17.SL012360	PCDH17	AD x time (interaction effect)	-0.000821854	0.00728737	0.910215	0.977441
ARRDC3.SL019698	ARRDC3	AD x time (interaction effect)	-0.000836245	0.00742819	0.910374	0.977441
TGFB1.SL000584.2	TGFB1	AD x time (interaction effect)	0.000628424	0.00558711	0.910451	0.977441
NT5DC3.SL018814	NT5DC3	AD x time (interaction effect)	-0.00110338	0.00981222	0.910476	0.977441
KDM4C.SL023244	KDM4C	AD x time (interaction effect)	0.00140396	0.0124913	0.910519	0.977441
TXN.SL000585	TXN	AD x time (interaction effect)	0.000326548	0.00290566	0.910526	0.977441
TALDO1.SL006113	TALDO1	AD x time (interaction effect)	0.000992499	0.00886553	0.910867	0.977665
CFHR4.SL002692	CFHR4	AD x time (interaction effect)	0.00154619	0.0138426	0.911073	0.977744
RBM41.SL023335	RBM41	AD x time (interaction effect)	-0.00041783	0.00375538	0.911417	0.97797
DECR1.SL008215	DECR1	AD x time (interaction effect)	-0.0014728	0.0133086	0.911885	0.97819
NRAC.SL020101	NRAC	AD x time (interaction effect)	-0.000375166	0.00339158	0.911928	0.97819
CFL2.SL008333	CFL2	AD x time (interaction effect)	0.0030312	0.0274361	0.91203	0.97819
DOK2.SL016379.1	DOK2	AD x time (interaction effect)	-0.000679772	0.00616121	0.912154	0.97819
F9.SL000357	F9	AD x time (interaction effect)	0.000412478	0.00375585	0.912557	0.978319
RAB14.SL008144	RAB14	AD x time (interaction effect)	0.000671991	0.00612402	0.91263	0.978319
CADPS2.SL023615	CADPS2	AD x time (interaction effect)	-0.000556339	0.00507257	0.912673	0.978319
TK2.SL014563	TK2	AD x time (interaction effect)	0.00058959	0.00540148	0.913087	0.978615
MSC.SL023527	MSC	AD x time (interaction effect)	0.000983464	0.00903645	0.913338	0.978615
APOL2.SL006112	APOL2	AD x time (interaction effect)	-0.000968481	0.00893523	0.913695	0.978615
DKK4.SL010612	DKK4	AD x time (interaction effect)	0.000776274	0.00716913	0.91378	0.978615
SERPINI2.SL006411	SERPINI2	AD x time (interaction effect)	-0.00026281	0.00242933	0.913857	0.978615
NCR3.SL005205	NCR3	AD x time (interaction effect)	0.000291115	0.00269816	0.914088	0.978615
PAPSS1.SL020287	PAPSS1	AD x time (interaction effect)	0.000857844	0.00796419	0.914227	0.978615
PDCD1.SL005211	PDCD1	AD x time (interaction effect)	-0.000416922	0.00387089	0.914236	0.978615
PARP1.SL025952	PARP1	AD x time (interaction effect)	-0.000700353	0.0065166	0.914419	0.978615
BRSK2.SL005451	BRSK2	AD x time (interaction effect)	0.000387649	0.00360745	0.914432	0.978615
FKBP5.SL013825	FKBP5	AD x time (interaction effect)	-0.000628588	0.00585434	0.914502	0.978615
HTATIP2.SL007633	HTATIP2	AD x time (interaction effect)	0.000849923	0.00794813	0.914848	0.978615
SCAND1.SL006198	SCAND1	AD x time (interaction effect)	0.000294458	0.00275379	0.914853	0.978615
YJU2.SL023432	YJU2	AD x time (interaction effect)	0.000750593	0.00702421	0.91491	0.978615
LIPG.SL005612	LIPG	AD x time (interaction effect)	0.0010021	0.00938353	0.914959	0.978615
SULT2A1.SL000579	SULT2A1	AD x time (interaction effect)	-0.000852385	0.00802029	0.915367	0.978615
KREMEN1.SL008768.1	KREMEN1	AD x time (interaction effect)	0.00034447	0.00324841	0.915556	0.978615
SCP2D1.SL019907	SCP2D1	AD x time (interaction effect)	-0.000777587	0.00733525	0.915586	0.978615
A4GALT.SL002622	A4GALT	AD x time (interaction effect)	-0.000549737	0.00518777	0.915616	0.978615
XBP1.SL010208	XBP1	AD x time (interaction effect)	0.00042922	0.004056	0.915729	0.978615
PLEKHA4.SL018105	PLEKHA4	AD x time (interaction effect)	-0.000396871	0.00375388	0.915807	0.978615
CDH20.SL007676	CDH20	AD x time (interaction effect)	0.000547438	0.00519746	0.916123	0.978615
A4GNT.SL018593	A4GNT	AD x time (interaction effect)	-0.000744968	0.00707344	0.916131	0.978615
TNFRSF18.SL004859.1	TNFRSF18	AD x time (interaction effect)	0.000547594	0.00520415	0.916206	0.978615
GRB10.SL013823	GRB10	AD x time (interaction effect)	-0.00114861	0.0109368	0.916361	0.978615
CHAD.SL012363	CHAD	AD x time (interaction effect)	0.00113184	0.0107824	0.916405	0.978615
LAS2.SL012675	LAS2	AD x time (interaction effect)	-0.000296983	0.00283779	0.916657	0.978718
PLA2G2C.SL018691	PLA2G2C	AD x time (interaction effect)	0.000339867	0.00325616	0.916875	0.978718
GALNT1.SL018090	GALNT1	AD x time (interaction effect)	-0.0003642	0.00349687	0.917055	0.978718
GLRX2.SL007708	GLRX2	AD x time (interaction effect)	-0.000434708	0.00417463	0.917073	0.978718
SCGB3A1.SL006092	SCGB3A1	AD x time (interaction effect)	0.00099622	0.00957762	0.917166	0.978718
PLPP4.SL020158	PLPP4	AD x time (interaction effect)	-0.000338995	0.00330324	0.918267	0.979338
RCSD1.SL023545	RCSD1	AD x time (interaction effect)	0.00129458	0.0126289	0.918356	0.979338
MKNK1.SL023148	MKNK1	AD x time (interaction effect)	-0.000810272	0.00790703	0.918384	0.979338
CCDC140.SL023701	CCDC140	AD x time (interaction effect)	0.00032526	0.00317793	0.918486	0.979338
IL21.SL005150	IL21	AD x time (interaction effect)	0.000819845	0.0080148	0.918529	0.979338
PDE5A.SL011405	PDE5A	AD x time (interaction effect)	0.000713407	0.0069807	0.918607	0.979338
TFCP2L1.SL015296	TFCP2L1	AD x time (interaction effect)	-0.000601012	0.00588848	0.918711	0.979338
PPM1F.SL016432	PPM1F	AD x time (interaction effect)	-0.0010167	0.00997529	0.918823	0.979338
CYBRD1.SL010790	CYBRD1	AD x time (interaction effect)	-0.000676256	0.00664508	0.918944	0.979338
FGF5.SL004339	FGF5	AD x time (interaction effect)	-0.00041508	0.00409366	0.919242	0.979513
CREBL2.SL022880	CREBL2	AD x time (interaction effect)	-0.000314445	0.00310902	0.919446	0.979589
ALPI.SL002514	ALPI	AD x time (interaction effect)	-0.000339573	0.00336937	0.919728	0.97971
PECR.SL020962	PECR	AD x time (interaction effect)	-0.000369473	0.00367049	0.919825	0.97971
Human.SL011608.4	Human	AD x time (interaction effect)	0.000375135	0.00374464	0.920207	0.979974
OSBPL11.SL019944	OSBPL11	AD x time (interaction effect)	-0.00103435	0.0103731	0.920577	0.980191
GRM4.SL010865	GRM4	AD x time (interaction effect)	0.000328423	0.00329776	0.920676	0.980191
VPS9D1.SL023577	VPS9D1	AD x time (interaction effect)	0.000727326	0.00733867	0.921058	0.980349
SPARCL1.SL005488.1	SPARCL1	AD x time (interaction effect)	-0.000494094	0.00499459	0.921204	0.980349
FCGR2B.SL010460	FCGR2B	AD x time (interaction effect)	-0.000777774	0.00786403	0.921224	0.980349
PLEKHO2.SL023716	PLEKHO2	AD x time (interaction effect)	0.000951036	0.00963534	0.921377	0.98037
KLF9.SL022786	KLF9	AD x time (interaction effect)	-0.00109434	0.0111382	0.921741	0.98056
NAAA.SL008611	NAAA	AD x time (interaction effect)	-0.00116574	0.0118774	0.921823	0.98056
ING1.SL009628	ING1	AD x time (interaction effect)	0.000517091	0.00529432	0.922198	0.980773
MPL.SL005224	MPL	AD x time (interaction effect)	0.000534704	0.00548095	0.922289	0.980773
Human.SL009429	Human	AD x time (interaction effect)	-0.00038771	0.00400486	0.922881	0.98108
LCN8.SL012575	LCN8	AD x time (interaction effect)	-0.000439022	0.00453843	0.922944	0.98108
CMA1.SL005250	CMA1	AD x time (interaction effect)	-0.000439686	0.00455637	0.923129	0.98108
PYCR2.SL020954	PYCR2	AD x time (interaction effect)	0.000393091	0.00407916	0.923234	0.98108
TNIP1.SL022262	TNIP1	AD x time (interaction effect)	0.000401078	0.00416991	0.923379	0.98108
CD93.SL007696.1	CD93	AD x time (interaction effect)	0.000517103	0.00537647	0.923384	0.98108
AKR7A2.SL003658	AKR7A2	AD x time (interaction effect)	-0.000840504	0.00875353	0.92351	0.98108
SELPLG.SL025979	SELPLG	AD x time (interaction effect)	-0.000520508	0.00548854	0.924451	0.981497
APOM.SL004747	APOM	AD x time (interaction effect)	-0.000514085	0.00542562	0.924518	0.981497
HNRNPA2B1.SL004891	HNRNPA2B1	AD x time (interaction effect)	-0.00109222	0.011534	0.92456	0.981497
USF2.SL002032	USF2	AD x time (interaction effect)	0.000471161	0.00498598	0.924721	0.981497
CRLF1.CLCF1.SL004692	CRLF1	AD x time (interaction effect)	0.000282467	0.002991	0.924767	0.981497
ICOSLG.SL004853.1	ICOSLG	AD x time (interaction effect)	0.000403624	0.00427543	0.924794	0.981497
ARL1.SL019701	ARL1	AD x time (interaction effect)	-0.000353771	0.00374953	0.924836	0.981497
LCMT1.SL011770	LCMT1	AD x time (interaction effect)	0.000339824	0.00361144	0.925037	0.981568
KLRF1.SL014209.1	KLRF1	AD x time (interaction effect)	0.000350241	0.00372968	0.925189	0.981589
LRRC20.SL023379	LRRC20	AD x time (interaction effect)	-0.000708466	0.00757124	0.925453	0.981727
AARSD1.SL022505	AARSD1	AD x time (interaction effect)	-0.000473563	0.00507457	0.925651	0.981764
XXYLT1.SL017428	XXYLT1	AD x time (interaction effect)	0.000407559	0.00438132	0.925892	0.981764
GABBR1.SL019373	GABBR1	AD x time (interaction effect)	0.000354482	0.0038152	0.925978	0.981764
PDRG1.SL019751	PDRG1	AD x time (interaction effect)	-0.00073176	0.00788689	0.926082	0.981764
OSMR.SL007619	OSMR	AD x time (interaction effect)	0.000383673	0.00413924	0.926154	0.981764
LXN.SL008765	LXN	AD x time (interaction effect)	-0.000758356	0.00821985	0.926497	0.981985
PLXNB2.SL009948	PLXNB2	AD x time (interaction effect)	0.00076609	0.00838283	0.927193	0.982157
CYTH4.SL019898	CYTH4	AD x time (interaction effect)	-0.000387235	0.00423798	0.927201	0.982157
HK2.SL007272	HK2	AD x time (interaction effect)	0.000890752	0.00977141	0.92737	0.982157
BAP1.SL021847	BAP1	AD x time (interaction effect)	-0.000328201	0.0036016	0.927398	0.982157
AP1B1.SL008185	AP1B1	AD x time (interaction effect)	0.000485091	0.00532741	0.927451	0.982157
HPCAL1.SL011188	HPCAL1	AD x time (interaction effect)	0.000480638	0.00527897	0.927459	0.982157
CDK15.SL021164	CDK15	AD x time (interaction effect)	0.000491245	0.00540584	0.927598	0.982162
BASP1.SL008935	BASP1	AD x time (interaction effect)	0.00046591	0.00518068	0.928348	0.982689
DNMT3L.SL018889	DNMT3L	AD x time (interaction effect)	-0.00027429	0.003052	0.928395	0.982689
ENPP7.SL009045	ENPP7	AD x time (interaction effect)	0.00110008	0.0122751	0.928597	0.982689
FAIM.SL018037	FAIM	AD x time (interaction effect)	0.000499894	0.00558059	0.928629	0.982689
MRAP2.SL017998	MRAP2	AD x time (interaction effect)	-0.000783281	0.00879049	0.929002	0.982826
PEA15.SL011227	PEA15	AD x time (interaction effect)	-0.000503027	0.00564701	0.929025	0.982826
CCNH.SL000391	CCNH	AD x time (interaction effect)	-0.000254454	0.00286997	0.929357	0.983022
TMEM185A.SL020121	TMEM185A	AD x time (interaction effect)	-0.000355971	0.00403037	0.929625	0.983022
KIAA2013.SL017476	KIAA2013	AD x time (interaction effect)	-0.000330883	0.00375464	0.929779	0.983022
EIF2S1.SL010915	EIF2S1	AD x time (interaction effect)	-0.000650521	0.00738746	0.929835	0.983022
BUB1.SL007012	BUB1	AD x time (interaction effect)	0.000492046	0.00559111	0.929879	0.983022
SPINK7.SL012454	SPINK7	AD x time (interaction effect)	-0.000595571	0.0067902	0.930113	0.983125
PIH1D1.SL023273	PIH1D1	AD x time (interaction effect)	-0.00068773	0.00785681	0.93025	0.983125
GSTA3.SL000670	GSTA3	AD x time (interaction effect)	0.000543335	0.00622756	0.930482	0.983125
EPHB4.SL004845	EPHB4	AD x time (interaction effect)	0.00047768	0.00548406	0.930596	0.983125
CHRDL1.SL009400	CHRDL1	AD x time (interaction effect)	-0.000679623	0.00780789	0.930643	0.983125
IRF6.SL019231	IRF6	AD x time (interaction effect)	-0.000864023	0.0100466	0.931467	0.983843
FKBP1A.SL004598	FKBP1A	AD x time (interaction effect)	-0.00065606	0.00764282	0.931598	0.983843
EIF5A.SL005687	EIF5A	AD x time (interaction effect)	-0.000731095	0.00853282	0.931724	0.983843
RIC3.SL018079	RIC3	AD x time (interaction effect)	0.00024031	0.00283177	0.932375	0.984327
PRKCQ.SL007358	PRKCQ	AD x time (interaction effect)	-0.000765336	0.00902857	0.93245	0.984327
BTN1A1.SL005869	BTN1A1	AD x time (interaction effect)	0.000525766	0.00622548	0.932701	0.984352
BTN3A2.SL014882	BTN3A2	AD x time (interaction effect)	0.000602613	0.00716156	0.932947	0.984352
AIDA.SL011281	AIDA	AD x time (interaction effect)	-0.000723032	0.0085932	0.932948	0.984352
SLC14A2.SL019965	SLC14A2	AD x time (interaction effect)	-0.000441554	0.00525241	0.933009	0.984352
ADGRB3.SL020583	ADGRB3	AD x time (interaction effect)	0.00022386	0.00267514	0.933315	0.984448
AP2A2.SL020199	AP2A2	AD x time (interaction effect)	0.000605807	0.0072587	0.93349	0.984448
TLN2.SL016540	TLN2	AD x time (interaction effect)	0.000685286	0.00822992	0.933642	0.984448
LAMA4.SL008212	LAMA4	AD x time (interaction effect)	-0.000394001	0.00474329	0.933804	0.984448
SDSL.SL020957	SDSL	AD x time (interaction effect)	-0.000511109	0.00615505	0.933824	0.984448
JPH4.SL018838	JPH4	AD x time (interaction effect)	0.000244122	0.00294322	0.933902	0.984448
HDAC4.SL007298	HDAC4	AD x time (interaction effect)	-0.000412604	0.00499135	0.934124	0.984534
TSSK2.SL018280	TSSK2	AD x time (interaction effect)	-0.000271455	0.00329149	0.934277	0.984534
ERLIN1.SL018683	ERLIN1	AD x time (interaction effect)	0.000214002	0.00259913	0.934384	0.984534
MEP1A.SL006554.1	MEP1A	AD x time (interaction effect)	-0.000875343	0.0106812	0.934688	0.984709
GHRH.SL005255	GHRH	AD x time (interaction effect)	0.000420792	0.00514948	0.934878	0.984709
RAET1L.SL018354.1	RAET1L	AD x time (interaction effect)	-0.000325848	0.00399205	0.934951	0.984709
EEF1D.SL011186	EEF1D	AD x time (interaction effect)	0.000544841	0.00669158	0.93511	0.984735
WNT3A.SL012449	WNT3A	AD x time (interaction effect)	-0.000602628	0.00742578	0.935324	0.984769
PCDHGC3.SL008367	PCDHGC3	AD x time (interaction effect)	0.000950764	0.0117311	0.93541	0.984769
IL22RA1.SL007806	IL22RA1	AD x time (interaction effect)	-0.000393448	0.00486799	0.935587	0.984771
HLA.G.SL002647	HLA	AD x time (interaction effect)	-0.00037781	0.00468705	0.935758	0.984771
FASLG.SL000633	FASLG	AD x time (interaction effect)	0.00048256	0.00599155	0.935814	0.984771
NAA20.SL013058	NAA20	AD x time (interaction effect)	0.00033708	0.00424658	0.936738	0.985603
CBS.SL018882	CBS	AD x time (interaction effect)	-0.000390155	0.00493725	0.937019	0.985758
DUSP21.SL022021	DUSP21	AD x time (interaction effect)	0.000385755	0.00490347	0.937301	0.985913
CXCL10.SL003183	CXCL10	AD x time (interaction effect)	0.000690193	0.00888045	0.938055	0.986469
LRIT3.SL019063	LRIT3	AD x time (interaction effect)	-0.000231875	0.00299012	0.938193	0.986469
EFNA2.SL004843.2	EFNA2	AD x time (interaction effect)	-0.000289214	0.00373182	0.938231	0.986469
PRKCG.SL000556	PRKCG	AD x time (interaction effect)	0.000418668	0.00543299	0.938581	0.986672
TMPO.SL013037	TMPO	AD x time (interaction effect)	0.000893539	0.0116483	0.938858	0.986672
LYVE1.SL008904	LYVE1	AD x time (interaction effect)	0.000467355	0.00610229	0.938958	0.986672
ARHGAP22.SL023675	ARHGAP22	AD x time (interaction effect)	-0.000211522	0.00276208	0.93896	0.986672
CNTN2.SL008623	CNTN2	AD x time (interaction effect)	0.000523516	0.00687963	0.939348	0.986807
MVD.SL013390	MVD	AD x time (interaction effect)	-0.00055895	0.00734637	0.939356	0.986807
OMG.SL010377	OMG	AD x time (interaction effect)	0.00116147	0.0153719	0.939775	0.987105
SNAI2.SL007803	SNAI2	AD x time (interaction effect)	-0.000228392	0.00304242	0.940164	0.987373
ENDOU.SL012424	ENDOU	AD x time (interaction effect)	-0.000224042	0.00301348	0.94074	0.987837
FGF8.SL004342	FGF8	AD x time (interaction effect)	0.00128484	0.0173332	0.940913	0.987878
PBK.SL010511	PBK	AD x time (interaction effect)	0.000229885	0.00311314	0.941139	0.987974
CCL28.SL003303	CCL28	AD x time (interaction effect)	-0.000741804	0.0101352	0.941659	0.988369
ERN1.SL007036	ERN1	AD x time (interaction effect)	0.000725723	0.00993703	0.941783	0.988369
CAPN9.SL021143	CAPN9	AD x time (interaction effect)	-0.000324786	0.00446875	0.942064	0.988523
SDCBP.SL005369	SDCBP	AD x time (interaction effect)	0.000721128	0.0100119	0.942583	0.988926
TADA2A.SL022910	TADA2A	AD x time (interaction effect)	0.00020167	0.00280826	0.942754	0.988965
ZPLD1.SL017070	ZPLD1	AD x time (interaction effect)	0.000193875	0.002708	0.94293	0.989008
CSMD1.SL019047	CSMD1	AD x time (interaction effect)	-0.000337467	0.00473586	0.943196	0.989146
LRRTM3.SL014108	LRRTM3	AD x time (interaction effect)	-0.000275012	0.00392815	0.94419	0.989965
CHGA.SL002762.1	CHGA	AD x time (interaction effect)	0.000495198	0.00709553	0.944365	0.989965
WNK1.SL010974	WNK1	AD x time (interaction effect)	-0.000952573	0.0136608	0.94441	0.989965
MPP6.SL020136	MPP6	AD x time (interaction effect)	0.000300977	0.00433852	0.944696	0.989965
PDPK1.SL006998	PDPK1	AD x time (interaction effect)	-0.000475706	0.00687705	0.944855	0.989965
NECTIN3.SL004802	NECTIN3	AD x time (interaction effect)	-0.00018984	0.00275483	0.945064	0.989965
GLYAT.SL015017	GLYAT	AD x time (interaction effect)	0.00062172	0.00909245	0.945488	0.989965
ALKBH2.SL021348	ALKBH2	AD x time (interaction effect)	-0.000373135	0.00546926	0.945612	0.989965
MB.SL000164	MB	AD x time (interaction effect)	-0.000714325	0.0105032	0.945779	0.989965
VEGFD.SL003320.1	VEGFD	AD x time (interaction effect)	-0.000325294	0.00480852	0.94607	0.989965
ARNT.SL013760	ARNT	AD x time (interaction effect)	0.000235985	0.00350209	0.94628	0.989965
LCP1.SL004609	LCP1	AD x time (interaction effect)	0.0003593	0.00534541	0.946412	0.989965
CD226.SL011100.1	CD226	AD x time (interaction effect)	-0.000351515	0.00523562	0.946475	0.989965
KRT18.SL000655	KRT18	AD x time (interaction effect)	0.000255556	0.00381158	0.946548	0.989965
CLEC4G.SL008886	CLEC4G	AD x time (interaction effect)	-0.000316944	0.00472859	0.946565	0.989965
ACAP2.SL011226	ACAP2	AD x time (interaction effect)	0.000502397	0.00749931	0.946589	0.989965
GJA8.SL007244	GJA8	AD x time (interaction effect)	0.000268206	0.0040048	0.946609	0.989965
TNNT3.SL020644	TNNT3	AD x time (interaction effect)	-0.000329568	0.0049491	0.94691	0.989965
DOK2.SL016379	DOK2	AD x time (interaction effect)	0.000577705	0.00873569	0.947278	0.989965
CA1.SL004866	CA1	AD x time (interaction effect)	-0.00109173	0.0165406	0.947377	0.989965
DEFB104A.SL004535	DEFB104A	AD x time (interaction effect)	0.000413366	0.00626684	0.947413	0.989965
CD1A.SL016708	CD1A	AD x time (interaction effect)	0.000246032	0.00373293	0.947455	0.989965
APEX1.SL013026	APEX1	AD x time (interaction effect)	0.000840554	0.0128026	0.947654	0.989965
EIF3B.SL013051	EIF3B	AD x time (interaction effect)	-0.000435294	0.00664804	0.947796	0.989965
ANKRD40.SL023352	ANKRD40	AD x time (interaction effect)	-0.00036046	0.00551268	0.947868	0.989965
MED20.SL022104	MED20	AD x time (interaction effect)	0.000307345	0.00472077	0.948093	0.989965
FABP4.SL005086.1	FABP4	AD x time (interaction effect)	-0.000646363	0.00993334	0.948122	0.989965
MACO1.SL019694	MACO1	AD x time (interaction effect)	-0.000382819	0.00593105	0.948538	0.989965
KLK3.SL000062.2	KLK3	AD x time (interaction effect)	-0.000957106	0.0148623	0.948658	0.989965
CDHR3.SL018447	CDHR3	AD x time (interaction effect)	0.000204243	0.00319383	0.949015	0.989965
GYG2.SL023321	GYG2	AD x time (interaction effect)	0.000194503	0.00304427	0.94906	0.989965
C2orf66.SL017102	C2orf66	AD x time (interaction effect)	0.000260859	0.00408838	0.94913	0.989965
HABP4.SL018601	HABP4	AD x time (interaction effect)	0.000197707	0.00314224	0.949834	0.989965
AKR1D1.SL021346	AKR1D1	AD x time (interaction effect)	-0.000520645	0.00827491	0.949834	0.989965
EVL.SL007751	EVL	AD x time (interaction effect)	-0.000380152	0.00606287	0.950007	0.989965
NRAS.SL010845	NRAS	AD x time (interaction effect)	0.000554413	0.00885963	0.950105	0.989965
PCDH10.SL025954	PCDH10	AD x time (interaction effect)	0.000558615	0.00899324	0.950477	0.989965
NPEPL1.SL023409	NPEPL1	AD x time (interaction effect)	-0.000214649	0.00346023	0.95054	0.989965
CTSG.SL000345	CTSG	AD x time (interaction effect)	0.000346671	0.00558859	0.950541	0.989965
SIAH1.SL022224	SIAH1	AD x time (interaction effect)	0.000393568	0.006347	0.95056	0.989965
NBR1.SL004606	NBR1	AD x time (interaction effect)	0.000363708	0.00586588	0.950561	0.989965
VWA1.SL012581	VWA1	AD x time (interaction effect)	0.000350692	0.00565985	0.950596	0.989965
FN1.SL010350	FN1	AD x time (interaction effect)	0.00127814	0.0206677	0.950689	0.989965
IL17RB.SL005174.1	IL17RB	AD x time (interaction effect)	-0.000337587	0.00547191	0.95081	0.989965
BAG2.SL005001	BAG2	AD x time (interaction effect)	0.0003838	0.00625352	0.951064	0.989965
GTF2F2.SL022058	GTF2F2	AD x time (interaction effect)	-0.000173595	0.00284397	0.951331	0.989965
BIN3.SL023350	BIN3	AD x time (interaction effect)	-0.000327687	0.00537794	0.951416	0.989965
PTP4A3.SL002051	PTP4A3	AD x time (interaction effect)	-0.000318643	0.00524334	0.951545	0.989965
Human.SL011608.27	Human	AD x time (interaction effect)	-0.000478232	0.00786995	0.951546	0.989965
RMDN3.SL017122	RMDN3	AD x time (interaction effect)	-0.00017372	0.00286544	0.95166	0.989965
TGFBR2.SL002078	TGFBR2	AD x time (interaction effect)	-0.000250252	0.00412921	0.951678	0.989965
PAX8.SL000693	PAX8	AD x time (interaction effect)	-0.00019738	0.00326345	0.951775	0.989965
SEPTIN3.SL021092	SEPTIN3	AD x time (interaction effect)	-0.000191328	0.0031636	0.951778	0.989965
POLR2F.SL022177	POLR2F	AD x time (interaction effect)	0.000166853	0.0027638	0.951865	0.989965
NAPG.SL013253	NAPG	AD x time (interaction effect)	-0.000471976	0.00782019	0.951878	0.989965
GINS1.SL022906	GINS1	AD x time (interaction effect)	-0.000211794	0.00352725	0.952123	0.989965
USH1C.SL013885	USH1C	AD x time (interaction effect)	0.000127041	0.00212405	0.95231	0.989965
OXSM.SL015281	OXSM	AD x time (interaction effect)	-0.000620137	0.0103848	0.952386	0.989965
ATIC.SL010956	ATIC	AD x time (interaction effect)	0.00052294	0.008762	0.952411	0.989965
LASP1.SL004612	LASP1	AD x time (interaction effect)	0.000463734	0.00777329	0.95243	0.989965
CTPS1.SL007138	CTPS1	AD x time (interaction effect)	0.000452494	0.00760419	0.952553	0.989965
OTX1.SL023038	OTX1	AD x time (interaction effect)	0.000237343	0.00399524	0.952632	0.989965
EIF4EBP2.SL008378.1	EIF4EBP2	AD x time (interaction effect)	0.000265768	0.0045154	0.953069	0.989965
ODC1.SL003670	ODC1	AD x time (interaction effect)	-0.000245915	0.0041791	0.95308	0.989965
BLVRB.SL008080	BLVRB	AD x time (interaction effect)	0.000803289	0.013692	0.953217	0.989965
AGR2.SL004925	AGR2	AD x time (interaction effect)	-0.000150199	0.00256168	0.953248	0.989965
PRRG4.SL018689	PRRG4	AD x time (interaction effect)	0.000270951	0.00463371	0.953376	0.989965
AK5.SL005741	AK5	AD x time (interaction effect)	0.000326264	0.00560554	0.95359	0.989965
HSH2D.SL023457	HSH2D	AD x time (interaction effect)	0.000240391	0.00414993	0.95381	0.989965
HSPA6.SL013017	HSPA6	AD x time (interaction effect)	-0.000170126	0.00295247	0.954053	0.989965
IL17A.SL001713	IL17A	AD x time (interaction effect)	-0.000131094	0.00227565	0.954065	0.989965
CYTL1.SL012849	CYTL1	AD x time (interaction effect)	0.00102381	0.0178254	0.9542	0.989965
TACC3.SL022532	TACC3	AD x time (interaction effect)	-0.000299276	0.00521476	0.954237	0.989965
ULBP2.SL005228.1	ULBP2	AD x time (interaction effect)	0.000186792	0.00325496	0.954241	0.989965
SLC9A3R1.SL008393	SLC9A3R1	AD x time (interaction effect)	-0.000398296	0.0069542	0.954329	0.989965
PRKAA2.PRKAB2.PRKAG1.SL016549	PRKAA2	AD x time (interaction effect)	-0.000517092	0.00904018	0.95439	0.989965
CDH11.SL025809	CDH11	AD x time (interaction effect)	0.000279733	0.00492082	0.95467	0.989965
ARAF.SL019755	ARAF	AD x time (interaction effect)	-0.000507901	0.00898955	0.954947	0.989965
MFN1.SL019424	MFN1	AD x time (interaction effect)	-0.000186637	0.00331008	0.95504	0.989965
GCSH.SL009212	GCSH	AD x time (interaction effect)	-0.000347029	0.00616087	0.955084	0.989965
DYNLRB2.SL009441	DYNLRB2	AD x time (interaction effect)	0.000193667	0.00345182	0.955262	0.989965
NXPH1.SL012457.1	NXPH1	AD x time (interaction effect)	-0.000491576	0.00879177	0.955413	0.989965
KHDRBS2.SL023224	KHDRBS2	AD x time (interaction effect)	-0.000308461	0.00553054	0.955525	0.989965
DKK3.SL009412.1	DKK3	AD x time (interaction effect)	-0.000303066	0.00544218	0.955594	0.989965
PDCD5.SL003787	PDCD5	AD x time (interaction effect)	0.000369627	0.00666837	0.955799	0.989965
RAD18.SL023062	RAD18	AD x time (interaction effect)	0.000250209	0.00451556	0.955814	0.989965
DTD2.SL020956	DTD2	AD x time (interaction effect)	0.000321542	0.00585187	0.956184	0.989965
IDS.SL008639	IDS	AD x time (interaction effect)	0.000378185	0.00690932	0.956352	0.989965
P4HB.SL004901.1	P4HB	AD x time (interaction effect)	0.000177814	0.00325172	0.956394	0.989965
IRF9.SL004395	IRF9	AD x time (interaction effect)	-0.000170984	0.00313101	0.956453	0.989965
CALY.SL018108	CALY	AD x time (interaction effect)	-0.000147223	0.00269603	0.956454	0.989965
PEX26.SL015041	PEX26	AD x time (interaction effect)	0.000254088	0.00466056	0.956524	0.989965
UBD.SL014594	UBD	AD x time (interaction effect)	-0.000195024	0.00358245	0.956588	0.989965
ATP1B3.SL014845	ATP1B3	AD x time (interaction effect)	-0.000483695	0.0088908	0.956616	0.989965
CPZ.SL017462	CPZ	AD x time (interaction effect)	0.000202179	0.00375647	0.957081	0.990306
C1R.SL000310	C1R	AD x time (interaction effect)	0.000484662	0.00903831	0.957238	0.990329
IL13.SL001718	IL13	AD x time (interaction effect)	-0.000213129	0.00401054	0.957622	0.990479
ZDHHC14.SL019579	ZDHHC14	AD x time (interaction effect)	-0.000227158	0.00427743	0.957651	0.990479
IGF2.SL025882	IGF2	AD x time (interaction effect)	-0.000386439	0.00731651	0.957881	0.990534
FXYD6.SL006726	FXYD6	AD x time (interaction effect)	-0.000466923	0.00888344	0.958084	0.990534
VSIG1.SL018491	VSIG1	AD x time (interaction effect)	-0.000160452	0.00305449	0.958109	0.990534
KLK3.SL000062	KLK3	AD x time (interaction effect)	-0.000702838	0.0134244	0.958249	0.990541
NUP35.SL023509	NUP35	AD x time (interaction effect)	0.000749408	0.0143674	0.958403	0.990561
TRIM40.SL022861	TRIM40	AD x time (interaction effect)	-0.000372556	0.00718922	0.958674	0.990599
FSHB.SL018408	FSHB	AD x time (interaction effect)	0.000180687	0.00348972	0.958709	0.990599
SMAD5.SL004098	SMAD5	AD x time (interaction effect)	-0.000443659	0.0086244	0.958976	0.990735
FXN.SL012513	FXN	AD x time (interaction effect)	0.000215968	0.00421518	0.959141	0.990767
ADAMTS6.SL012868	ADAMTS6	AD x time (interaction effect)	-0.000271978	0.00537228	0.959626	0.991097
TPP1.SL007957	TPP1	AD x time (interaction effect)	0.000246574	0.00490298	0.959894	0.991097
SCARA5.SL014110	SCARA5	AD x time (interaction effect)	0.000458794	0.00918552	0.960167	0.991097
EPB41.SL010830	EPB41	AD x time (interaction effect)	0.000671491	0.0135064	0.960349	0.991097
ANXA3.SL004210	ANXA3	AD x time (interaction effect)	0.000220982	0.00445336	0.960427	0.991097
ADPGK.SL012808	ADPGK	AD x time (interaction effect)	-0.000191547	0.00386326	0.960459	0.991097
CDKN2D.SL003762	CDKN2D	AD x time (interaction effect)	0.000299516	0.00605406	0.960544	0.991097
MX1.SL004388	MX1	AD x time (interaction effect)	0.000379246	0.00767262	0.960581	0.991097
ZNF23.SL019525	ZNF23	AD x time (interaction effect)	-0.00020784	0.00421461	0.960673	0.991097
GAP43.SL007137	GAP43	AD x time (interaction effect)	0.00055363	0.0113158	0.96098	0.991204
RLN3.SL012751	RLN3	AD x time (interaction effect)	0.000112077	0.00229452	0.961045	0.991204
KDM1A.SL022683	KDM1A	AD x time (interaction effect)	0.000149743	0.00307919	0.961216	0.991242
PDZD11.SL012543	PDZD11	AD x time (interaction effect)	-0.000125532	0.00259343	0.961397	0.991289
VPS4B.SL019834	VPS4B	AD x time (interaction effect)	-0.000261585	0.00543569	0.961619	0.99136
KIR2DS4.SL012437	KIR2DS4	AD x time (interaction effect)	-0.000112042	0.00235315	0.962027	0.99136
GTF2I.SL007326	GTF2I	AD x time (interaction effect)	-0.000147228	0.00309222	0.962028	0.99136
PIK3R1.SL007170	PIK3R1	AD x time (interaction effect)	0.000201831	0.00424304	0.962065	0.99136
CDC42.SL000350	CDC42	AD x time (interaction effect)	-0.000482146	0.0103098	0.962702	0.99136
PEX14.SL025958	PEX14	AD x time (interaction effect)	-0.000467318	0.0100049	0.962747	0.99136
SERPINA5.SL000550	SERPINA5	AD x time (interaction effect)	0.000272686	0.00585986	0.962886	0.99136
COL10A1.SL006511	COL10A1	AD x time (interaction effect)	-0.00035441	0.00767403	0.963167	0.99136
PAGE4.SL007026	PAGE4	AD x time (interaction effect)	-0.000199986	0.00435222	0.963353	0.99136
DCK.SL007169	DCK	AD x time (interaction effect)	-0.000137738	0.00299967	0.963378	0.99136
KARS1.SL011670	KARS1	AD x time (interaction effect)	-0.000384263	0.00838209	0.963437	0.99136
MFAP4.SL002084	MFAP4	AD x time (interaction effect)	-0.000390163	0.00851803	0.963469	0.99136
TMEM237.SL019959	TMEM237	AD x time (interaction effect)	-0.000157604	0.00344716	0.963535	0.99136
KLK12.SL003916	KLK12	AD x time (interaction effect)	0.000490406	0.0107472	0.963605	0.99136
CLPP.SL011328	CLPP	AD x time (interaction effect)	-0.000197453	0.00432732	0.963608	0.99136
TPK1.SL019230	TPK1	AD x time (interaction effect)	-0.000117752	0.0025831	0.963644	0.99136
MMP10.SL000645.1	MMP10	AD x time (interaction effect)	0.000362302	0.00800489	0.963903	0.99136
KCTD4.SL022082	KCTD4	AD x time (interaction effect)	0.000156628	0.00347405	0.964043	0.99136
CASP8.SL003715	CASP8	AD x time (interaction effect)	0.000145801	0.00324536	0.964169	0.99136
CDC34.SL013788	CDC34	AD x time (interaction effect)	-0.000226737	0.00504983	0.96419	0.99136
ANXA7.SL008375	ANXA7	AD x time (interaction effect)	-0.00043739	0.00977015	0.964293	0.99136
KCNAB3.SL023250	KCNAB3	AD x time (interaction effect)	-0.000256865	0.00577929	0.964552	0.991487
F8.SL000359	F8	AD x time (interaction effect)	0.000522955	0.0118574	0.964824	0.991628
LIN7A.SL021281.1	LIN7A	AD x time (interaction effect)	0.000183452	0.00421144	0.965257	0.991881
PLXNA1.SL011810	PLXNA1	AD x time (interaction effect)	-0.000218605	0.00507734	0.965661	0.991881
TCEAL7.SL022251	TCEAL7	AD x time (interaction effect)	-0.000156847	0.00364947	0.965721	0.991881
TYMSOS.SL018450	TYMSOS	AD x time (interaction effect)	0.000239496	0.00557463	0.965734	0.991881
CCL11.SL000406	CCL11	AD x time (interaction effect)	0.000392841	0.00914621	0.965743	0.991881
EFNB2.SL025840	EFNB2	AD x time (interaction effect)	0.000115268	0.00271708	0.966163	0.992158
ADPRS.SL018690	ADPRS	AD x time (interaction effect)	0.000294328	0.00699898	0.966459	0.992158
PCNA.SL000131.1	PCNA	AD x time (interaction effect)	-0.000107774	0.00258671	0.966768	0.992158
CYP2C19.SL013771	CYP2C19	AD x time (interaction effect)	0.00100524	0.0242848	0.966984	0.992158
SYK.SL025912	SYK	AD x time (interaction effect)	0.000220008	0.00531952	0.967012	0.992158
ALDH1A1.SL005674	ALDH1A1	AD x time (interaction effect)	-0.000532594	0.0128813	0.967021	0.992158
SDCBP2.SL015225.1	SDCBP2	AD x time (interaction effect)	0.000284497	0.00688781	0.967056	0.992158
ULK3.SL019726	ULK3	AD x time (interaction effect)	-0.000114525	0.0027855	0.967207	0.992158
KAT2A.SL007580.1	KAT2A	AD x time (interaction effect)	-0.000437483	0.0106468	0.967226	0.992158
CDH1.SL000055.1	CDH1	AD x time (interaction effect)	-0.000338582	0.00830628	0.967488	0.992289
FSTL3.SL009324	FSTL3	AD x time (interaction effect)	0.000221986	0.00556592	0.968189	0.992605
NKIRAS1.SL022141	NKIRAS1	AD x time (interaction effect)	-0.000157712	0.00396454	0.968271	0.992605
GHRH.SL005255.1	GHRH	AD x time (interaction effect)	-0.00010998	0.00280981	0.96878	0.992605
TNFAIP8.SL019770	TNFAIP8	AD x time (interaction effect)	-0.000187675	0.00483971	0.969069	0.992605
TJP1.SL006520	TJP1	AD x time (interaction effect)	0.000194095	0.00500888	0.969092	0.992605
IFNA5.SL017258	IFNA5	AD x time (interaction effect)	0.000126782	0.00331714	0.969514	0.992605
ATP5PF.SL005309	ATP5PF	AD x time (interaction effect)	0.000639476	0.0167465	0.969541	0.992605
RER1.SL023278	RER1	AD x time (interaction effect)	-0.000315613	0.00826788	0.969551	0.992605
C2orf68.SL023548	C2orf68	AD x time (interaction effect)	0.000253542	0.00665016	0.96959	0.992605
AFAP1L1.SL019159	AFAP1L1	AD x time (interaction effect)	0.000130897	0.00343714	0.969624	0.992605
TCP11L1.SL023496	TCP11L1	AD x time (interaction effect)	-0.000176374	0.00464797	0.969733	0.992605
MKX.SL022790	MKX	AD x time (interaction effect)	-0.000105529	0.00278159	0.969739	0.992605
COPS2.SL010966	COPS2	AD x time (interaction effect)	0.000212537	0.00560221	0.96974	0.992605
PGRMC2.SL007962	PGRMC2	AD x time (interaction effect)	0.000252866	0.00667905	0.969802	0.992605
MAN1B1.SL017953	MAN1B1	AD x time (interaction effect)	-0.000103942	0.00274701	0.969819	0.992605
LRRC75A.SL023625	LRRC75A	AD x time (interaction effect)	-0.000183171	0.0048867	0.970102	0.992757
TNFSF12.SL004365	TNFSF12	AD x time (interaction effect)	0.000169151	0.00454132	0.97029	0.992811
REPIN1.SL020118	REPIN1	AD x time (interaction effect)	-9.91958e-05	0.00272716	0.970987	0.993355
LDLRAP1.SL020981	LDLRAP1	AD x time (interaction effect)	-0.000247755	0.00683608	0.971092	0.993355
METTL2B.SL023659	METTL2B	AD x time (interaction effect)	-0.000493259	0.013702	0.971286	0.993416
IFIT3.SL004393	IFIT3	AD x time (interaction effect)	-0.000257149	0.00724398	0.971685	0.99345
POLR2J2.SL022178	POLR2J2	AD x time (interaction effect)	-0.000370084	0.0104528	0.971758	0.99345
CD27.SL004134	CD27	AD x time (interaction effect)	0.000218363	0.00629147	0.972315	0.99345
TMEM52B.SL019131	TMEM52B	AD x time (interaction effect)	0.000137004	0.00395092	0.97234	0.99345
YWHAH.SL005796.1	YWHAH	AD x time (interaction effect)	0.000299425	0.00863744	0.972347	0.99345
CXCL9.SL003188	CXCL9	AD x time (interaction effect)	9.89212e-05	0.00286173	0.972426	0.99345
TAT.SL022902	TAT	AD x time (interaction effect)	-0.000110555	0.00320705	0.972502	0.99345
CD63.SL008837	CD63	AD x time (interaction effect)	-0.000148186	0.00430951	0.972572	0.99345
S100P.SL004810	S100P	AD x time (interaction effect)	0.000145442	0.00423003	0.972574	0.99345
SCGN.SL005696	SCGN	AD x time (interaction effect)	-0.000235255	0.0069263	0.972907	0.99345
PNLIP.SL012420	PNLIP	AD x time (interaction effect)	0.000398871	0.0117722	0.972973	0.99345
CCL27.SL003168	CCL27	AD x time (interaction effect)	-0.000128797	0.00381341	0.973058	0.99345
TNFSF14.SL004648.1	TNFSF14	AD x time (interaction effect)	-0.000131732	0.00390249	0.973074	0.99345
RGS1.SL005113	RGS1	AD x time (interaction effect)	0.000166855	0.00498939	0.973324	0.993568
CHIA.SL012820	CHIA	AD x time (interaction effect)	-9.2102e-05	0.00283333	0.97407	0.994069
CGB3.SL001767	CGB3	AD x time (interaction effect)	0.000146437	0.00450729	0.974085	0.994069
SOX2.SL007245	SOX2	AD x time (interaction effect)	-9.69355e-05	0.00307145	0.974825	0.994686
C1D.SL018244	C1D	AD x time (interaction effect)	0.000106177	0.00341679	0.975211	0.994855
PLCG1.SL012108	PLCG1	AD x time (interaction effect)	0.000121757	0.00393303	0.975305	0.994855
MREG.SL015073	MREG	AD x time (interaction effect)	-0.000144821	0.00470642	0.975455	0.994855
DEFB110.SL012533	DEFB110	AD x time (interaction effect)	-9.72102e-05	0.00318431	0.975647	0.994855
BATF3.SL018692	BATF3	AD x time (interaction effect)	7.26025e-05	0.00237994	0.975666	0.994855
ZFP36.SL003663	ZFP36	AD x time (interaction effect)	-0.000157527	0.00527102	0.976161	0.995221
PPP1R9B.SL022539	PPP1R9B	AD x time (interaction effect)	0.000433952	0.0146797	0.976417	0.995345
HDAC6.SL023202	HDAC6	AD x time (interaction effect)	-0.000234445	0.00808758	0.976876	0.995639
CD79A.SL011613.1	CD79A	AD x time (interaction effect)	9.13221e-05	0.00316404	0.976976	0.995639
IGF2.SL025883	IGF2	AD x time (interaction effect)	-0.000447044	0.0157587	0.97737	0.995802
COPB2.SL008869	COPB2	AD x time (interaction effect)	0.000190065	0.00680465	0.977718	0.995802
PLSCR3.SL015269	PLSCR3	AD x time (interaction effect)	-9.13568e-05	0.00327897	0.977774	0.995802
DNASE1L2.SL012757	DNASE1L2	AD x time (interaction effect)	-0.000230264	0.00829559	0.977857	0.995802
C7orf69.SL019001	C7orf69	AD x time (interaction effect)	0.000101797	0.00367789	0.97792	0.995802
PILRA.SL022717	PILRA	AD x time (interaction effect)	0.000306151	0.0110889	0.977977	0.995802
TMEM106A.SL008733	TMEM106A	AD x time (interaction effect)	-0.000155434	0.00565776	0.978085	0.995802
STIM1.SL025994	STIM1	AD x time (interaction effect)	-0.0001017	0.00372455	0.978218	0.995802
WRNIP1.SL019761	WRNIP1	AD x time (interaction effect)	-7.05096e-05	0.00260246	0.978387	0.995807
GCA.SL019772	GCA	AD x time (interaction effect)	0.000254894	0.00955831	0.978726	0.995807
ACADVL.SL008117	ACADVL	AD x time (interaction effect)	0.000257415	0.00976592	0.978973	0.995807
LEFTY2.SL004647	LEFTY2	AD x time (interaction effect)	0.000162113	0.00641426	0.979838	0.995807
SDF2L1.SL017996	SDF2L1	AD x time (interaction effect)	-0.000150632	0.00596825	0.979866	0.995807
CD86.SL004131	CD86	AD x time (interaction effect)	0.000100827	0.00401007	0.979942	0.995807
BMP8B.SL004079	BMP8B	AD x time (interaction effect)	-8.98276e-05	0.0035924	0.980052	0.995807
ICOSLG.SL004853	ICOSLG	AD x time (interaction effect)	0.000278185	0.0111521	0.9801	0.995807
PLEKHA1.SL007671	PLEKHA1	AD x time (interaction effect)	-0.000135519	0.00544599	0.980148	0.995807
TTPAL.SL023280	TTPAL	AD x time (interaction effect)	0.000200027	0.00806588	0.980217	0.995807
TMEM25.SL008784	TMEM25	AD x time (interaction effect)	-8.93371e-05	0.00363657	0.980402	0.995807
ARPC3.SL004616	ARPC3	AD x time (interaction effect)	0.000164958	0.00675777	0.980526	0.995807
ENTPD2.SL015373	ENTPD2	AD x time (interaction effect)	-0.00012028	0.00499433	0.980788	0.995807
ATE1.SL023419	ATE1	AD x time (interaction effect)	0.000160607	0.00670848	0.980901	0.995807
CFHR1.SL002690.1	CFHR1	AD x time (interaction effect)	9.5723e-05	0.00400104	0.980914	0.995807
MTMR1.SL019330	MTMR1	AD x time (interaction effect)	-7.84044e-05	0.00329079	0.980993	0.995807
S100A8.SL004476	S100A8	AD x time (interaction effect)	-0.00011871	0.00498824	0.981015	0.995807
REXO2.SL020207	REXO2	AD x time (interaction effect)	0.000157113	0.00660605	0.981027	0.995807
ADH1C.SL014682	ADH1C	AD x time (interaction effect)	0.000532748	0.0226858	0.981265	0.995807
KCTD13.SL022940	KCTD13	AD x time (interaction effect)	0.000192377	0.00821237	0.981312	0.995807
COA7.SL023396	COA7	AD x time (interaction effect)	0.000110909	0.00473553	0.981316	0.995807
EFCAB1.SL023450	EFCAB1	AD x time (interaction effect)	-0.000110966	0.00481808	0.981626	0.995807
EFHD2.SL013234	EFHD2	AD x time (interaction effect)	-0.000177383	0.00770577	0.981636	0.995807
CSF3R.SL004591	CSF3R	AD x time (interaction effect)	-7.65985e-05	0.00339799	0.982017	0.995807
ATP23.SL022915	ATP23	AD x time (interaction effect)	9.9334e-05	0.00440851	0.982025	0.995807
RCVRN.SL014781	RCVRN	AD x time (interaction effect)	-5.88912e-05	0.00261591	0.98204	0.995807
CRABP1.SL013765	CRABP1	AD x time (interaction effect)	8.52483e-05	0.00383319	0.982258	0.995807
GSKIP.SL019958	GSKIP	AD x time (interaction effect)	7.73541e-05	0.00347829	0.982259	0.995807
COX7A2L.SL019040	COX7A2L	AD x time (interaction effect)	-0.000359783	0.0161934	0.982276	0.995807
FER.SL005588	FER	AD x time (interaction effect)	-0.000226035	0.010177	0.982281	0.995807
PAK5.SL010510	PAK5	AD x time (interaction effect)	-8.63739e-05	0.00397953	0.982685	0.99608
USP1.SL014658	USP1	AD x time (interaction effect)	-5.87318e-05	0.00273448	0.982866	0.996121
C1QL2.SL017430	C1QL2	AD x time (interaction effect)	9.39114e-05	0.00445316	0.983176	0.996121
HOXD4.SL022788	HOXD4	AD x time (interaction effect)	9.45753e-05	0.00449422	0.983212	0.996121
OSCAR.SL012677	OSCAR	AD x time (interaction effect)	-5.87714e-05	0.00282106	0.98338	0.996121
UFC1.SL010529	UFC1	AD x time (interaction effect)	0.000101589	0.00488322	0.983403	0.996121
PXDN.SL007573	PXDN	AD x time (interaction effect)	0.000247812	0.0125999	0.98431	0.99643
DDI1.SL023194	DDI1	AD x time (interaction effect)	7.08578e-05	0.00362278	0.984396	0.99643
EML2.SL013004	EML2	AD x time (interaction effect)	8.75005e-05	0.00449345	0.984465	0.99643
SSB.SL025914	SSB	AD x time (interaction effect)	6.78978e-05	0.00351379	0.984584	0.99643
LEP.SL000498	LEP	AD x time (interaction effect)	0.000335755	0.0173849	0.984593	0.99643
JPH3.SL015106	JPH3	AD x time (interaction effect)	-6.36107e-05	0.00330008	0.984622	0.99643
CPPED1.SL011288	CPPED1	AD x time (interaction effect)	-0.000172184	0.00895116	0.984654	0.99643
ERH.SL013071	ERH	AD x time (interaction effect)	0.000187351	0.0100541	0.985134	0.99661
ELFN2.SL022679	ELFN2	AD x time (interaction effect)	-7.13174e-05	0.00385055	0.985224	0.99661
NSMCE2.SL019471	NSMCE2	AD x time (interaction effect)	-9.7777e-05	0.00532182	0.985342	0.99661
ICAM2.SL003177.1	ICAM2	AD x time (interaction effect)	-8.81841e-05	0.00481023	0.985374	0.99661
ST6GALNAC2.SL018255	ST6GALNAC2	AD x time (interaction effect)	-0.000104525	0.00586636	0.985785	0.996876
KLRK1.SL005204	KLRK1	AD x time (interaction effect)	4.76408e-05	0.00269695	0.985908	0.996876
RTP4.SL015136	RTP4	AD x time (interaction effect)	0.000230595	0.0134554	0.986327	0.997028
SDCBP2.SL015225	SDCBP2	AD x time (interaction effect)	-0.000125412	0.0074319	0.986537	0.997028
NTRK3.SL004639	NTRK3	AD x time (interaction effect)	-0.00010108	0.00600394	0.986569	0.997028
MYL6.SL005669	MYL6	AD x time (interaction effect)	-0.000112291	0.00680358	0.986833	0.997028
IAPP.SL011501	IAPP	AD x time (interaction effect)	0.000111928	0.00678601	0.986841	0.997028
MBD1.SL013880	MBD1	AD x time (interaction effect)	-0.000130879	0.00800597	0.986958	0.997028
Human.SL011608.2	Human	AD x time (interaction effect)	-6.64498e-05	0.00407985	0.987006	0.997028
BEND6.SL021964	BEND6	AD x time (interaction effect)	-4.7908e-05	0.00302917	0.987382	0.997052
MRFAP1L1.SL022114	MRFAP1L1	AD x time (interaction effect)	4.34716e-05	0.00275482	0.987411	0.997052
FLNA.SL025863	FLNA	AD x time (interaction effect)	0.000210082	0.0135053	0.98759	0.997052
CPLX1.SL020907	CPLX1	AD x time (interaction effect)	-9.73663e-05	0.00630109	0.987672	0.997052
OPALIN.SL018248	OPALIN	AD x time (interaction effect)	3.84837e-05	0.00251531	0.987794	0.997052
THAP2.SL022909	THAP2	AD x time (interaction effect)	-4.32989e-05	0.00286282	0.987934	0.997052
IMPACT.SL022076	IMPACT	AD x time (interaction effect)	-0.000129604	0.00862713	0.988015	0.997052
GALNT9.SL022834	GALNT9	AD x time (interaction effect)	5.59693e-05	0.00375823	0.988119	0.997052
EIF4G2.SL011211	EIF4G2	AD x time (interaction effect)	0.000132568	0.00900049	0.988249	0.997052
FGFRL1.SL017269.1	FGFRL1	AD x time (interaction effect)	-4.67092e-05	0.00328737	0.988664	0.99706
APOM.SL004747.1	APOM	AD x time (interaction effect)	7.4687e-05	0.00527784	0.98871	0.99706
BMPR2.SL004133	BMPR2	AD x time (interaction effect)	4.52756e-05	0.00321071	0.98875	0.99706
VTA1.SL004757	VTA1	AD x time (interaction effect)	0.000113308	0.00809846	0.988837	0.99706
HEPHL1.SL017441	HEPHL1	AD x time (interaction effect)	-4.59725e-05	0.00334719	0.989042	0.99706
FLT4.SL003322.1	FLT4	AD x time (interaction effect)	6.55011e-05	0.00478059	0.989069	0.99706
ERGIC1.SL007591	ERGIC1	AD x time (interaction effect)	-9.01291e-05	0.00668321	0.989241	0.997096
CTNNA1.SL007202.1	CTNNA1	AD x time (interaction effect)	8.27807e-05	0.00640081	0.989682	0.997207
AACS.SL022495	AACS	AD x time (interaction effect)	5.67255e-05	0.00447276	0.989882	0.997207
S100A3.SL004825	S100A3	AD x time (interaction effect)	-6.46711e-05	0.00514873	0.989979	0.997207
IDUA.SL010368	IDUA	AD x time (interaction effect)	0.000104246	0.00833944	0.990027	0.997207
ZBTB10.SL023758	ZBTB10	AD x time (interaction effect)	-4.03876e-05	0.00324272	0.990063	0.997207
GGT5.SL014786	GGT5	AD x time (interaction effect)	4.68979e-05	0.00381804	0.990201	0.997207
CCDC103.SL023502	CCDC103	AD x time (interaction effect)	6.40045e-05	0.00538268	0.990513	0.997207
SYT13.SL022242	SYT13	AD x time (interaction effect)	4.30834e-05	0.0037267	0.990777	0.997207
EMC8.SL020938	EMC8	AD x time (interaction effect)	-5.34617e-05	0.00467809	0.990883	0.997207
CD9.SL008836	CD9	AD x time (interaction effect)	3.66798e-05	0.00323017	0.990941	0.997207
ITGA6.SL004570	ITGA6	AD x time (interaction effect)	-3.11386e-05	0.00282233	0.991198	0.997207
PELI1.SL022650	PELI1	AD x time (interaction effect)	3.27939e-05	0.00298768	0.991243	0.997207
ABHD10.SL009448	ABHD10	AD x time (interaction effect)	8.13349e-05	0.00743503	0.991272	0.997207
MGMT.SL013745	MGMT	AD x time (interaction effect)	-7.70284e-05	0.00705825	0.991294	0.997207
ZC3H12A.SL005028	ZC3H12A	AD x time (interaction effect)	0.00010044	0.00944016	0.991511	0.997207
RAP2A.SL014697	RAP2A	AD x time (interaction effect)	7.69475e-05	0.00723699	0.991518	0.997207
ESRRA.SL003804	ESRRA	AD x time (interaction effect)	2.85712e-05	0.00289767	0.992133	0.99769
MYORG.SL025900	MYORG	AD x time (interaction effect)	-3.49088e-05	0.00365324	0.992376	0.997794
SQSTM1.SL018151	SQSTM1	AD x time (interaction effect)	-3.60959e-05	0.00384394	0.992508	0.997794
RNF215.SL025973	RNF215	AD x time (interaction effect)	3.3563e-05	0.00371598	0.992794	0.997945
CLPS.SL009329	CLPS	AD x time (interaction effect)	5.46865e-05	0.0063017	0.993077	0.998007
CTNNBIP1.SL021998	CTNNBIP1	AD x time (interaction effect)	5.40294e-05	0.00628061	0.993137	0.998007
CFAP300.SL022837	CFAP300	AD x time (interaction effect)	3.22638e-05	0.00382038	0.993262	0.998007
C6orf89.SL016472	C6orf89	AD x time (interaction effect)	-2.44878e-05	0.00300326	0.993495	0.99807
ELK3.SL013780	ELK3	AD x time (interaction effect)	-5.00123e-05	0.00624896	0.993615	0.99807
JTB.SL004980	JTB	AD x time (interaction effect)	2.88098e-05	0.00366681	0.993732	0.99807
RASSF5.SL023219	RASSF5	AD x time (interaction effect)	2.1278e-05	0.00285577	0.994056	0.998259
ST8SIA6.SL018043	ST8SIA6	AD x time (interaction effect)	-2.66828e-05	0.0037597	0.994338	0.998406
ROS1.SL018790	ROS1	AD x time (interaction effect)	-2.44582e-05	0.00378721	0.994848	0.998637
IL17F.SL004352.1	IL17F	AD x time (interaction effect)	2.43329e-05	0.00392479	0.995054	0.998637
PTPN13.SL014918	PTPN13	AD x time (interaction effect)	-2.34489e-05	0.00380135	0.995079	0.998637
ARHGEF7.SL005746	ARHGEF7	AD x time (interaction effect)	2.27921e-05	0.00371846	0.99511	0.998637
COL9A3.SL012498	COL9A3	AD x time (interaction effect)	-3.68057e-05	0.00630347	0.995342	0.998673
KLK9.SL003864	KLK9	AD x time (interaction effect)	-1.45152e-05	0.00252712	0.995417	0.998673
DNAJC19.SL006197	DNAJC19	AD x time (interaction effect)	2.36293e-05	0.00433475	0.995651	0.998674
INHBA.SL001938	INHBA	AD x time (interaction effect)	-6.34679e-05	0.0120408	0.995795	0.998674
ETV5.SL013779	ETV5	AD x time (interaction effect)	-2.13998e-05	0.00421351	0.995948	0.998674
CHL1.SL008936	CHL1	AD x time (interaction effect)	-2.02748e-05	0.00400504	0.995961	0.998674
PRPF6.SL025963	PRPF6	AD x time (interaction effect)	1.93415e-05	0.00426249	0.99638	0.998958
TBC1D5.SL019203	TBC1D5	AD x time (interaction effect)	3.5117e-05	0.00838856	0.99666	0.999077
HERC1.SL019820	HERC1	AD x time (interaction effect)	-1.16885e-05	0.00288701	0.99677	0.999077
DEAF1.SL013514	DEAF1	AD x time (interaction effect)	-1.27285e-05	0.00348653	0.997087	0.999259
RYK.SL017088	RYK	AD x time (interaction effect)	1.16778e-05	0.0034622	0.997309	0.999345
SLIT2.SL008427	SLIT2	AD x time (interaction effect)	-1.87464e-05	0.00637236	0.997653	0.999554
LILRB3.SL019428	LILRB3	AD x time (interaction effect)	1.01154e-05	0.00391803	0.99794	0.999706
HPX.SL000440	HPX	AD x time (interaction effect)	-9.07841e-06	0.00379962	0.998094	0.999723
SIRPA.SL008967	SIRPA	AD x time (interaction effect)	8.63819e-06	0.00495508	0.998609	0.999826
TNC.SL003198.4	TNC	AD x time (interaction effect)	-7.73509e-06	0.00453454	0.998639	0.999826
POMC.SL000300	POMC	AD x time (interaction effect)	4.98618e-06	0.0031362	0.998732	0.999826
KIR3DL3.SL025908	KIR3DL3	AD x time (interaction effect)	-4.67623e-06	0.00296006	0.99874	0.999826
KIT.SL004010	KIT	AD x time (interaction effect)	-9.17045e-06	0.00680022	0.998924	0.999856
PMS2.SL019432	PMS2	AD x time (interaction effect)	-2.8896e-06	0.00338837	0.99932	0.999856
CD8B.SL007109	CD8B	AD x time (interaction effect)	-3.82207e-06	0.0046976	0.999351	0.999856
ID1.SL005354.1	ID1	AD x time (interaction effect)	2.7202e-06	0.00518198	0.999581	0.999856
SPC25.SL007675	SPC25	AD x time (interaction effect)	4.24496e-06	0.00931143	0.999636	0.999856
DPP4.SL003281	DPP4	AD x time (interaction effect)	-1.05613e-06	0.0029362	0.999713	0.999856
UBE3A.SL019352	UBE3A	AD x time (interaction effect)	2.08651e-06	0.0059419	0.99972	0.999856
ICAM4.SL010843.1	ICAM4	AD x time (interaction effect)	1.08077e-06	0.0078867	0.999891	0.999891
SPC25.SL007675	SPC25	Baseline AD (main effect)	0.424973	0.020593	2.03746e-92	1.49998e-88
NPTXR.SL008970.1	NPTXR	Baseline AD (main effect)	-0.211001	0.0103308	1.21201e-90	4.46142e-87
SMOC1.SL011888.1	SMOC1	Baseline AD (main effect)	0.124198	0.00638795	1.78203e-82	4.37311e-79
SMOC1.SL011888	SMOC1	Baseline AD (main effect)	0.104876	0.0059625	4.46435e-68	8.21664e-65
CTF1.SL002783	CTF1	Baseline AD (main effect)	0.101687	0.00642086	1.00574e-55	1.48086e-52
CPLX2.SL019971	CPLX2	Baseline AD (main effect)	0.151091	0.0095529	1.39346e-55	1.70978e-52
ACHE.SL007155	ACHE	Baseline AD (main effect)	0.195576	0.0129389	5.84326e-51	6.14544e-48
GAS1.SL000658	GAS1	Baseline AD (main effect)	0.105267	0.00711603	6.21409e-49	5.71851e-46
SPON1.SL005115.1	SPON1	Baseline AD (main effect)	0.0947037	0.00643908	2.18419e-48	1.78666e-45
GPD1.SL007151.1	GPD1	Baseline AD (main effect)	-0.203897	0.0143736	3.63493e-45	2.67603e-42
NPTXR.SL008970	NPTXR	Baseline AD (main effect)	-0.164476	0.0118391	1.98069e-43	1.32562e-40
TAGLN.SL008169.1	TAGLN	Baseline AD (main effect)	0.147371	0.0106319	3.01422e-43	1.84923e-40
LRRN1.SL025922	LRRN1	Baseline AD (main effect)	0.106801	0.00779954	3.14313e-42	1.77998e-39
SLIT2.SL008427	SLIT2	Baseline AD (main effect)	0.112918	0.00829123	8.35747e-42	4.39484e-39
TAGLN.SL008169	TAGLN	Baseline AD (main effect)	0.143329	0.0106495	6.75459e-41	3.31515e-38
PTN.SL002704	PTN	Baseline AD (main effect)	0.140358	0.0104641	1.25349e-40	5.76764e-38
CPLX1.SL020907	CPLX1	Baseline AD (main effect)	0.0996329	0.00744743	2.06074e-40	8.92424e-38
RSPO1.SL017248	RSPO1	Baseline AD (main effect)	0.125576	0.00939897	2.5321e-40	1.03563e-37
ADAMTSL1.SL012697	ADAMTSL1	Baseline AD (main effect)	0.0961869	0.00758447	1.52906e-36	5.72149e-34
CHRDL1.SL009400	CHRDL1	Baseline AD (main effect)	0.139271	0.0109824	1.55433e-36	5.72149e-34
SPP1.SL002688	SPP1	Baseline AD (main effect)	0.119143	0.00945455	4.2414e-36	1.48691e-33
VAT1.SL008286	VAT1	Baseline AD (main effect)	-0.1956	0.0156754	1.96099e-35	6.56218e-33
SPON1.SL005115	SPON1	Baseline AD (main effect)	0.0811262	0.00651401	2.64279e-35	8.45923e-33
TIMP4.SL004789	TIMP4	Baseline AD (main effect)	0.142404	0.0114923	5.65266e-35	1.69521e-32
LEFTY2.SL004647	LEFTY2	Baseline AD (main effect)	0.102039	0.00823577	5.75664e-35	1.69521e-32
SERPINA3.SL018548	SERPINA3	Baseline AD (main effect)	0.130308	0.0109396	1.8259e-32	5.17012e-30
ENO3.SL007119	ENO3	Baseline AD (main effect)	-0.197188	0.0166023	2.742e-32	7.47651e-30
SERPINF2.SL000250	SERPINF2	Baseline AD (main effect)	-0.0536899	0.00454508	5.77004e-32	1.51711e-29
NTN1.SL012395	NTN1	Baseline AD (main effect)	0.0782037	0.00664396	9.65853e-32	2.45194e-29
GHR.SL005168	GHR	Baseline AD (main effect)	-0.145871	0.0124954	2.94773e-31	7.23373e-29
PLA2G7.SL003440	PLA2G7	Baseline AD (main effect)	0.134531	0.0117216	2.81625e-30	6.68815e-28
SLPI.SL001888	SLPI	Baseline AD (main effect)	0.0825536	0.00731793	2.56286e-29	5.89617e-27
ROR2.SL008955	ROR2	Baseline AD (main effect)	0.0773794	0.0068955	5.04793e-29	1.12615e-26
MAP1LC3A.SL020985	MAP1LC3A	Baseline AD (main effect)	0.0862664	0.0077096	7.07973e-29	1.53297e-26
STAP1.SL019742	STAP1	Baseline AD (main effect)	-0.0480389	0.00431337	1.27869e-28	2.68964e-26
WFDC2.SL001690	WFDC2	Baseline AD (main effect)	0.11283	0.0101556	1.72933e-28	3.45283e-26
PTPRJ.SL008899	PTPRJ	Baseline AD (main effect)	-0.057341	0.00516126	1.73533e-28	3.45283e-26
PI3.SL004458	PI3	Baseline AD (main effect)	0.17203	0.0155505	2.91309e-28	5.64373e-26
VIT.SL012611	VIT	Baseline AD (main effect)	0.0910098	0.00824304	3.72556e-28	7.03271e-26
HPGDS.SL014636	HPGDS	Baseline AD (main effect)	-0.110933	0.0100622	4.42588e-28	8.14583e-26
TINAGL1.SL008302	TINAGL1	Baseline AD (main effect)	0.0890542	0.00809499	5.70057e-28	1.0236e-25
OMG.SL010377	OMG	Baseline AD (main effect)	-0.192135	0.0174767	6.1392e-28	1.07611e-25
RTN4RL1.SL008962	RTN4RL1	Baseline AD (main effect)	-0.102716	0.00934621	6.43059e-28	1.10098e-25
NEFL.SL019251	NEFL	Baseline AD (main effect)	-0.12565	0.0114449	7.33674e-28	1.22757e-25
SOD3.SL003672.1	SOD3	Baseline AD (main effect)	0.0730005	0.00672652	2.89924e-27	4.74316e-25
GLTPD2.SL010876	GLTPD2	Baseline AD (main effect)	-0.0937059	0.00865879	3.99524e-27	6.39412e-25
TNFRSF11B.SL002539	TNFRSF11B	Baseline AD (main effect)	0.111277	0.0102852	4.14415e-27	6.49132e-25
SEMA4G.SL017416	SEMA4G	Baseline AD (main effect)	-0.0904505	0.00839681	6.83971e-27	1.04904e-24
TBCA.SL008849	TBCA	Baseline AD (main effect)	-0.162193	0.0151086	1.02178e-26	1.53517e-24
AHSP.SL010892	AHSP	Baseline AD (main effect)	0.0789497	0.00739801	2.00637e-26	2.95417e-24
IGFBP2.SL000466	IGFBP2	Baseline AD (main effect)	0.181774	0.0170483	2.2017e-26	3.17822e-24
PHGDH.SL018791	PHGDH	Baseline AD (main effect)	-0.082745	0.00778057	2.97546e-26	4.20777e-24
ROR1.SL006114	ROR1	Baseline AD (main effect)	0.0830105	0.00780704	3.02923e-26	4.20777e-24
OTULIN.SL022634	OTULIN	Baseline AD (main effect)	0.0424664	0.00400238	3.86941e-26	5.27529e-24
NRCAM.SL005210	NRCAM	Baseline AD (main effect)	-0.0765233	0.00723562	5.47103e-26	7.32322e-24
FZD8.SL021767	FZD8	Baseline AD (main effect)	0.0819336	0.00783339	1.87828e-25	2.46927e-23
SNAP23.SL006956	SNAP23	Baseline AD (main effect)	0.0854269	0.008212	3.37768e-25	4.36254e-23
PCDHGA10.SL017402	PCDHGA10	Baseline AD (main effect)	0.0713103	0.00687019	4.28021e-25	5.43292e-23
CXCL12.SL004712.1	CXCL12	Baseline AD (main effect)	0.0802091	0.00773564	4.79279e-25	5.98043e-23
NRBP1.SL019803	NRBP1	Baseline AD (main effect)	0.0847064	0.0081851	5.78797e-25	7.10184e-23
AGRP.SL006924	AGRP	Baseline AD (main effect)	0.0758851	0.00737164	1.02863e-24	1.24144e-22
CCL11.SL000406	CCL11	Baseline AD (main effect)	0.122182	0.0120606	5.45127e-24	6.47294e-22
CXCL12.SL004712.2	CXCL12	Baseline AD (main effect)	0.083079	0.00830004	1.8436e-23	2.15437e-21
NDST1.SL017913	NDST1	Baseline AD (main effect)	-0.0475827	0.00478729	3.70531e-23	4.26226e-21
CCN5.SL004674	CCN5	Baseline AD (main effect)	0.0991287	0.00999505	4.56908e-23	5.17501e-21
C7.SL000323	C7	Baseline AD (main effect)	0.0800061	0.00806892	4.73859e-23	5.28569e-21
ICOSLG.SL004853.1	ICOSLG	Baseline AD (main effect)	-0.0640421	0.00647791	6.28945e-23	6.91089e-21
PLOD2.SL012351	PLOD2	Baseline AD (main effect)	-0.111715	0.0113146	7.10465e-23	7.69183e-21
TFF3.SL006119	TFF3	Baseline AD (main effect)	0.098858	0.010038	9.20671e-23	9.82316e-21
STC1.SL005789	STC1	Baseline AD (main effect)	0.0958605	0.00974614	1.0285e-22	1.08168e-20
IAPP.SL011501	IAPP	Baseline AD (main effect)	0.0903622	0.00921326	1.36079e-22	1.411e-20
SOD3.SL003672	SOD3	Baseline AD (main effect)	0.0840428	0.00857564	1.47581e-22	1.50901e-20
MMP7.SL000525	MMP7	Baseline AD (main effect)	0.165482	0.0169272	1.84355e-22	1.85921e-20
SLITRK3.SL017951	SLITRK3	Baseline AD (main effect)	0.211652	0.0216746	2.07211e-22	2.06147e-20
STX1A.SL004304	STX1A	Baseline AD (main effect)	0.0737399	0.00755941	2.28586e-22	2.2438e-20
SYNE2.SL005755	SYNE2	Baseline AD (main effect)	0.111924	0.0114872	2.51317e-22	2.43446e-20
EPHB4.SL004845	EPHB4	Baseline AD (main effect)	0.0733379	0.00754586	3.24384e-22	3.10145e-20
CXCL13.SL003167.1	CXCL13	Baseline AD (main effect)	0.0904578	0.00934928	4.98793e-22	4.70784e-20
LTBP4.SL007033	LTBP4	Baseline AD (main effect)	0.062452	0.00648366	7.49606e-22	6.92475e-20
PRKCSH.SL008641	PRKCSH	Baseline AD (main effect)	0.0735352	0.00763409	7.52486e-22	6.92475e-20
FAP.SL006528	FAP	Baseline AD (main effect)	-0.0693641	0.00721677	9.10234e-22	8.27302e-20
IGFBP2.SL000466.3	IGFBP2	Baseline AD (main effect)	0.185687	0.0194405	1.62025e-21	1.45467e-19
IGLL1.SL008517	IGLL1	Baseline AD (main effect)	-0.216623	0.0226843	1.65324e-21	1.46641e-19
FGFBP3.SL012727	FGFBP3	Baseline AD (main effect)	0.0655645	0.00686755	1.69625e-21	1.48664e-19
NTN1.SL012395.1	NTN1	Baseline AD (main effect)	0.0561142	0.00592173	3.3468e-21	2.89872e-19
CUZD1.SL018361	CUZD1	Baseline AD (main effect)	0.0714898	0.00755539	3.83465e-21	3.28264e-19
NT5E.SL000246	NT5E	Baseline AD (main effect)	-0.0883854	0.00935105	4.21423e-21	3.56181e-19
HYOU1.SL008337	HYOU1	Baseline AD (main effect)	0.0445755	0.0047165	4.25753e-21	3.56181e-19
IBSP.SL004660.1	IBSP	Baseline AD (main effect)	0.117128	0.0124002	4.44724e-21	3.67872e-19
FLRT2.SL008360	FLRT2	Baseline AD (main effect)	0.061007	0.00646417	4.78469e-21	3.91388e-19
TAF8.SL022832	TAF8	Baseline AD (main effect)	0.0490552	0.00520011	4.98825e-21	4.03555e-19
C5orf38.SL017444	C5orf38	Baseline AD (main effect)	0.109629	0.0116435	5.92033e-21	4.73755e-19
TRADD.SL007444	TRADD	Baseline AD (main effect)	0.0738271	0.0079512	2.00671e-20	1.58854e-18
IGFBP2.SL000466.1	IGFBP2	Baseline AD (main effect)	0.179772	0.0194441	2.88564e-20	2.26001e-18
ASB9.SL019725	ASB9	Baseline AD (main effect)	0.10226	0.0110676	3.03292e-20	2.35035e-18
ATXN10.SL019444	ATXN10	Baseline AD (main effect)	0.0520028	0.00567299	6.02262e-20	4.6186e-18
SFRP5.SL003771	SFRP5	Baseline AD (main effect)	0.0859856	0.00939648	6.91966e-20	5.25181e-18
RSPO3.SL018509	RSPO3	Baseline AD (main effect)	0.04982	0.00545186	7.81735e-20	5.87259e-18
FCRL1.SL012780	FCRL1	Baseline AD (main effect)	-0.131801	0.0144337	8.27797e-20	6.1558e-18
PAFAH1B2.SL004760	PAFAH1B2	Baseline AD (main effect)	0.065022	0.00712828	9.06939e-20	6.67689e-18
RET.SL010378	RET	Baseline AD (main effect)	-0.111395	0.0122176	9.39842e-20	6.85061e-18
UST.SL006797	UST	Baseline AD (main effect)	-0.0578152	0.00634818	1.02565e-19	7.40277e-18
POSTN.SL005084.1	POSTN	Baseline AD (main effect)	0.0870333	0.00957431	1.20434e-19	8.6081e-18
PRKACA.SL010513	PRKACA	Baseline AD (main effect)	-0.127896	0.0140914	1.37315e-19	9.72034e-18
CYB561D1.SL020095	CYB561D1	Baseline AD (main effect)	0.0515525	0.00570655	2.01584e-19	1.41339e-17
UBE2C.SL006252.1	UBE2C	Baseline AD (main effect)	0.0508691	0.00563832	2.24594e-19	1.55987e-17
CXCL12.SL004712	CXCL12	Baseline AD (main effect)	0.057256	0.00635609	2.54108e-19	1.74836e-17
CNN1.SL004911	CNN1	Baseline AD (main effect)	0.0642462	0.00713659	2.66656e-19	1.8177e-17
C1QL1.SL012386	C1QL1	Baseline AD (main effect)	0.0585251	0.00651012	2.98992e-19	2.01943e-17
CCN4.SL004689.1	CCN4	Baseline AD (main effect)	-0.0813924	0.00905907	3.11072e-19	2.08192e-17
PRSS22.SL012822	PRSS22	Baseline AD (main effect)	0.063805	0.00710938	3.428e-19	2.2736e-17
SPINK9.SL018399	SPINK9	Baseline AD (main effect)	-0.0841746	0.00940685	4.35814e-19	2.8647e-17
APOF.SL006348	APOF	Baseline AD (main effect)	0.143847	0.0161012	4.93567e-19	3.21561e-17
IGFBP2.SL000466.2	IGFBP2	Baseline AD (main effect)	0.16354	0.0183466	5.90114e-19	3.81089e-17
EGFR.SL002644	EGFR	Baseline AD (main effect)	-0.0470796	0.00529338	7.04899e-19	4.51258e-17
S100A13.SL005105	S100A13	Baseline AD (main effect)	-0.196449	0.0221275	8.14676e-19	5.17038e-17
BCAN.SL009089	BCAN	Baseline AD (main effect)	0.0687259	0.00774307	8.32642e-19	5.23924e-17
POSTN.SL005084	POSTN	Baseline AD (main effect)	0.0784976	0.0088795	1.1384e-18	7.10245e-17
ESAM.SL005160.2	ESAM	Baseline AD (main effect)	0.0621186	0.00706232	1.69086e-18	1.04606e-16
KIRREL2.SL012592	KIRREL2	Baseline AD (main effect)	0.0706986	0.00805937	2.08579e-18	1.27963e-16
TLNRD1.SL022107	TLNRD1	Baseline AD (main effect)	-0.0812557	0.00928737	2.55082e-18	1.552e-16
IL22.SL004347	IL22	Baseline AD (main effect)	0.0665626	0.00760914	2.59942e-18	1.5686e-16
CDCP1.SL017488	CDCP1	Baseline AD (main effect)	0.123218	0.0141876	4.47534e-18	2.67865e-16
ZWINT.SL014667	ZWINT	Baseline AD (main effect)	0.0559774	0.00647719	6.46999e-18	3.8413e-16
OPCML.SL005491	OPCML	Baseline AD (main effect)	-0.059967	0.00695057	7.33696e-18	4.32117e-16
MUSTN1.SL022124	MUSTN1	Baseline AD (main effect)	0.0655861	0.00761482	8.38016e-18	4.89641e-16
ODC1.SL003670	ODC1	Baseline AD (main effect)	0.0434591	0.00505289	9.27806e-18	5.37835e-16
CD209.SL005157	CD209	Baseline AD (main effect)	-0.097864	0.0113934	1.02502e-17	5.89548e-16
NEFH.SL019163	NEFH	Baseline AD (main effect)	0.0434908	0.00507366	1.19779e-17	6.83576e-16
IFNAR1.SL004475.1	IFNAR1	Baseline AD (main effect)	-0.0640539	0.00748922	1.40984e-17	7.98404e-16
TLL1.SL012368	TLL1	Baseline AD (main effect)	-0.0735799	0.00863396	1.82763e-17	1.0271e-15
FZD7.SL021766	FZD7	Baseline AD (main effect)	0.0665764	0.00781551	1.88751e-17	1.05272e-15
TMX2.SL018343	TMX2	Baseline AD (main effect)	0.0571091	0.00671279	2.0687e-17	1.1451e-15
FZD1.SL007770	FZD1	Baseline AD (main effect)	0.035132	0.00413341	2.2261e-17	1.22303e-15
LYN.SL006917	LYN	Baseline AD (main effect)	0.0751212	0.00886878	2.8397e-17	1.54543e-15
AKR1B1.SL003659	AKR1B1	Baseline AD (main effect)	0.0615513	0.00726698	2.85491e-17	1.54543e-15
CERT1.SL025806	CERT1	Baseline AD (main effect)	0.0877138	0.0103598	2.9088e-17	1.56311e-15
ITGA11.ITGB1.SL022706	ITGA11	Baseline AD (main effect)	-0.113281	0.0133797	2.93046e-17	1.56334e-15
ENTPD1.SL010371.1	ENTPD1	Baseline AD (main effect)	0.0568803	0.00672541	3.1739e-17	1.68103e-15
EPHA7.SL008537.1	EPHA7	Baseline AD (main effect)	0.028612	0.0033869	3.44467e-17	1.80906e-15
CNDP1.SL006694.1	CNDP1	Baseline AD (main effect)	-0.131681	0.0155876	3.46479e-17	1.80906e-15
RAB3C.SL011389	RAB3C	Baseline AD (main effect)	-0.0929379	0.0110174	3.84732e-17	1.99464e-15
PRSS1.SL000603	PRSS1	Baseline AD (main effect)	0.119081	0.0141216	3.92362e-17	2.01998e-15
TNXB.SL005005	TNXB	Baseline AD (main effect)	-0.0690101	0.00818953	4.12827e-17	2.11058e-15
ARF6.SL008834	ARF6	Baseline AD (main effect)	0.046766	0.00558217	6.23239e-17	3.16433e-15
NCAM1.SL018262	NCAM1	Baseline AD (main effect)	0.0576222	0.00689297	7.25301e-17	3.65731e-15
GAL3ST2.SL018126	GAL3ST2	Baseline AD (main effect)	0.108212	0.0129559	7.6843e-17	3.84842e-15
CNDP1.SL006694	CNDP1	Baseline AD (main effect)	-0.131904	0.0157951	7.85507e-17	3.90737e-15
MATN2.SL010465	MATN2	Baseline AD (main effect)	0.0472803	0.0056671	8.34102e-17	4.12125e-15
MMP19.SL007616	MMP19	Baseline AD (main effect)	0.100778	0.0120845	8.57344e-17	4.20784e-15
PCBD1.SL008857	PCBD1	Baseline AD (main effect)	-0.0822319	0.00986256	8.72958e-17	4.2561e-15
MFAP5.SL012493	MFAP5	Baseline AD (main effect)	-0.068399	0.00820533	8.84715e-17	4.28505e-15
CPE.SL008703	CPE	Baseline AD (main effect)	0.0369892	0.0044397	9.20509e-17	4.42927e-15
TNFAIP6.SL004782	TNFAIP6	Baseline AD (main effect)	0.086926	0.0104425	9.75568e-17	4.66372e-15
GOT2.SL000281	GOT2	Baseline AD (main effect)	-0.112348	0.0135155	1.0776e-16	5.11826e-15
SCARA5.SL014110	SCARA5	Baseline AD (main effect)	0.0907088	0.0109233	1.15246e-16	5.43874e-15
OAT.SL013006	OAT	Baseline AD (main effect)	-0.0528263	0.00638384	1.47324e-16	6.90829e-15
PPP2R5A.SL014961	PPP2R5A	Baseline AD (main effect)	0.0461605	0.00558809	1.65304e-16	7.70233e-15
ASPH.SL005528	ASPH	Baseline AD (main effect)	0.0421708	0.00512278	2.09467e-16	9.69872e-15
ALDOB.SL008853	ALDOB	Baseline AD (main effect)	-0.12842	0.0156069	2.16505e-16	9.96196e-15
NIF3L1.SL023283	NIF3L1	Baseline AD (main effect)	-0.207793	0.0252804	2.32321e-16	1.06233e-14
RAB18.SL013869	RAB18	Baseline AD (main effect)	0.0719594	0.00875949	2.41562e-16	1.09777e-14
UBE2Z.SL022283	UBE2Z	Baseline AD (main effect)	0.0709265	0.00864665	2.69531e-16	1.21735e-14
GPT.SL000617.1	GPT	Baseline AD (main effect)	-0.0507245	0.00620482	3.35694e-16	1.50694e-14
INSL3.SL007263	INSL3	Baseline AD (main effect)	0.0452507	0.00555996	4.52795e-16	2.02029e-14
MENT.SL017113	MENT	Baseline AD (main effect)	0.106856	0.0131394	4.77792e-16	2.11898e-14
LECT2.SL017261	LECT2	Baseline AD (main effect)	-0.0997831	0.0122739	4.89216e-16	2.15665e-14
CSNK1G2.SL010497.1	CSNK1G2	Baseline AD (main effect)	0.0846194	0.0104241	5.36151e-16	2.34949e-14
TRIM54.SL022958	TRIM54	Baseline AD (main effect)	0.0511471	0.00630164	5.45003e-16	2.37415e-14
CES1.SL006149.1	CES1	Baseline AD (main effect)	-0.0435997	0.00537813	5.89873e-16	2.5545e-14
LGALSL.SL016463	LGALSL	Baseline AD (main effect)	-0.0877104	0.0108352	6.49528e-16	2.79639e-14
ITGAV.ITGB3.SL002726	ITGAV	Baseline AD (main effect)	-0.0877562	0.0108587	7.2327e-16	3.09576e-14
CNTFR.SL005153	CNTFR	Baseline AD (main effect)	0.0512791	0.00634776	7.43808e-16	3.14856e-14
GDF15.SL003869	GDF15	Baseline AD (main effect)	0.106688	0.0132072	7.44159e-16	3.14856e-14
SCARF2.SL025991	SCARF2	Baseline AD (main effect)	0.0466053	0.00577623	8.04636e-16	3.38499e-14
ESM1.SL010458	ESM1	Baseline AD (main effect)	0.0722437	0.00895753	8.27091e-16	3.45969e-14
KIAA0319L.SL020223	KIAA0319L	Baseline AD (main effect)	0.0291766	0.00361914	8.53446e-16	3.54976e-14
EIF3G.SL012996	EIF3G	Baseline AD (main effect)	0.0520802	0.00646824	9.22968e-16	3.81735e-14
TFF3.SL006119.1	TFF3	Baseline AD (main effect)	0.0565274	0.00702585	9.74036e-16	4.00606e-14
HS6ST2.SL020161	HS6ST2	Baseline AD (main effect)	0.0768063	0.00960889	1.47656e-15	6.03913e-14
FIS1.SL010882	FIS1	Baseline AD (main effect)	0.0507762	0.00635912	1.58515e-15	6.44746e-14
ENG.SL004482	ENG	Baseline AD (main effect)	-0.0643822	0.00806338	1.59771e-15	6.46283e-14
GGA1.SL020181	GGA1	Baseline AD (main effect)	0.0443847	0.00557086	1.83233e-15	7.37138e-14
IFNLR1.SL004524	IFNLR1	Baseline AD (main effect)	-0.0314513	0.0039519	1.95928e-15	7.83924e-14
UNC5B.SL008959.1	UNC5B	Baseline AD (main effect)	0.0585941	0.0073786	2.25181e-15	8.96097e-14
LTA.LTB.SL000507	LTA	Baseline AD (main effect)	-0.0550042	0.00693482	2.42798e-15	9.61009e-14
DCT.SL005477	DCT	Baseline AD (main effect)	-0.0648183	0.00817446	2.47527e-15	9.74489e-14
BID.SL003704	BID	Baseline AD (main effect)	0.0697677	0.00882785	3.06046e-15	1.19846e-13
EIF4H.SL004924	EIF4H	Baseline AD (main effect)	-0.11284	0.0143032	3.4094e-15	1.32804e-13
STMN2.SL013230	STMN2	Baseline AD (main effect)	0.0734692	0.00934592	4.24425e-15	1.64454e-13
SERPINA11.SL006615	SERPINA11	Baseline AD (main effect)	0.0650431	0.00827954	4.44132e-15	1.71189e-13
AIF1L.SL020884	AIF1L	Baseline AD (main effect)	0.0583634	0.00743312	4.56444e-15	1.75018e-13
GNS.SL008504	GNS	Baseline AD (main effect)	-0.0647398	0.00824752	4.67207e-15	1.78216e-13
SEMA6D.SL021501	SEMA6D	Baseline AD (main effect)	-0.0545916	0.00696732	5.21217e-15	1.97794e-13
WTAP.SL023708	WTAP	Baseline AD (main effect)	-0.0620391	0.00793745	6.05957e-15	2.28772e-13
FKBP7.SL017255	FKBP7	Baseline AD (main effect)	0.0633981	0.00811244	6.14079e-15	2.30656e-13
GEMIN6.SL022049	GEMIN6	Baseline AD (main effect)	-0.0359915	0.00460707	6.25786e-15	2.3386e-13
CD86.SL004131.1	CD86	Baseline AD (main effect)	-0.0507181	0.00649891	6.68501e-15	2.48561e-13
KAAG1.SL021007	KAAG1	Baseline AD (main effect)	-0.0567417	0.00729826	8.43607e-15	3.12092e-13
DKK2.SL009413.1	DKK2	Baseline AD (main effect)	0.0559716	0.00720351	8.7255e-15	3.20893e-13
CD247.SL004471.1	CD247	Baseline AD (main effect)	0.0613213	0.00789239	8.76114e-15	3.20893e-13
CSMD2.SL019222	CSMD2	Baseline AD (main effect)	0.0487457	0.00627517	8.87889e-15	3.23596e-13
ACP5.SL004118	ACP5	Baseline AD (main effect)	0.0629518	0.00811751	9.80584e-15	3.55619e-13
CD68.SL007199.1	CD68	Baseline AD (main effect)	0.0660489	0.00852969	1.0773e-14	3.88778e-13
PCSK1.SL012430	PCSK1	Baseline AD (main effect)	-0.0606861	0.00784099	1.10774e-14	3.97814e-13
TMEM132D.SL020086	TMEM132D	Baseline AD (main effect)	-0.0660646	0.00853793	1.12349e-14	4.01513e-13
NPTN.SL008497	NPTN	Baseline AD (main effect)	0.0591203	0.00765718	1.28045e-14	4.55393e-13
NECTIN2.SL004693	NECTIN2	Baseline AD (main effect)	0.0276164	0.00358344	1.43314e-14	5.07249e-13
COL18A1.SL000403	COL18A1	Baseline AD (main effect)	0.0611391	0.00793793	1.48067e-14	5.21564e-13
COL3A1.SL002805	COL3A1	Baseline AD (main effect)	-0.0625067	0.00812497	1.58574e-14	5.55622e-13
BIRC2.SL003727	BIRC2	Baseline AD (main effect)	-0.0690022	0.00896882	1.59245e-14	5.55622e-13
TIMP1.SL000591.1	TIMP1	Baseline AD (main effect)	0.0585674	0.00761715	1.64447e-14	5.71064e-13
MSR1.SL025926.1	MSR1	Baseline AD (main effect)	0.0999261	0.0130045	1.70843e-14	5.90492e-13
NPPB.SL002785	NPPB	Baseline AD (main effect)	0.208422	0.0271394	1.76237e-14	6.04066e-13
XPNPEP1.SL011073	XPNPEP1	Baseline AD (main effect)	-0.0986734	0.0128473	1.76412e-14	6.04066e-13
APOB.SL000020	APOB	Baseline AD (main effect)	0.0894583	0.011664	1.91484e-14	6.52641e-13
ENOX1.SL019362	ENOX1	Baseline AD (main effect)	0.0458063	0.00597764	2.00931e-14	6.81683e-13
EDDM3A.SL012501	EDDM3A	Baseline AD (main effect)	0.0636739	0.00831908	2.14823e-14	7.23157e-13
GOT2.SL000281.1	GOT2	Baseline AD (main effect)	-0.0804507	0.0105108	2.1512e-14	7.23157e-13
CDH8.SL006909	CDH8	Baseline AD (main effect)	0.0629739	0.00824482	2.44098e-14	8.16839e-13
MMP12.SL000522	MMP12	Baseline AD (main effect)	0.122246	0.0160095	2.47661e-14	8.25012e-13
KLK14.SL003919.2	KLK14	Baseline AD (main effect)	0.0951938	0.0124676	2.48838e-14	8.25202e-13
RRAS.SL008021	RRAS	Baseline AD (main effect)	0.0598668	0.0078422	2.51832e-14	8.31383e-13
ACAT1.SL016788	ACAT1	Baseline AD (main effect)	-0.146406	0.0191851	2.57189e-14	8.4528e-13
RAB3A.SL000562	RAB3A	Baseline AD (main effect)	0.0519983	0.00682088	2.73632e-14	8.95323e-13
SORCS3.SL014089	SORCS3	Baseline AD (main effect)	-0.0313967	0.00413977	3.69107e-14	1.20237e-12
CFB.SL000414	CFB	Baseline AD (main effect)	-0.0386369	0.00510523	4.1659e-14	1.35107e-12
ANTXR2.SL011048	ANTXR2	Baseline AD (main effect)	-0.0862173	0.0113973	4.27692e-14	1.37973e-12
REG4.SL012561	REG4	Baseline AD (main effect)	0.0783478	0.0103578	4.29175e-14	1.37973e-12
MAPRE1.SL011230.1	MAPRE1	Baseline AD (main effect)	0.0713609	0.00943711	4.38276e-14	1.40286e-12
OMD.SL008574.1	OMD	Baseline AD (main effect)	0.0947789	0.0125428	4.55162e-14	1.4491e-12
MASP1.SL025928	MASP1	Baseline AD (main effect)	-0.0335649	0.00444209	4.56658e-14	1.4491e-12
KLK14.SL003919	KLK14	Baseline AD (main effect)	0.090888	0.0120387	4.79939e-14	1.51644e-12
C1QL3.SL018449	C1QL3	Baseline AD (main effect)	-0.0714443	0.00948432	5.45194e-14	1.71527e-12
DBNL.SL011628.1	DBNL	Baseline AD (main effect)	0.0843621	0.0112043	5.55674e-14	1.7408e-12
COL25A1.SL006718	COL25A1	Baseline AD (main effect)	-0.0334399	0.00445385	6.60732e-14	2.06115e-12
TLR2.SL004492	TLR2	Baseline AD (main effect)	-0.0275175	0.00367052	7.20363e-14	2.23768e-12
FBP1.SL007096	FBP1	Baseline AD (main effect)	-0.119001	0.0158766	7.24309e-14	2.24049e-12
SEPTIN1.SL019799	SEPTIN1	Baseline AD (main effect)	0.0433241	0.00578646	7.73334e-14	2.38213e-12
LEFTY2.SL004647.1	LEFTY2	Baseline AD (main effect)	0.101089	0.0135046	7.81115e-14	2.39607e-12
PFDN2.SL011692	PFDN2	Baseline AD (main effect)	0.0345796	0.00461981	7.8583e-14	2.40053e-12
EPHA2.SL002654	EPHA2	Baseline AD (main effect)	0.0459211	0.00614614	8.68632e-14	2.64251e-12
NCAM1.SL003764	NCAM1	Baseline AD (main effect)	0.0564948	0.0075679	9.12024e-14	2.76309e-12
F8.SL000359	F8	Baseline AD (main effect)	0.0978863	0.0131331	9.93043e-14	2.99622e-12
B3GAT1.SL022629	B3GAT1	Baseline AD (main effect)	0.14914	0.0200621	1.15291e-13	3.46437e-12
CASP3.SL003711	CASP3	Baseline AD (main effect)	-0.0815196	0.0109684	1.17123e-13	3.50512e-12
ITGAV.ITGB5.SL003182	ITGAV	Baseline AD (main effect)	-0.0886832	0.0119337	1.17837e-13	3.5122e-12
LCN1.SL007868	LCN1	Baseline AD (main effect)	0.0359902	0.00484496	1.20696e-13	3.58291e-12
AKR7A2.SL003658	AKR7A2	Baseline AD (main effect)	-0.072176	0.00972156	1.23784e-13	3.65242e-12
NEU1.SL008692	NEU1	Baseline AD (main effect)	-0.0660991	0.00890319	1.24029e-13	3.65242e-12
PDLIM5.SL008278	PDLIM5	Baseline AD (main effect)	0.0611478	0.00823951	1.26427e-13	3.70819e-12
NAMPT.SL003685	NAMPT	Baseline AD (main effect)	-0.104977	0.0141473	1.27131e-13	3.71405e-12
B4GALT2.SL019028	B4GALT2	Baseline AD (main effect)	-0.0400055	0.00539342	1.30488e-13	3.79703e-12
PA2G4.SL008331	PA2G4	Baseline AD (main effect)	-0.0815954	0.0110521	1.71016e-13	4.95678e-12
CDON.SL014092	CDON	Baseline AD (main effect)	-0.0546875	0.00741199	1.74627e-13	5.04159e-12
CDH13.SL007294	CDH13	Baseline AD (main effect)	0.0850013	0.0115222	1.76306e-13	5.07017e-12
DYTN.SL022803	DYTN	Baseline AD (main effect)	0.0732113	0.00993487	1.87543e-13	5.37234e-12
SFRP4.SL008544	SFRP4	Baseline AD (main effect)	-0.0742958	0.0101232	2.33807e-13	6.67165e-12
GGT2.SL017390	GGT2	Baseline AD (main effect)	0.0682453	0.00931071	2.51571e-13	7.15082e-12
SVEP1.SL025995	SVEP1	Baseline AD (main effect)	0.0749517	0.0102404	2.71791e-13	7.69587e-12
IL18BP.SL002508	IL18BP	Baseline AD (main effect)	0.0724309	0.0099114	2.95733e-13	8.3417e-12
SIAE.SL008488	SIAE	Baseline AD (main effect)	0.0802766	0.0109986	3.14326e-13	8.83233e-12
ADGRF1.SL019357	ADGRF1	Baseline AD (main effect)	0.0316041	0.00433291	3.27843e-13	9.17557e-12
FOXO1.SL005470	FOXO1	Baseline AD (main effect)	-0.0734283	0.010068	3.29034e-13	9.17557e-12
TSEN15.SL022269	TSEN15	Baseline AD (main effect)	0.0650671	0.00893521	3.57522e-13	9.93237e-12
IL22RA2.SL005183	IL22RA2	Baseline AD (main effect)	-0.0547587	0.0075235	3.6702e-13	1.01579e-11
CNPY4.SL012684	CNPY4	Baseline AD (main effect)	0.0701158	0.00963806	3.76187e-13	1.03726e-11
GAS7.SL004797	GAS7	Baseline AD (main effect)	-0.0349856	0.00481026	3.81793e-13	1.04879e-11
ULK3.SL019726	ULK3	Baseline AD (main effect)	-0.0237809	0.00327009	3.84561e-13	1.05247e-11
LRRC4.SL022651	LRRC4	Baseline AD (main effect)	-0.0574263	0.00789885	3.89522e-13	1.0621e-11
PCDHAC2.SL017393	PCDHAC2	Baseline AD (main effect)	0.0329667	0.00453993	4.15831e-13	1.12836e-11
NTM.SL009074.2	NTM	Baseline AD (main effect)	-0.0518462	0.00714043	4.16889e-13	1.12836e-11
LMAN2.SL005403.1	LMAN2	Baseline AD (main effect)	0.0516195	0.00711618	4.39779e-13	1.18595e-11
RGS4.SL005549.1	RGS4	Baseline AD (main effect)	-0.0548392	0.00756484	4.53879e-13	1.21951e-11
CD209.SL005157.2	CD209	Baseline AD (main effect)	-0.103556	0.0142921	4.66454e-13	1.24501e-11
SUMO2.SL013060	SUMO2	Baseline AD (main effect)	0.070246	0.00969522	4.67021e-13	1.24501e-11
NCAM2.SL006401	NCAM2	Baseline AD (main effect)	0.0625625	0.00863506	4.68443e-13	1.24501e-11
NT5C.SL008415	NT5C	Baseline AD (main effect)	-0.0636366	0.00878577	4.74802e-13	1.25737e-11
MIA.SL001947	MIA	Baseline AD (main effect)	0.0601721	0.00831488	4.98892e-13	1.31643e-11
WFDC1.SL012843	WFDC1	Baseline AD (main effect)	0.060316	0.00834034	5.15978e-13	1.35665e-11
RPS10.SL008108	RPS10	Baseline AD (main effect)	0.047559	0.00657868	5.2494e-13	1.37531e-11
ATF6.SL014732	ATF6	Baseline AD (main effect)	-0.0560086	0.00775044	5.36563e-13	1.40077e-11
S100A12.SL004783	S100A12	Baseline AD (main effect)	0.0984042	0.0136604	6.35744e-13	1.65383e-11
VWC2.SL012520.1	VWC2	Baseline AD (main effect)	0.0582755	0.00811272	7.36481e-13	1.90915e-11
EFNA4.SL004140	EFNA4	Baseline AD (main effect)	0.0301346	0.0041964	7.47871e-13	1.93187e-11
TOR1AIP2.SL017988	TOR1AIP2	Baseline AD (main effect)	0.0497386	0.00693125	7.77078e-13	2.0003e-11
COL13A1.SL017501	COL13A1	Baseline AD (main effect)	-0.046336	0.00647014	8.61413e-13	2.20966e-11
BTD.SL000303.1	BTD	Baseline AD (main effect)	-0.0377403	0.00527606	9.20034e-13	2.35184e-11
RNASE4.SL007198	RNASE4	Baseline AD (main effect)	0.0432952	0.00605731	9.51769e-13	2.42454e-11
ADH4.SL018474	ADH4	Baseline AD (main effect)	-0.143929	0.020203	1.12733e-12	2.86186e-11
LRP10.SL007503	LRP10	Baseline AD (main effect)	0.0359157	0.00504266	1.14428e-12	2.8949e-11
CELA2A.SL012410	CELA2A	Baseline AD (main effect)	0.107229	0.015074	1.21846e-12	3.07203e-11
GALNT14.SL022643	GALNT14	Baseline AD (main effect)	-0.0879847	0.0123859	1.31054e-12	3.29291e-11
CKS1B.SL005032	CKS1B	Baseline AD (main effect)	0.047224	0.00664863	1.31964e-12	3.30448e-11
MLF1.SL020995	MLF1	Baseline AD (main effect)	-0.0414388	0.00583898	1.37769e-12	3.43648e-11
CTSV.SL006910	CTSV	Baseline AD (main effect)	-0.0669872	0.0094397	1.38175e-12	3.43648e-11
PPIL2.SL019714	PPIL2	Baseline AD (main effect)	0.0367058	0.00517279	1.38635e-12	3.43648e-11
TREM1.SL004968	TREM1	Baseline AD (main effect)	0.0666854	0.00939914	1.39529e-12	3.44702e-11
HERC5.SL015312	HERC5	Baseline AD (main effect)	-0.0360655	0.0050872	1.45066e-12	3.57183e-11
CHL1.SL008936	CHL1	Baseline AD (main effect)	0.0518947	0.00732799	1.5337e-12	3.75521e-11
FGFR3.SL025861	FGFR3	Baseline AD (main effect)	-0.0601758	0.00849768	1.53534e-12	3.75521e-11
STX6.SL006065	STX6	Baseline AD (main effect)	0.0394301	0.00557154	1.57902e-12	3.84926e-11
TMEM221.SL023785	TMEM221	Baseline AD (main effect)	0.0449711	0.00635852	1.63772e-12	3.97917e-11
FOXRED1.SL018386	FOXRED1	Baseline AD (main effect)	0.0439752	0.00621882	1.65257e-12	4.00204e-11
RAB4B.SL021667	RAB4B	Baseline AD (main effect)	-0.0684459	0.00970662	1.90712e-12	4.60336e-11
RBP7.SL019932	RBP7	Baseline AD (main effect)	0.0560823	0.00795864	1.97075e-12	4.74139e-11
ICAM5.SL005169	ICAM5	Baseline AD (main effect)	0.0775674	0.0110155	2.046e-12	4.90641e-11
UNC5B.SL008959	UNC5B	Baseline AD (main effect)	0.0502857	0.00714239	2.05987e-12	4.92363e-11
LEP.SL000498	LEP	Baseline AD (main effect)	-0.196931	0.0280245	2.26406e-12	5.39417e-11
TNRC6B.SL019134	TNRC6B	Baseline AD (main effect)	0.0374591	0.0053338	2.33552e-12	5.52968e-11
MZF1.SL020179	MZF1	Baseline AD (main effect)	0.0488819	0.00695984	2.33595e-12	5.52968e-11
GUCA2B.SL008392	GUCA2B	Baseline AD (main effect)	0.0827829	0.0117926	2.3944e-12	5.64986e-11
JAM2.SL005193	JAM2	Baseline AD (main effect)	0.0339388	0.00483964	2.5162e-12	5.91829e-11
PPY.SL011499	PPY	Baseline AD (main effect)	0.121313	0.0173351	2.78035e-12	6.51876e-11
FAM3B.SL007306.1	FAM3B	Baseline AD (main effect)	0.0797256	0.0114049	2.93988e-12	6.87092e-11
TIGIT.SL017103	TIGIT	Baseline AD (main effect)	0.0512912	0.00736534	3.54911e-12	8.25898e-11
IL17RE.SL021237	IL17RE	Baseline AD (main effect)	-0.0968335	0.0139062	3.55623e-12	8.25898e-11
DDR2.SL004120.1	DDR2	Baseline AD (main effect)	0.13238	0.0190137	3.57496e-12	8.27637e-11
VEGFA.SL000002	VEGFA	Baseline AD (main effect)	0.0349425	0.00501936	3.60282e-12	8.31473e-11
SAR1A.SL016526	SAR1A	Baseline AD (main effect)	-0.114586	0.0164651	3.68527e-12	8.47843e-11
ZNF18.SL019425	ZNF18	Baseline AD (main effect)	0.0350632	0.00504323	3.84708e-12	8.81083e-11
AHSG.SL000251.1	AHSG	Baseline AD (main effect)	-0.0351107	0.00505069	3.86484e-12	8.81083e-11
PCSK2.SL012421	PCSK2	Baseline AD (main effect)	-0.0253226	0.0036425	3.86566e-12	8.81083e-11
RAB1A.SL010834	RAB1A	Baseline AD (main effect)	0.0701619	0.0100967	3.93421e-12	8.93941e-11
TPPP2.SL019890	TPPP2	Baseline AD (main effect)	-0.0620662	0.00893636	4.04281e-12	9.1579e-11
TIGAR.SL013278	TIGAR	Baseline AD (main effect)	-0.0282632	0.00407066	4.12227e-12	9.30925e-11
INSL6.SL012879	INSL6	Baseline AD (main effect)	-0.0187197	0.00269831	4.25864e-12	9.5878e-11
SPON2.SL009401	SPON2	Baseline AD (main effect)	0.0717857	0.0103587	4.50124e-12	1.01031e-10
MOB4.SL016539	MOB4	Baseline AD (main effect)	-0.0322924	0.00466765	4.89474e-12	1.09529e-10
KIAA0040.SL020082	KIAA0040	Baseline AD (main effect)	0.0426637	0.00616794	4.93418e-12	1.10077e-10
TXNDC9.SL023347	TXNDC9	Baseline AD (main effect)	0.136657	0.0197652	5.01137e-12	1.11324e-10
CHGB.SL007079	CHGB	Baseline AD (main effect)	0.05797	0.00838366	5.02031e-12	1.11324e-10
CDC25B.SL007185	CDC25B	Baseline AD (main effect)	0.0260053	0.00376136	5.04923e-12	1.11629e-10
DKKL1.SL010381	DKKL1	Baseline AD (main effect)	0.04481	0.0064871	5.26968e-12	1.16154e-10
SCG3.SL012750	SCG3	Baseline AD (main effect)	-0.0617851	0.00896329	5.8318e-12	1.2816e-10
PLCXD3.SL022171	PLCXD3	Baseline AD (main effect)	0.036791	0.00533888	5.92798e-12	1.29886e-10
OLR1.SL007327	OLR1	Baseline AD (main effect)	0.141869	0.0206052	6.15591e-12	1.3448e-10
GPD1.SL007151	GPD1	Baseline AD (main effect)	-0.0853881	0.0124142	6.46618e-12	1.4084e-10
GSS.SL007246	GSS	Baseline AD (main effect)	-0.0375844	0.00546916	6.76351e-12	1.46882e-10
COL10A1.SL006511	COL10A1	Baseline AD (main effect)	0.0712471	0.0103713	6.87737e-12	1.48915e-10
FKBP1A.SL004598	FKBP1A	Baseline AD (main effect)	0.0613077	0.00894172	7.5396e-12	1.62516e-10
DNAJB9.SL019363	DNAJB9	Baseline AD (main effect)	0.0694739	0.0101334	7.54962e-12	1.62516e-10
CHAD.SL012363	CHAD	Baseline AD (main effect)	0.096014	0.0140141	7.80485e-12	1.6752e-10
ADSS1.SL020277	ADSS1	Baseline AD (main effect)	-0.0929001	0.013568	8.04695e-12	1.72214e-10
PHF11.SL022875	PHF11	Baseline AD (main effect)	0.0331651	0.00484431	8.10312e-12	1.72914e-10
KNG1.SL017189.1	KNG1	Baseline AD (main effect)	-0.0493253	0.00721106	8.42044e-12	1.78796e-10
SNTA1.SL004593	SNTA1	Baseline AD (main effect)	0.0550305	0.00804481	8.42734e-12	1.78796e-10
LZIC.SL020950	LZIC	Baseline AD (main effect)	0.0326473	0.00477716	8.81641e-12	1.86513e-10
CD93.SL007696.1	CD93	Baseline AD (main effect)	-0.0456171	0.0066757	8.84488e-12	1.86579e-10
TOMM20L.SL018588	TOMM20L	Baseline AD (main effect)	0.0327108	0.00478814	8.95867e-12	1.88439e-10
AMY2A.SL005382	AMY2A	Baseline AD (main effect)	0.0957627	0.0140244	9.16765e-12	1.92286e-10
NUDT16.SL022150	NUDT16	Baseline AD (main effect)	0.124059	0.0181716	9.23368e-12	1.9312e-10
IL12A.EBI3.SL021088	IL12A	Baseline AD (main effect)	0.106943	0.0156685	9.35483e-12	1.951e-10
AFM.SL004742	AFM	Baseline AD (main effect)	-0.045823	0.00672209	9.91666e-12	2.05738e-10
CS.SL007981	CS	Baseline AD (main effect)	-0.0667612	0.00979235	9.92079e-12	2.05738e-10
PGM5.SL002742	PGM5	Baseline AD (main effect)	0.070357	0.0103363	1.06273e-11	2.19771e-10
CYTL1.SL012849	CYTL1	Baseline AD (main effect)	0.129792	0.0190851	1.10675e-11	2.28232e-10
DSG2.SL004857.1	DSG2	Baseline AD (main effect)	0.0526323	0.00774609	1.15629e-11	2.37782e-10
TAGLN2.SL004811.1	TAGLN2	Baseline AD (main effect)	-0.0536723	0.00790436	1.1845e-11	2.42582e-10
SGF29.SL019859	SGF29	Baseline AD (main effect)	-0.0316953	0.00466707	1.18622e-11	2.42582e-10
MAEA.SL015039	MAEA	Baseline AD (main effect)	0.0427041	0.00629729	1.27096e-11	2.59191e-10
FERMT3.SL010979	FERMT3	Baseline AD (main effect)	-0.0765546	0.0112969	1.31023e-11	2.66461e-10
CEP76.SL023376	CEP76	Baseline AD (main effect)	0.0332553	0.00490811	1.32122e-11	2.67957e-10
PPIF.SL005793	PPIF	Baseline AD (main effect)	-0.0800567	0.0118187	1.34315e-11	2.71655e-10
GDF5.SL004329	GDF5	Baseline AD (main effect)	0.0549488	0.00811353	1.34764e-11	2.71817e-10
REG3A.SL002648	REG3A	Baseline AD (main effect)	0.117525	0.0173593	1.36912e-11	2.75395e-10
NEDD9.SL014945	NEDD9	Baseline AD (main effect)	-0.0237361	0.0035104	1.44749e-11	2.90366e-10
SFRP1.SL003770	SFRP1	Baseline AD (main effect)	0.0651895	0.00964189	1.4579e-11	2.91658e-10
RPS20.SL008141	RPS20	Baseline AD (main effect)	0.0622186	0.00920552	1.47606e-11	2.94493e-10
TMEM132C.SL025999	TMEM132C	Baseline AD (main effect)	0.0553524	0.0081914	1.49404e-11	2.97273e-10
UBA1.SL005329	UBA1	Baseline AD (main effect)	-0.0722544	0.0106979	1.52553e-11	3.02722e-10
SELENOM.SL019976	SELENOM	Baseline AD (main effect)	0.04573	0.00677787	1.60461e-11	3.17557e-10
IGFBP6.SL005172.1	IGFBP6	Baseline AD (main effect)	0.0566936	0.00840877	1.65815e-11	3.27274e-10
CTSH.SL000346.1	CTSH	Baseline AD (main effect)	0.125008	0.0185453	1.67635e-11	3.29982e-10
STK4.SL022536	STK4	Baseline AD (main effect)	-0.067565	0.0100483	1.87979e-11	3.6904e-10
BCHE.SL001814	BCHE	Baseline AD (main effect)	-0.0562447	0.00837483	1.98467e-11	3.88453e-10
DCTN6.SL016368	DCTN6	Baseline AD (main effect)	0.0866273	0.0129009	1.98923e-11	3.88453e-10
CD164L2.SL012555	CD164L2	Baseline AD (main effect)	0.0374662	0.00557949	1.99732e-11	3.89002e-10
CADM2.SL004806	CADM2	Baseline AD (main effect)	-0.0510481	0.00760867	2.08028e-11	4.0409e-10
IRF9.SL004395	IRF9	Baseline AD (main effect)	-0.027511	0.00410858	2.27784e-11	4.41302e-10
RABL6.SL023438	RABL6	Baseline AD (main effect)	0.0686719	0.0102569	2.28434e-11	4.41398e-10
ILKAP.SL022506	ILKAP	Baseline AD (main effect)	0.0279018	0.00416886	2.32328e-11	4.47748e-10
NOMO2.SL012549	NOMO2	Baseline AD (main effect)	-0.0492126	0.00735467	2.34693e-11	4.51125e-10
FGF7.SL001691	FGF7	Baseline AD (main effect)	0.0322397	0.00481898	2.36738e-11	4.53872e-10
PLAUR.SL002506	PLAUR	Baseline AD (main effect)	0.0490007	0.00732945	2.44464e-11	4.67466e-10
PSAT1.SL008364	PSAT1	Baseline AD (main effect)	-0.127364	0.0190554	2.46299e-11	4.69756e-10
NRP2.SL005203	NRP2	Baseline AD (main effect)	0.0339377	0.00507896	2.49776e-11	4.75156e-10
GOSR2.SL018004	GOSR2	Baseline AD (main effect)	0.0774391	0.0116336	2.9623e-11	5.62074e-10
SEPTIN11.SL011301	SEPTIN11	Baseline AD (main effect)	0.0521892	0.00784851	3.11293e-11	5.89137e-10
FAM151A.SL018294	FAM151A	Baseline AD (main effect)	-0.103643	0.015605	3.28931e-11	6.2092e-10
TSTA3.SL010919	TSTA3	Baseline AD (main effect)	0.0475814	0.00717029	3.42545e-11	6.44967e-10
PLXNA4.SL021489	PLXNA4	Baseline AD (main effect)	0.0639501	0.00964019	3.46999e-11	6.51685e-10
IGFBP5.SL004676.1	IGFBP5	Baseline AD (main effect)	0.0367714	0.00554455	3.50166e-11	6.5596e-10
DEFB4A.SL004533	DEFB4A	Baseline AD (main effect)	0.242367	0.0365875	3.68844e-11	6.88031e-10
SAMD12.SL022957	SAMD12	Baseline AD (main effect)	0.0334727	0.00505287	3.69156e-11	6.88031e-10
UXS1.SL015084	UXS1	Baseline AD (main effect)	-0.0438089	0.00662238	3.92616e-11	7.2991e-10
LYN.SL010500	LYN	Baseline AD (main effect)	0.0581372	0.00881487	4.4873e-11	8.32129e-10
CLTA.SL010965	CLTA	Baseline AD (main effect)	0.0778433	0.0118125	4.65696e-11	8.6142e-10
BECN1.SL014943	BECN1	Baseline AD (main effect)	-0.0245125	0.00372189	4.78789e-11	8.83419e-10
VPS26A.SL012994	VPS26A	Baseline AD (main effect)	0.0405534	0.00616037	4.86885e-11	8.96112e-10
RAB5C.SL008533	RAB5C	Baseline AD (main effect)	-0.0458393	0.00697686	5.29481e-11	9.72079e-10
CFLAR.SL003743	CFLAR	Baseline AD (main effect)	0.139643	0.0212577	5.32741e-11	9.75632e-10
TIMP1.SL000591.2	TIMP1	Baseline AD (main effect)	0.0401811	0.00612306	5.58758e-11	1.02074e-09
ATP1B3.SL014845	ATP1B3	Baseline AD (main effect)	0.0653294	0.00996825	5.92834e-11	1.08031e-09
LAMA3.SL012515	LAMA3	Baseline AD (main effect)	-0.0293947	0.00448547	5.95076e-11	1.08172e-09
RBL2.SL003760	RBL2	Baseline AD (main effect)	0.0735126	0.011222	6.03832e-11	1.09493e-09
MYG1.SL012842	MYG1	Baseline AD (main effect)	0.095927	0.0146603	6.3503e-11	1.1481e-09
PCYOX1L.SL017089	PCYOX1L	Baseline AD (main effect)	0.0309932	0.00473672	6.36273e-11	1.1481e-09
CA10.SL010449	CA10	Baseline AD (main effect)	-0.0559869	0.00857324	6.92304e-11	1.24615e-09
ICA1.SL015519	ICA1	Baseline AD (main effect)	0.0565079	0.00865423	6.96274e-11	1.25024e-09
GNGT2.SL006983	GNGT2	Baseline AD (main effect)	-0.0261646	0.00400921	7.13023e-11	1.2772e-09
CLEC3B.SL001871	CLEC3B	Baseline AD (main effect)	-0.0380546	0.00583281	7.206e-11	1.28764e-09
PCSK7.SL014069	PCSK7	Baseline AD (main effect)	-0.0577539	0.00885726	7.40171e-11	1.3194e-09
ADGRE5.SL004726	ADGRE5	Baseline AD (main effect)	-0.0582039	0.00893188	7.60874e-11	1.35303e-09
FAM221B.SL023775	FAM221B	Baseline AD (main effect)	0.0415878	0.00638236	7.63603e-11	1.35461e-09
ARPC2.SL011158	ARPC2	Baseline AD (main effect)	-0.077305	0.0118653	7.67553e-11	1.35835e-09
ACE.SL000269	ACE	Baseline AD (main effect)	-0.0702892	0.0107921	7.76997e-11	1.37176e-09
DNAJC1.SL023550	DNAJC1	Baseline AD (main effect)	0.0766317	0.0117682	7.79195e-11	1.37235e-09
KERA.SL012375	KERA	Baseline AD (main effect)	0.0447179	0.00687396	8.17197e-11	1.43585e-09
EDA2R.SL005233	EDA2R	Baseline AD (main effect)	0.0399018	0.00613844	8.4624e-11	1.48334e-09
NTM.SL009074	NTM	Baseline AD (main effect)	-0.0470128	0.00723665	8.6609e-11	1.51453e-09
EDDM3B.SL012453	EDDM3B	Baseline AD (main effect)	-0.0254125	0.00391376	8.83765e-11	1.54177e-09
COL9A3.SL012498	COL9A3	Baseline AD (main effect)	0.0517239	0.00797386	9.25232e-11	1.6103e-09
HLA.DRB3.SL017963	HLA	Baseline AD (main effect)	-0.0578199	0.00891828	9.45363e-11	1.64145e-09
PARP11.SL019918	PARP11	Baseline AD (main effect)	-0.0333287	0.00514596	9.88764e-11	1.71277e-09
GDA.SL009095	GDA	Baseline AD (main effect)	-0.0296205	0.00457544	1.00722e-10	1.74065e-09
EPHA6.SL022633	EPHA6	Baseline AD (main effect)	0.0510007	0.00789085	1.07873e-10	1.85986e-09
CRCP.SL020977	CRCP	Baseline AD (main effect)	0.0298887	0.00462878	1.12489e-10	1.93448e-09
PRL.SL000546.1	PRL	Baseline AD (main effect)	0.10266	0.0158999	1.12726e-10	1.93448e-09
ARSK.SL012602	ARSK	Baseline AD (main effect)	0.0333796	0.00517357	1.16315e-10	1.99142e-09
ERLEC1.SL012771	ERLEC1	Baseline AD (main effect)	0.0428335	0.00664338	1.19779e-10	2.04597e-09
B3GALT1.SL019016	B3GALT1	Baseline AD (main effect)	-0.0213601	0.00331688	1.26029e-10	2.14775e-09
ST8SIA6.SL018043	ST8SIA6	Baseline AD (main effect)	-0.0282078	0.00438721	1.34594e-10	2.28841e-09
OLR1.SL007327.2	OLR1	Baseline AD (main effect)	0.0641958	0.0100004	1.43959e-10	2.44199e-09
ITIH3.SL006517	ITIH3	Baseline AD (main effect)	0.0685265	0.0106914	1.53353e-10	2.59537e-09
COL6A3.SL025821	COL6A3	Baseline AD (main effect)	0.22346	0.0348695	1.53916e-10	2.59892e-09
CXCL8.SL000039	CXCL8	Baseline AD (main effect)	0.033387	0.00521438	1.60384e-10	2.70193e-09
CGB3.SL001767	CGB3	Baseline AD (main effect)	0.0454652	0.00710229	1.61859e-10	2.72055e-09
RAB8B.SL010818	RAB8B	Baseline AD (main effect)	-0.0750251	0.0117248	1.6472e-10	2.76e-09
PIANP.SL019019.1	PIANP	Baseline AD (main effect)	-0.0537714	0.00840384	1.64955e-10	2.76e-09
ST6GALNAC3.SL018611.1	ST6GALNAC3	Baseline AD (main effect)	-0.0275968	0.00431319	1.65597e-10	2.76446e-09
BIN1.SL019026	BIN1	Baseline AD (main effect)	-0.0341989	0.00534792	1.6898e-10	2.81456e-09
GOLM2.SL018589.1	GOLM2	Baseline AD (main effect)	-0.0319754	0.0050024	1.72051e-10	2.85924e-09
HSD17B7.SL025829	HSD17B7	Baseline AD (main effect)	-0.0272218	0.00425944	1.7366e-10	2.87948e-09
HAVCR1.SL010386	HAVCR1	Baseline AD (main effect)	0.0802476	0.0125618	1.76506e-10	2.92009e-09
STXBP6.SL020946	STXBP6	Baseline AD (main effect)	0.0654763	0.0102504	1.77082e-10	2.92304e-09
SMOC2.SL012834	SMOC2	Baseline AD (main effect)	0.0573801	0.00898424	1.77937e-10	2.93059e-09
C5.SL000320	C5	Baseline AD (main effect)	0.0438694	0.00686973	1.78891e-10	2.93972e-09
KLK2.SL000082	KLK2	Baseline AD (main effect)	0.0719387	0.0112693	1.81464e-10	2.97536e-09
DLGAP4.SL015355	DLGAP4	Baseline AD (main effect)	0.0492053	0.00770858	1.82151e-10	2.98e-09
PDP1.SL022546	PDP1	Baseline AD (main effect)	-0.0476918	0.00748536	1.97139e-10	3.21804e-09
REG1B.SL012438	REG1B	Baseline AD (main effect)	0.0798326	0.0125346	1.99707e-10	3.25276e-09
FGF9.SL003849	FGF9	Baseline AD (main effect)	-0.0371295	0.00583566	2.08202e-10	3.38363e-09
SQSTM1.SL018151.1	SQSTM1	Baseline AD (main effect)	0.0424841	0.00668191	2.14597e-10	3.47988e-09
ANGPTL1.SL025792	ANGPTL1	Baseline AD (main effect)	0.0400527	0.00630343	2.1995e-10	3.55884e-09
EDC4.SL015023	EDC4	Baseline AD (main effect)	0.0361512	0.00569099	2.22671e-10	3.59497e-09
OTC.SL000531	OTC	Baseline AD (main effect)	-0.140631	0.0221456	2.25448e-10	3.63184e-09
MYL6B.SL008040	MYL6B	Baseline AD (main effect)	0.0586292	0.0092335	2.26659e-10	3.64338e-09
EPN1.SL023198	EPN1	Baseline AD (main effect)	0.0449894	0.00709133	2.34292e-10	3.75786e-09
DSG2.SL004857	DSG2	Baseline AD (main effect)	0.0427117	0.00673615	2.39837e-10	3.83367e-09
SHCBP1L.SL023565	SHCBP1L	Baseline AD (main effect)	-0.0297076	0.00468499	2.4006e-10	3.83367e-09
GALNT13.SL017992	GALNT13	Baseline AD (main effect)	-0.0332198	0.00524064	2.43334e-10	3.87755e-09
C16orf71.SL023445	C16orf71	Baseline AD (main effect)	0.0347477	0.00548478	2.48481e-10	3.94412e-09
EFNA3.SL004139	EFNA3	Baseline AD (main effect)	-0.0336483	0.00531126	2.48583e-10	3.94412e-09
TNFRSF14.SL004145.1	TNFRSF14	Baseline AD (main effect)	0.0363089	0.00573384	2.53806e-10	4.01833e-09
SLIT1.SL012379	SLIT1	Baseline AD (main effect)	-0.0201778	0.00318698	2.54996e-10	4.0285e-09
MDM2.SL001999	MDM2	Baseline AD (main effect)	-0.0303573	0.00479663	2.59233e-10	4.08666e-09
CPLX3.SL022498	CPLX3	Baseline AD (main effect)	0.0335548	0.00530479	2.65254e-10	4.17093e-09
SH2D3C.SL009388	SH2D3C	Baseline AD (main effect)	-0.0258626	0.00408897	2.65711e-10	4.17093e-09
GNS.SL008504.1	GNS	Baseline AD (main effect)	0.0524401	0.00829208	2.66852e-10	4.17993e-09
SATB2.SL019243	SATB2	Baseline AD (main effect)	0.0233519	0.00369384	2.71296e-10	4.24052e-09
EHD2.SL008316	EHD2	Baseline AD (main effect)	0.063468	0.0100432	2.751e-10	4.29086e-09
KCNMB3.SL018695	KCNMB3	Baseline AD (main effect)	0.0406984	0.00644192	2.7823e-10	4.3305e-09
ANTXR1.SL008696	ANTXR1	Baseline AD (main effect)	-0.0569638	0.00902293	2.86495e-10	4.44974e-09
NSFL1C.SL006268	NSFL1C	Baseline AD (main effect)	-0.0618469	0.00979678	2.87294e-10	4.45276e-09
LIF.SL003185	LIF	Baseline AD (main effect)	-0.0203447	0.00322388	2.91155e-10	4.50311e-09
CRP.SL000051	CRP	Baseline AD (main effect)	-0.209633	0.0332778	3.12722e-10	4.82654e-09
METRNL.SL022544	METRNL	Baseline AD (main effect)	0.0350513	0.00556498	3.14728e-10	4.84734e-09
MANEA.SL018359	MANEA	Baseline AD (main effect)	0.0694912	0.0110358	3.18953e-10	4.90215e-09
CTNNBIP1.SL021998	CTNNBIP1	Baseline AD (main effect)	0.046566	0.00740551	3.3667e-10	5.15554e-09
ARHGAP26.SL015344	ARHGAP26	Baseline AD (main effect)	0.0304327	0.00483966	3.3684e-10	5.15554e-09
TWSG1.SL009021	TWSG1	Baseline AD (main effect)	0.0308582	0.0049082	3.38982e-10	5.17756e-09
IGF2.SL025883	IGF2	Baseline AD (main effect)	0.102154	0.0162659	3.53334e-10	5.3856e-09
GLDN.SL022383	GLDN	Baseline AD (main effect)	0.0570818	0.00909193	3.58626e-10	5.45497e-09
EYA2.SL022038	EYA2	Baseline AD (main effect)	0.0404317	0.00644398	3.67907e-10	5.5846e-09
SPINK5.SL009201	SPINK5	Baseline AD (main effect)	0.0441579	0.00704136	3.75077e-10	5.68172e-09
B3GNT2.SL018338	B3GNT2	Baseline AD (main effect)	-0.0327222	0.00521913	3.78575e-10	5.72294e-09
CACYBP.SL010232	CACYBP	Baseline AD (main effect)	0.0426954	0.00681019	3.79418e-10	5.72392e-09
CLEC4G.SL008886	CLEC4G	Baseline AD (main effect)	0.0357775	0.00571029	3.89307e-10	5.86111e-09
PYY.SL011509	PYY	Baseline AD (main effect)	0.0856229	0.0136843	4.10174e-10	6.16265e-09
CCDC80.SL010390	CCDC80	Baseline AD (main effect)	0.0492048	0.00787076	4.25033e-10	6.3729e-09
TXNDC5.SL008805	TXNDC5	Baseline AD (main effect)	0.0510479	0.0081661	4.26702e-10	6.38492e-09
SIGLEC15.SL018624	SIGLEC15	Baseline AD (main effect)	0.0237369	0.00379953	4.37242e-10	6.52937e-09
LUM.SL006230	LUM	Baseline AD (main effect)	-0.0416003	0.00666031	4.40078e-10	6.55841e-09
PTGDS.SL005360	PTGDS	Baseline AD (main effect)	0.0594662	0.00952103	4.41045e-10	6.55954e-09
MICAL1.SL019928	MICAL1	Baseline AD (main effect)	0.0571582	0.00915519	4.48075e-10	6.65066e-09
DSC3.SL008709	DSC3	Baseline AD (main effect)	-0.0225076	0.00360593	4.52807e-10	6.70737e-09
KCNE5.SL025906	KCNE5	Baseline AD (main effect)	-0.0268569	0.00430595	4.66972e-10	6.9033e-09
AFM.SL004742.1	AFM	Baseline AD (main effect)	-0.0380682	0.00610515	4.71307e-10	6.95344e-09
FGF23.SL007651	FGF23	Baseline AD (main effect)	-0.0356924	0.00574866	5.58346e-10	8.22109e-09
MAPK1.SL006918	MAPK1	Baseline AD (main effect)	0.0533011	0.0085954	5.86333e-10	8.60361e-09
OLR1.SL007327.1	OLR1	Baseline AD (main effect)	0.0808198	0.0130339	5.87411e-10	8.60361e-09
NMES1.SL017423	NMES1	Baseline AD (main effect)	-0.0433138	0.00698561	5.87831e-10	8.60361e-09
MVD.SL013390.1	MVD	Baseline AD (main effect)	-0.0550763	0.00888328	5.90035e-10	8.61873e-09
C14orf93.SL017431	C14orf93	Baseline AD (main effect)	-0.0458101	0.0073894	5.91344e-10	8.62069e-09
ADAMTS5.SL004626	ADAMTS5	Baseline AD (main effect)	0.0345115	0.00556688	5.92512e-10	8.62069e-09
TTC25.SL023524	TTC25	Baseline AD (main effect)	-0.0223322	0.00360627	6.19304e-10	8.98569e-09
PTPRD.SL008499	PTPRD	Baseline AD (main effect)	0.0480316	0.00775685	6.20039e-10	8.98569e-09
MACROD1.SL020203	MACROD1	Baseline AD (main effect)	0.0335927	0.00542897	6.37521e-10	9.22088e-09
TMX3.SL017091	TMX3	Baseline AD (main effect)	0.0459708	0.00743892	6.70637e-10	9.68084e-09
FDPS.SL013239	FDPS	Baseline AD (main effect)	0.0422163	0.00683577	6.88264e-10	9.91584e-09
OSBPL1A.SL023575	OSBPL1A	Baseline AD (main effect)	0.0602136	0.00975891	7.10841e-10	1.02211e-08
ACO1.SL008454	ACO1	Baseline AD (main effect)	-0.0628247	0.0101932	7.43225e-10	1.06659e-08
QPCTL.SL018693	QPCTL	Baseline AD (main effect)	0.050264	0.00816382	7.74535e-10	1.10936e-08
SEMA6C.SL012550	SEMA6C	Baseline AD (main effect)	0.0658021	0.0106897	7.80601e-10	1.11588e-08
CD200R1.SL025931	CD200R1	Baseline AD (main effect)	-0.0197488	0.00321011	7.98911e-10	1.13764e-08
PEF1.SL008547	PEF1	Baseline AD (main effect)	0.0486913	0.00791467	7.98912e-10	1.13764e-08
FGL1.SL012486	FGL1	Baseline AD (main effect)	0.0984521	0.0160068	8.05338e-10	1.14457e-08
LARGE1.SL018309	LARGE1	Baseline AD (main effect)	-0.0524341	0.0085338	8.38368e-10	1.18922e-08
FOLR1.SL009337	FOLR1	Baseline AD (main effect)	0.0682995	0.0111177	8.42101e-10	1.19222e-08
WFIKKN2.SL010391.1	WFIKKN2	Baseline AD (main effect)	0.0527815	0.00859436	8.53694e-10	1.20631e-08
GLRX.SL008860	GLRX	Baseline AD (main effect)	0.0234898	0.0038284	8.85442e-10	1.24878e-08
PDAP1.SL010229	PDAP1	Baseline AD (main effect)	0.061753	0.0100659	8.87509e-10	1.2493e-08
EFHD2.SL013234	EFHD2	Baseline AD (main effect)	0.0490984	0.00801193	9.25975e-10	1.30096e-08
CDNF.SL012538.1	CDNF	Baseline AD (main effect)	0.0380239	0.00620656	9.38086e-10	1.31501e-08
SEMA6B.SL014248	SEMA6B	Baseline AD (main effect)	-0.0443003	0.00723148	9.39549e-10	1.31501e-08
KLB.SL021540	KLB	Baseline AD (main effect)	-0.064921	0.0106035	9.60228e-10	1.3414e-08
NPTX2.SL009928	NPTX2	Baseline AD (main effect)	0.0469658	0.00767705	9.90938e-10	1.38168e-08
CD3E.SL007084.1	CD3E	Baseline AD (main effect)	0.0505394	0.00827357	1.04873e-09	1.45951e-08
CKM.SL000383	CKM	Baseline AD (main effect)	-0.0884703	0.0145059	1.11296e-09	1.54596e-08
ARL2.SL019779	ARL2	Baseline AD (main effect)	-0.0755381	0.012394	1.14274e-09	1.58434e-08
CADM3.SL004804	CADM3	Baseline AD (main effect)	-0.0353388	0.00580029	1.15941e-09	1.60444e-08
NPPB.SL002689	NPPB	Baseline AD (main effect)	0.0496094	0.00814349	1.16481e-09	1.60887e-08
TNNT2.SL000052	TNNT2	Baseline AD (main effect)	0.0538053	0.00883396	1.17189e-09	1.61562e-08
OMD.SL008574	OMD	Baseline AD (main effect)	0.0834999	0.0137352	1.25698e-09	1.72663e-08
EBI3.SL007417	EBI3	Baseline AD (main effect)	0.0987696	0.0162467	1.2571e-09	1.72663e-08
CALCB.SL011502	CALCB	Baseline AD (main effect)	0.041691	0.00687774	1.40256e-09	1.92284e-08
BTN3A2.SL014882	BTN3A2	Baseline AD (main effect)	0.0696433	0.0115093	1.49981e-09	2.05235e-08
ROBO2.SL007680.1	ROBO2	Baseline AD (main effect)	-0.0308581	0.00510379	1.54368e-09	2.10846e-08
SVEP1.SL025996	SVEP1	Baseline AD (main effect)	0.0687971	0.011389	1.59793e-09	2.17851e-08
SDF2L1.SL017996	SDF2L1	Baseline AD (main effect)	0.0429514	0.00711283	1.6206e-09	2.20534e-08
COX7A1.SL018487	COX7A1	Baseline AD (main effect)	-0.0333074	0.00551754	1.63884e-09	2.22604e-08
EPOR.SL005159	EPOR	Baseline AD (main effect)	0.0323178	0.00535532	1.65903e-09	2.24931e-08
DKK3.SL009412.1	DKK3	Baseline AD (main effect)	0.0461084	0.00764233	1.67116e-09	2.26159e-08
TNFRSF18.SL004859.1	TNFRSF18	Baseline AD (main effect)	-0.040464	0.00671054	1.71107e-09	2.31136e-08
TNFRSF21.SL004871.1	TNFRSF21	Baseline AD (main effect)	-0.0431087	0.00715667	1.77593e-09	2.39458e-08
TSSC4.SL021024	TSSC4	Baseline AD (main effect)	0.0549726	0.00912762	1.7832e-09	2.39628e-08
NRXN3.SL008728	NRXN3	Baseline AD (main effect)	0.0454577	0.00754759	1.7837e-09	2.39628e-08
PABPC4.SL019780	PABPC4	Baseline AD (main effect)	-0.0285855	0.00474867	1.81702e-09	2.43659e-08
C1GALT1C1.SL017110	C1GALT1C1	Baseline AD (main effect)	-0.0283392	0.00471439	1.91458e-09	2.55953e-08
MICALL1.SL018387	MICALL1	Baseline AD (main effect)	0.0369372	0.00614475	1.91565e-09	2.55953e-08
CTSE.SL007121	CTSE	Baseline AD (main effect)	-0.0479305	0.00797404	1.91965e-09	2.56023e-08
CD86.SL004131	CD86	Baseline AD (main effect)	-0.0340028	0.00566213	1.98742e-09	2.64582e-08
RNPEP.SL012837	RNPEP	Baseline AD (main effect)	-0.0692101	0.0115354	2.05182e-09	2.72662e-08
AP2B1.SL007320	AP2B1	Baseline AD (main effect)	0.0415539	0.00692692	2.05834e-09	2.73036e-08
RAC2.SL007124	RAC2	Baseline AD (main effect)	-0.0609605	0.0101654	2.0984e-09	2.77849e-08
HSPA5.SL004629	HSPA5	Baseline AD (main effect)	0.0854078	0.0142445	2.10271e-09	2.7792e-08
ADH5.SL008855	ADH5	Baseline AD (main effect)	0.0581751	0.00970445	2.11601e-09	2.79177e-08
KCNF1.SL019967	KCNF1	Baseline AD (main effect)	-0.0215457	0.00359839	2.21525e-09	2.91747e-08
SSMEM1.SL018431	SSMEM1	Baseline AD (main effect)	0.0476035	0.00795236	2.23405e-09	2.93697e-08
TSSK2.SL018280	TSSK2	Baseline AD (main effect)	-0.0262219	0.00438611	2.3462e-09	3.07389e-08
NTM.SL009074.1	NTM	Baseline AD (main effect)	-0.0402988	0.00674118	2.34654e-09	3.07389e-08
ADM.SL002782	ADM	Baseline AD (main effect)	-0.0225609	0.00377475	2.36417e-09	3.09148e-08
CPB1.SL011428.1	CPB1	Baseline AD (main effect)	0.101217	0.0169433	2.40606e-09	3.13554e-08
FAM3A.SL012477	FAM3A	Baseline AD (main effect)	0.0432123	0.00723356	2.40638e-09	3.13554e-08
BAGE3.SL017445	BAGE3	Baseline AD (main effect)	-0.03748	0.00627786	2.46148e-09	3.19678e-08
FGF8.SL004342	FGF8	Baseline AD (main effect)	0.106997	0.0179229	2.46207e-09	3.19678e-08
MYL9.SL011290	MYL9	Baseline AD (main effect)	-0.0930115	0.0155824	2.48725e-09	3.2238e-08
ESAM.SL005160.1	ESAM	Baseline AD (main effect)	0.0420275	0.00704555	2.53912e-09	3.28523e-08
FAM234B.SL025904	FAM234B	Baseline AD (main effect)	-0.0228544	0.00383174	2.5522e-09	3.29637e-08
ARF1.SL003998	ARF1	Baseline AD (main effect)	0.0456067	0.00765328	2.6382e-09	3.40148e-08
SYT1.SL020091	SYT1	Baseline AD (main effect)	0.0386869	0.00649411	2.6676e-09	3.43336e-08
ENO2.SL001731	ENO2	Baseline AD (main effect)	-0.0740954	0.0124406	2.67689e-09	3.43931e-08
DMKN.SL010588.1	DMKN	Baseline AD (main effect)	-0.0196105	0.00329264	2.68867e-09	3.44843e-08
KPNB1.SL010927	KPNB1	Baseline AD (main effect)	-0.067539	0.0113476	2.75135e-09	3.52268e-08
NEURL1.SL020194	NEURL1	Baseline AD (main effect)	0.0225539	0.00379177	2.81659e-09	3.59995e-08
PPP1CC.SL009430	PPP1CC	Baseline AD (main effect)	0.0497563	0.00836487	2.824e-09	3.60317e-08
GUCA1A.SL019234	GUCA1A	Baseline AD (main effect)	-0.027084	0.00455697	2.90048e-09	3.69435e-08
GPNMB.SL025876.1	GPNMB	Baseline AD (main effect)	0.042471	0.00714658	2.90839e-09	3.69802e-08
AMY2B.SL005393.1	AMY2B	Baseline AD (main effect)	0.0839981	0.0141544	3.0613e-09	3.88574e-08
RAB26.SL017971	RAB26	Baseline AD (main effect)	0.0530367	0.00893777	3.06902e-09	3.88883e-08
L1CAM.SL004154	L1CAM	Baseline AD (main effect)	-0.0546919	0.00921799	3.08154e-09	3.89799e-08
CX3CL1.SL000427	CX3CL1	Baseline AD (main effect)	0.0518764	0.00874884	3.15018e-09	3.97798e-08
LEMD1.SL015848	LEMD1	Baseline AD (main effect)	0.0370301	0.00624819	3.20964e-09	4.04612e-08
ACVR1.SL004127	ACVR1	Baseline AD (main effect)	0.0558514	0.00942848	3.26699e-09	4.11138e-08
CSRP1.SL001883	CSRP1	Baseline AD (main effect)	0.0529609	0.00894222	3.27899e-09	4.11945e-08
CCL23.SL003301	CCL23	Baseline AD (main effect)	0.0652737	0.0110226	3.30317e-09	4.14275e-08
FBLN5.SL004460.1	FBLN5	Baseline AD (main effect)	0.0492821	0.008332	3.4511e-09	4.32092e-08
ICAM5.SL005169.1	ICAM5	Baseline AD (main effect)	0.0626397	0.0105917	3.46309e-09	4.32857e-08
PTGR1.SL005407.1	PTGR1	Baseline AD (main effect)	-0.0984823	0.0166627	3.54091e-09	4.41834e-08
EFNA4.SL004140.1	EFNA4	Baseline AD (main effect)	0.0284402	0.00482056	3.77448e-09	4.70181e-08
RSPO3.SL018509.1	RSPO3	Baseline AD (main effect)	0.0289425	0.00490878	3.8608e-09	4.80122e-08
SLC5A8.SL020232	SLC5A8	Baseline AD (main effect)	0.0613757	0.010411	3.87607e-09	4.80492e-08
RP2.SL010853	RP2	Baseline AD (main effect)	0.0420856	0.00713896	3.87683e-09	4.80492e-08
LRRC4C.SL014109	LRRC4C	Baseline AD (main effect)	-0.0283567	0.00481035	3.88656e-09	4.80888e-08
FGFBP1.SL011828	FGFBP1	Baseline AD (main effect)	0.0655758	0.0111354	4.02785e-09	4.97534e-08
RAB7B.SL019707	RAB7B	Baseline AD (main effect)	-0.025452	0.00432206	4.03709e-09	4.9784e-08
UNG.SL004997	UNG	Baseline AD (main effect)	-0.0924313	0.0157021	4.09649e-09	5.0432e-08
NFYA.SL014740	NFYA	Baseline AD (main effect)	-0.021002	0.00356844	4.11537e-09	5.05799e-08
OSBPL9.SL019034	OSBPL9	Baseline AD (main effect)	0.0235884	0.00401535	4.40275e-09	5.40218e-08
DNER.SL025837	DNER	Baseline AD (main effect)	-0.027405	0.00466557	4.42343e-09	5.41852e-08
FSTL3.SL009324	FSTL3	Baseline AD (main effect)	0.0473679	0.00806865	4.49873e-09	5.5016e-08
OLFM3.SL025949	OLFM3	Baseline AD (main effect)	0.0247033	0.00420889	4.54213e-09	5.54546e-08
PSMG2.SL022190	PSMG2	Baseline AD (main effect)	0.0345981	0.0058953	4.55328e-09	5.54927e-08
LCP1.SL004609	LCP1	Baseline AD (main effect)	-0.0351982	0.00599806	4.56032e-09	5.54927e-08
C1QL2.SL017430.1	C1QL2	Baseline AD (main effect)	-0.0558957	0.00953536	4.73809e-09	5.75608e-08
PRSS8.SL003260.1	PRSS8	Baseline AD (main effect)	-0.0338791	0.00578486	4.89625e-09	5.93841e-08
CILP2.SL008847	CILP2	Baseline AD (main effect)	-0.05983	0.0102185	4.93492e-09	5.97547e-08
APOD.SL005361.1	APOD	Baseline AD (main effect)	0.0524364	0.00896313	5.07994e-09	6.14098e-08
ALG2.SL006733	ALG2	Baseline AD (main effect)	0.057621	0.00985296	5.15901e-09	6.22633e-08
SMURF2.SL007669	SMURF2	Baseline AD (main effect)	-0.0221553	0.00379047	5.24061e-09	6.31447e-08
RPE.SL013233	RPE	Baseline AD (main effect)	-0.0552721	0.00945741	5.26798e-09	6.33707e-08
COQ7.SL022504	COQ7	Baseline AD (main effect)	-0.0265097	0.00453868	5.38967e-09	6.47288e-08
SPARCL1.SL005488	SPARCL1	Baseline AD (main effect)	0.0353585	0.00605514	5.42904e-09	6.50955e-08
FGFR2.SL003990	FGFR2	Baseline AD (main effect)	-0.0279504	0.00478933	5.54499e-09	6.63775e-08
EFNA2.SL004843.1	EFNA2	Baseline AD (main effect)	0.0354818	0.00608203	5.60776e-09	6.702e-08
ITLN1.SL011968	ITLN1	Baseline AD (main effect)	0.0630693	0.0108117	5.63059e-09	6.71838e-08
KLKB1.SL000545	KLKB1	Baseline AD (main effect)	-0.0345143	0.00591883	5.6921e-09	6.78078e-08
TAFA4.SL012781	TAFA4	Baseline AD (main effect)	-0.0170369	0.00292221	5.7381e-09	6.82454e-08
DEFB110.SL012533	DEFB110	Baseline AD (main effect)	-0.0210965	0.00362026	5.82924e-09	6.92175e-08
TBC1D5.SL019203	TBC1D5	Baseline AD (main effect)	0.0495687	0.00851513	6.03427e-09	7.15367e-08
DDC.SL009216	DDC	Baseline AD (main effect)	-0.0213883	0.0036742	6.05047e-09	7.16134e-08
NRL.SL022773	NRL	Baseline AD (main effect)	0.0329159	0.00565521	6.07988e-09	7.18461e-08
NIPSNAP3B.SL023387	NIPSNAP3B	Baseline AD (main effect)	0.10274	0.0176648	6.2249e-09	7.34419e-08
FCAR.SL010373	FCAR	Baseline AD (main effect)	-0.0259101	0.004455	6.24352e-09	7.35437e-08
CSN2.SL005871	CSN2	Baseline AD (main effect)	0.0683376	0.011765	6.51441e-09	7.66119e-08
HSPA9.SL005768	HSPA9	Baseline AD (main effect)	-0.08274	0.0142497	6.60405e-09	7.75423e-08
IL17F.SL004352	IL17F	Baseline AD (main effect)	-0.0229475	0.00395271	6.64297e-09	7.78129e-08
MESD.SL012502	MESD	Baseline AD (main effect)	0.0366279	0.00630961	6.64955e-09	7.78129e-08
ERO1A.SL009007	ERO1A	Baseline AD (main effect)	0.0222902	0.00383982	6.6588e-09	7.78129e-08
CEP41.SL023558	CEP41	Baseline AD (main effect)	0.078369	0.0135107	6.82495e-09	7.9628e-08
APOM.SL004747.1	APOM	Baseline AD (main effect)	0.0456149	0.00787179	7.0781e-09	8.24509e-08
PCDHGA12.SL018000	PCDHGA12	Baseline AD (main effect)	0.0270455	0.00467163	7.31269e-09	8.5049e-08
DCAF12.SL016989	DCAF12	Baseline AD (main effect)	-0.021028	0.0036352	7.52768e-09	8.74113e-08
TFRC.SL026013	TFRC	Baseline AD (main effect)	-0.0679729	0.0117569	7.64856e-09	8.86751e-08
C7.SL000323.1	C7	Baseline AD (main effect)	0.0365438	0.00632321	7.74901e-09	8.96984e-08
UCMA.SL017252	UCMA	Baseline AD (main effect)	0.0543423	0.00940918	7.94942e-09	9.18738e-08
CHIT1.SL006029.1	CHIT1	Baseline AD (main effect)	0.119217	0.0206479	8.02072e-09	9.25526e-08
GOLPH3L.SL023328	GOLPH3L	Baseline AD (main effect)	-0.0776631	0.0134676	8.36344e-09	9.63563e-08
MAP4K3.SL018794	MAP4K3	Baseline AD (main effect)	-0.018197	0.00315589	8.38789e-09	9.6487e-08
MDGA2.SL021669	MDGA2	Baseline AD (main effect)	-0.0699691	0.0121408	8.53343e-09	9.80079e-08
TIMP1.SL000591	TIMP1	Baseline AD (main effect)	0.0359539	0.00623994	8.59441e-09	9.85546e-08
DSC2.SL008631	DSC2	Baseline AD (main effect)	0.0422778	0.00733815	8.62422e-09	9.87426e-08
KIT.SL004010	KIT	Baseline AD (main effect)	-0.0590251	0.0102522	8.83075e-09	1.0095e-07
PSME1.SL008176	PSME1	Baseline AD (main effect)	-0.0359168	0.00624231	9.01599e-09	1.02908e-07
UNC45A.SL011294	UNC45A	Baseline AD (main effect)	0.0603711	0.0104955	9.07923e-09	1.0347e-07
OASL.SL004391	OASL	Baseline AD (main effect)	0.0618618	0.0107656	9.41983e-09	1.07185e-07
PSMB3.SL008674	PSMB3	Baseline AD (main effect)	0.0306386	0.00533573	9.66095e-09	1.09759e-07
SH3BGRL3.SL004824	SH3BGRL3	Baseline AD (main effect)	-0.0431146	0.00752596	1.04388e-08	1.18414e-07
CHST15.SL007502.1	CHST15	Baseline AD (main effect)	0.0350007	0.00611194	1.05774e-08	1.19802e-07
LRP11.SL017588.1	LRP11	Baseline AD (main effect)	0.0512876	0.00896003	1.07618e-08	1.21703e-07
DEFA3.SL004528	DEFA3	Baseline AD (main effect)	0.155019	0.0270859	1.0796e-08	1.21902e-07
SMPD1.SL008921	SMPD1	Baseline AD (main effect)	0.0667782	0.0116841	1.13108e-08	1.27519e-07
GNLY.SL000678.1	GNLY	Baseline AD (main effect)	0.0803663	0.0140639	1.13692e-08	1.27982e-07
HEXA.SL005385	HEXA	Baseline AD (main effect)	0.0201162	0.00352131	1.14877e-08	1.29119e-07
PTH.SL003970	PTH	Baseline AD (main effect)	0.0860448	0.0150708	1.17019e-08	1.31325e-07
MAN1C1.SL008941	MAN1C1	Baseline AD (main effect)	0.0316821	0.00554965	1.17485e-08	1.31648e-07
GUSB.SL008667	GUSB	Baseline AD (main effect)	-0.107292	0.0187979	1.18245e-08	1.32298e-07
CTSA.SL009213	CTSA	Baseline AD (main effect)	0.0782171	0.0137134	1.21033e-08	1.35192e-07
LCMT1.SL011770	LCMT1	Baseline AD (main effect)	0.0237335	0.00416124	1.21199e-08	1.35192e-07
KLRC1.SL017071	KLRC1	Baseline AD (main effect)	-0.0258307	0.00453271	1.2482e-08	1.39021e-07
GNLY.SL000678	GNLY	Baseline AD (main effect)	0.0832186	0.0146057	1.25359e-08	1.3941e-07
SCARF1.SL005221	SCARF1	Baseline AD (main effect)	0.0454417	0.00797958	1.27524e-08	1.41603e-07
OAF.SL008961	OAF	Baseline AD (main effect)	0.0385708	0.0067744	1.28326e-08	1.4215e-07
COMMD5.SL023519	COMMD5	Baseline AD (main effect)	-0.0194669	0.00341901	1.28402e-08	1.4215e-07
MME.SL003751	MME	Baseline AD (main effect)	0.029827	0.00524027	1.29774e-08	1.43453e-07
KIR2DL5A.SL018254	KIR2DL5A	Baseline AD (main effect)	0.0330131	0.00580185	1.31179e-08	1.44789e-07
CRK.SL013240	CRK	Baseline AD (main effect)	-0.0422176	0.00742404	1.33786e-08	1.47445e-07
CCL15.SL003190.1	CCL15	Baseline AD (main effect)	0.0615695	0.0108295	1.3478e-08	1.48319e-07
XCL1.SL003186	XCL1	Baseline AD (main effect)	0.0542198	0.00953929	1.36019e-08	1.49459e-07
CBLN1.SL017250	CBLN1	Baseline AD (main effect)	0.0812316	0.0142972	1.37721e-08	1.51103e-07
AKT1S1.SL023209	AKT1S1	Baseline AD (main effect)	0.0459659	0.00809358	1.39552e-08	1.52884e-07
IGFBP6.SL005172	IGFBP6	Baseline AD (main effect)	0.0353266	0.00622849	1.45619e-08	1.59294e-07
C3.SL003362	C3	Baseline AD (main effect)	-0.076719	0.0135405	1.51042e-08	1.64981e-07
ITPRIPL1.SL017093	ITPRIPL1	Baseline AD (main effect)	0.038233	0.00675307	1.54516e-08	1.68526e-07
PLPBP.SL022186	PLPBP	Baseline AD (main effect)	-0.0421244	0.00744248	1.56112e-08	1.70014e-07
AKR1D1.SL021346	AKR1D1	Baseline AD (main effect)	-0.0485178	0.00857335	1.5686e-08	1.70577e-07
POGLUT2.SL017485	POGLUT2	Baseline AD (main effect)	0.0476819	0.00842875	1.58711e-08	1.72335e-07
WARS1.SL011183	WARS1	Baseline AD (main effect)	-0.0496222	0.00877285	1.59481e-08	1.72916e-07
PTGR1.SL005407	PTGR1	Baseline AD (main effect)	-0.0691496	0.012239	1.65447e-08	1.7912e-07
DHRS9.SL015172	DHRS9	Baseline AD (main effect)	-0.030792	0.00545054	1.66027e-08	1.79375e-07
FGF20.SL004338	FGF20	Baseline AD (main effect)	-0.0193631	0.00342751	1.66169e-08	1.79375e-07
CD160.SL014680	CD160	Baseline AD (main effect)	0.121118	0.0214424	1.66642e-08	1.79622e-07
NECAB1.SL023239	NECAB1	Baseline AD (main effect)	0.0252928	0.00447923	1.68795e-08	1.81677e-07
PLEKHF2.SL022172	PLEKHF2	Baseline AD (main effect)	0.0501674	0.00888977	1.72096e-08	1.84959e-07
CPTP.SL021992.1	CPTP	Baseline AD (main effect)	0.0981189	0.0173944	1.74241e-08	1.86992e-07
ZNF843.SL018462	ZNF843	Baseline AD (main effect)	-0.0187883	0.00333532	1.82524e-08	1.95596e-07
TNFRSF12A.SL004366	TNFRSF12A	Baseline AD (main effect)	-0.0398174	0.00708103	1.93586e-08	2.07148e-07
GLUD1.SL007997	GLUD1	Baseline AD (main effect)	-0.0418708	0.00746583	2.10484e-08	2.24903e-07
EIF3B.SL013051	EIF3B	Baseline AD (main effect)	0.038671	0.00689936	2.14105e-08	2.28441e-07
PLTP.SL004948	PLTP	Baseline AD (main effect)	-0.0409034	0.00729966	2.16435e-08	2.30593e-07
SLITRK1.SL008760.1	SLITRK1	Baseline AD (main effect)	-0.0508699	0.0090806	2.18226e-08	2.32165e-07
POMK.SL018286	POMK	Baseline AD (main effect)	0.0328558	0.00586755	2.21528e-08	2.35337e-07
BAG1.SL000023	BAG1	Baseline AD (main effect)	0.0434901	0.00777535	2.29391e-08	2.43339e-07
NEGR1.SL008810.1	NEGR1	Baseline AD (main effect)	0.0249897	0.00446947	2.32163e-08	2.45926e-07
HSPB6.SL007954	HSPB6	Baseline AD (main effect)	0.0574125	0.0102733	2.35722e-08	2.49337e-07
ETS2.SL018899	ETS2	Baseline AD (main effect)	0.0373368	0.00668156	2.36571e-08	2.49876e-07
LAP3.SL000499	LAP3	Baseline AD (main effect)	-0.0692546	0.0124004	2.4115e-08	2.54347e-07
AGFG1.SL007271	AGFG1	Baseline AD (main effect)	0.0399347	0.00715109	2.41631e-08	2.5449e-07
CUL3.SL010989	CUL3	Baseline AD (main effect)	0.045834	0.00821608	2.49836e-08	2.62756e-07
BIRC2.SL003727.1	BIRC2	Baseline AD (main effect)	0.0707562	0.0126908	2.53866e-08	2.66338e-07
ATF5.SL023037	ATF5	Baseline AD (main effect)	-0.0229408	0.00411432	2.53966e-08	2.66338e-07
CTSF.SL008381.1	CTSF	Baseline AD (main effect)	0.0501315	0.00899772	2.59809e-08	2.72079e-07
CHL1.SL008936.1	CHL1	Baseline AD (main effect)	0.0285952	0.00513542	2.649e-08	2.76863e-07
ULBP2.SL005228.1	ULBP2	Baseline AD (main effect)	-0.0218454	0.00392313	2.65129e-08	2.76863e-07
RNASE1.SL005355	RNASE1	Baseline AD (main effect)	0.105757	0.019012	2.73447e-08	2.85144e-07
TP53.SL017288	TP53	Baseline AD (main effect)	0.0273748	0.0049239	2.78505e-08	2.90008e-07
SFRP4.SL008544.1	SFRP4	Baseline AD (main effect)	-0.0459928	0.00827361	2.79207e-08	2.90328e-07
KLK4.SL003800	KLK4	Baseline AD (main effect)	-0.0241953	0.00435666	2.87553e-08	2.98585e-07
TXNDC15.SL017421	TXNDC15	Baseline AD (main effect)	0.0751744	0.0135385	2.89448e-08	3.00129e-07
RNGTT.SL019942.1	RNGTT	Baseline AD (main effect)	-0.0318998	0.00574665	2.92201e-08	3.02558e-07
GJA8.SL007244	GJA8	Baseline AD (main effect)	-0.029852	0.005379	2.94753e-08	3.04772e-07
TNS2.SL019556	TNS2	Baseline AD (main effect)	-0.0213875	0.00385473	2.96709e-08	3.06364e-07
SEMA3E.SL010470	SEMA3E	Baseline AD (main effect)	0.130425	0.0235133	2.98952e-08	3.08247e-07
SHBG.SL005102	SHBG	Baseline AD (main effect)	0.103875	0.0187406	3.06358e-08	3.15015e-07
SLC27A2.SL018809	SLC27A2	Baseline AD (main effect)	0.0322438	0.00581718	3.06371e-08	3.15015e-07
PILRA.SL012866	PILRA	Baseline AD (main effect)	-0.0212037	0.00382741	3.11545e-08	3.19888e-07
ITM2B.SL008714	ITM2B	Baseline AD (main effect)	0.0399385	0.00721014	3.12589e-08	3.20261e-07
TNKS.SL010048	TNKS	Baseline AD (main effect)	-0.0193111	0.00348619	3.12779e-08	3.20261e-07
PSG9.SL017397	PSG9	Baseline AD (main effect)	0.0472017	0.00852738	3.20068e-08	3.27269e-07
JAG1.SL025897	JAG1	Baseline AD (main effect)	-0.025171	0.00455109	3.28182e-08	3.351e-07
HAX1.SL018349	HAX1	Baseline AD (main effect)	0.0393117	0.00711547	3.39216e-08	3.45888e-07
BTLA.SL008978	BTLA	Baseline AD (main effect)	0.0252929	0.00457887	3.41079e-08	3.47306e-07
MGAT5.SL007374.1	MGAT5	Baseline AD (main effect)	-0.0302386	0.00547536	3.43346e-08	3.48903e-07
S100A7A.SL005107	S100A7A	Baseline AD (main effect)	0.0374992	0.00679015	3.43595e-08	3.48903e-07
EDN3.SL004700	EDN3	Baseline AD (main effect)	-0.0265827	0.00482471	3.70508e-08	3.75714e-07
ABRAXAS1.SL018684	ABRAXAS1	Baseline AD (main effect)	-0.0158082	0.00287148	3.78975e-08	3.83771e-07
HSPG2.SL005400	HSPG2	Baseline AD (main effect)	0.0340364	0.00618692	3.87288e-08	3.9165e-07
ANKRD1.SL019275.1	ANKRD1	Baseline AD (main effect)	-0.0179718	0.0032674	3.9001e-08	3.93862e-07
CBLN2.SL012665	CBLN2	Baseline AD (main effect)	0.0594687	0.0108142	3.92334e-08	3.95666e-07
LRP1.SL018603	LRP1	Baseline AD (main effect)	0.0258175	0.00469493	3.93096e-08	3.95892e-07
PDGFRL.SL012503	PDGFRL	Baseline AD (main effect)	0.0651836	0.0118555	3.94776e-08	3.97041e-07
LINGO3.SL018590	LINGO3	Baseline AD (main effect)	-0.0210312	0.00382585	3.97236e-08	3.9897e-07
PPP1R8.SL019546	PPP1R8	Baseline AD (main effect)	0.0405588	0.00737963	3.99509e-08	4.00707e-07
IGF2R.SL003679	IGF2R	Baseline AD (main effect)	0.0360893	0.00656911	4.0432e-08	4.0498e-07
B3GAT3.SL017973	B3GAT3	Baseline AD (main effect)	-0.0290312	0.00528641	4.09313e-08	4.09424e-07
CCDC59.SL023047	CCDC59	Baseline AD (main effect)	-0.023268	0.00424133	4.22807e-08	4.22348e-07
LILRA4.SL018438	LILRA4	Baseline AD (main effect)	-0.046947	0.00856059	4.27163e-08	4.26121e-07
RETN.SL004260	RETN	Baseline AD (main effect)	0.0624865	0.0113981	4.3176e-08	4.30124e-07
BTD.SL000303	BTD	Baseline AD (main effect)	-0.0385258	0.00703373	4.43956e-08	4.41676e-07
MYLPF.SL022125	MYLPF	Baseline AD (main effect)	0.0731061	0.0133496	4.46254e-08	4.43363e-07
LCP1.SL004609.1	LCP1	Baseline AD (main effect)	-0.0327779	0.00598828	4.52765e-08	4.49225e-07
CIB1.SL010770	CIB1	Baseline AD (main effect)	-0.0753725	0.0137804	4.63226e-08	4.58986e-07
KCNIP4.SL018024	KCNIP4	Baseline AD (main effect)	0.0876793	0.0160333	4.65076e-08	4.602e-07
C5.SL000319	C5	Baseline AD (main effect)	0.0207835	0.0038009	4.67267e-08	4.61747e-07
FXYD6.SL006726	FXYD6	Baseline AD (main effect)	-0.0523305	0.0095754	4.74913e-08	4.68675e-07
LCN10.SL012574	LCN10	Baseline AD (main effect)	0.0312727	0.00572242	4.75878e-08	4.68997e-07
SHBG.SL005102.1	SHBG	Baseline AD (main effect)	0.0758465	0.0138809	4.77889e-08	4.7035e-07
DCLK1.SL006399	DCLK1	Baseline AD (main effect)	0.0467966	0.00856789	4.83968e-08	4.75697e-07
CHST15.SL007502	CHST15	Baseline AD (main effect)	0.0302093	0.00553387	4.91717e-08	4.8267e-07
PHETA2.SL023619	PHETA2	Baseline AD (main effect)	-0.0242912	0.00444985	4.92451e-08	4.82747e-07
PATE1.SL006948	PATE1	Baseline AD (main effect)	-0.0181287	0.00332126	4.94154e-08	4.83771e-07
CLSTN3.SL011368	CLSTN3	Baseline AD (main effect)	0.055106	0.0101049	5.0728e-08	4.95962e-07
BPNT1.SL009020	BPNT1	Baseline AD (main effect)	-0.0493498	0.00905155	5.10713e-08	4.98657e-07
GSTM1.SL005254.1	GSTM1	Baseline AD (main effect)	0.0300799	0.00551739	5.12075e-08	4.99324e-07
PEAR1.SL025956	PEAR1	Baseline AD (main effect)	0.0308294	0.00566149	5.30857e-08	5.16953e-07
FASLG.SL000633	FASLG	Baseline AD (main effect)	-0.04762	0.00875215	5.44758e-08	5.2979e-07
MBNL1.SL023142	MBNL1	Baseline AD (main effect)	0.0558769	0.0102792	5.57886e-08	5.41842e-07
THAP11.SL022774	THAP11	Baseline AD (main effect)	0.0378857	0.00698392	5.95839e-08	5.77196e-07
ADAM15.SL025784	ADAM15	Baseline AD (main effect)	0.0345176	0.00636284	5.96348e-08	5.77196e-07
IL16.SL000474	IL16	Baseline AD (main effect)	-0.0539985	0.00995437	5.9664e-08	5.77196e-07
ING1.SL009628	ING1	Baseline AD (main effect)	0.0294825	0.0054362	5.99436e-08	5.7914e-07
TRMT6.SL023309	TRMT6	Baseline AD (main effect)	0.0276455	0.00510414	6.24862e-08	6.02914e-07
BGLAP.SL001791.1	BGLAP	Baseline AD (main effect)	-0.016177	0.00298759	6.30097e-08	6.07169e-07
HEXIM1.SL020142	HEXIM1	Baseline AD (main effect)	0.0457678	0.00845466	6.35286e-08	6.11369e-07
IL12RB1.SL004148	IL12RB1	Baseline AD (main effect)	0.0197143	0.00364409	6.47462e-08	6.22274e-07
RTKN.SL023395	RTKN	Baseline AD (main effect)	0.0328756	0.00607851	6.52717e-08	6.26506e-07
LEP.SL000498.1	LEP	Baseline AD (main effect)	-0.155635	0.0288042	6.71596e-08	6.43788e-07
MAGEA3.SL002732.1	MAGEA3	Baseline AD (main effect)	-0.0327009	0.00605407	6.78433e-08	6.49496e-07
PRDM1.SL019864	PRDM1	Baseline AD (main effect)	0.0216725	0.00401388	6.86142e-08	6.56023e-07
Human.SL011608.25	Human	Baseline AD (main effect)	0.0592683	0.0109823	6.95124e-08	6.63748e-07
LRRC25.SL025916	LRRC25	Baseline AD (main effect)	0.0225389	0.00417938	7.11419e-08	6.78428e-07
C1QTNF1.SL012815	C1QTNF1	Baseline AD (main effect)	0.0302286	0.00560822	7.2265e-08	6.88247e-07
MRPL32.SL018355	MRPL32	Baseline AD (main effect)	-0.0206607	0.00383472	7.32106e-08	6.96352e-07
TIPRL.SL023264	TIPRL	Baseline AD (main effect)	0.0304795	0.00566019	7.43106e-08	7.05903e-07
HNRNPD.SL008192	HNRNPD	Baseline AD (main effect)	0.0509483	0.009463	7.47688e-08	7.0934e-07
NAB1.SL020257	NAB1	Baseline AD (main effect)	-0.051708	0.00961262	7.68241e-08	7.27901e-07
C18orf32.SL018433	C18orf32	Baseline AD (main effect)	-0.0289645	0.00539481	8.13391e-08	7.6969e-07
EPO.SL000408	EPO	Baseline AD (main effect)	-0.0525299	0.00978701	8.19234e-08	7.74223e-07
ARHGEF10.SL018810	ARHGEF10	Baseline AD (main effect)	-0.0249827	0.00465673	8.30833e-08	7.84179e-07
ERBB3.SL002519	ERBB3	Baseline AD (main effect)	-0.034729	0.00647779	8.47326e-08	7.98722e-07
NPY.SL004417	NPY	Baseline AD (main effect)	0.0432944	0.00808476	8.77175e-08	8.25801e-07
P4HB.SL004901	P4HB	Baseline AD (main effect)	-0.0419062	0.00782753	8.83484e-08	8.30678e-07
INPP5F.SL011316	INPP5F	Baseline AD (main effect)	0.0324573	0.00607388	9.32653e-08	8.7579e-07
WNT10A.SL012823	WNT10A	Baseline AD (main effect)	0.0452528	0.00847014	9.38746e-08	8.80388e-07
DNAJB3.SL023423	DNAJB3	Baseline AD (main effect)	0.0426382	0.00798507	9.55188e-08	8.94669e-07
RNASE6.SL012758	RNASE6	Baseline AD (main effect)	0.061329	0.0114936	9.74449e-08	9.11549e-07
AVEN.SL023411	AVEN	Baseline AD (main effect)	0.0348975	0.00654065	9.76676e-08	9.12474e-07
PGP.SL020904	PGP	Baseline AD (main effect)	-0.0469144	0.0087946	9.81586e-08	9.15898e-07
APTX.SL020973	APTX	Baseline AD (main effect)	-0.0285288	0.00535057	9.95956e-08	9.2813e-07
IFNGR2.SL025891	IFNGR2	Baseline AD (main effect)	-0.0208641	0.00391338	9.98927e-08	9.29722e-07
MPO.SL001796	MPO	Baseline AD (main effect)	0.0667632	0.0125231	1.00021e-07	9.29742e-07
CYB5A.SL005251	CYB5A	Baseline AD (main effect)	-0.0475959	0.0089357	1.02689e-07	9.53335e-07
LRP11.SL017588	LRP11	Baseline AD (main effect)	0.0397839	0.0074869	1.10028e-07	1.02018e-06
C2CD2L.SL010846	C2CD2L	Baseline AD (main effect)	0.0636596	0.0119908	1.1281e-07	1.04467e-06
CD83.SL014229	CD83	Baseline AD (main effect)	-0.0313235	0.00590032	1.13125e-07	1.04626e-06
ADPRS.SL018690	ADPRS	Baseline AD (main effect)	0.0408425	0.00769832	1.15235e-07	1.06444e-06
ANOS1.SL012426	ANOS1	Baseline AD (main effect)	0.0421606	0.00795756	1.19789e-07	1.10512e-06
EEF1G.SL008069	EEF1G	Baseline AD (main effect)	0.030765	0.00580855	1.20769e-07	1.11276e-06
ADPRH.SL021343	ADPRH	Baseline AD (main effect)	-0.0292672	0.00552772	1.22181e-07	1.12437e-06
PIK3AP1.SL022540	PIK3AP1	Baseline AD (main effect)	-0.017757	0.00335618	1.24621e-07	1.14498e-06
HYKK.SL022072	HYKK	Baseline AD (main effect)	-0.0297931	0.00563088	1.24732e-07	1.14498e-06
BCAM.SL001902	BCAM	Baseline AD (main effect)	-0.0293862	0.00555455	1.24962e-07	1.14567e-06
ADAMTS3.SL012361	ADAMTS3	Baseline AD (main effect)	-0.0187759	0.00355121	1.27346e-07	1.16607e-06
SIGLEC1.SL001753	SIGLEC1	Baseline AD (main effect)	-0.0300116	0.00568017	1.29804e-07	1.1871e-06
HBA1.HBB.SL000836	HBA1	Baseline AD (main effect)	-0.0891773	0.0168895	1.32135e-07	1.20692e-06
MMP8.SL000526.1	MMP8	Baseline AD (main effect)	0.0783131	0.0148324	1.32577e-07	1.20946e-06
CD200.SL014268	CD200	Baseline AD (main effect)	-0.0194879	0.00369248	1.33905e-07	1.22006e-06
TXNDC11.SL026024	TXNDC11	Baseline AD (main effect)	0.0857233	0.0162488	1.35342e-07	1.23037e-06
FKBP2.SL008070	FKBP2	Baseline AD (main effect)	0.0402099	0.00762166	1.35371e-07	1.23037e-06
DDX1.SL008265	DDX1	Baseline AD (main effect)	-0.0812579	0.0154352	1.4366e-07	1.30259e-06
ROR1.SL006114.1	ROR1	Baseline AD (main effect)	0.0397289	0.00754624	1.43671e-07	1.30259e-06
SWAP70.SL010879	SWAP70	Baseline AD (main effect)	-0.0353483	0.00671663	1.45163e-07	1.3145e-06
CLUAP1.SL023574	CLUAP1	Baseline AD (main effect)	0.0445121	0.00846096	1.46841e-07	1.32807e-06
REG1A.SL005357	REG1A	Baseline AD (main effect)	0.0754714	0.0143474	1.47222e-07	1.32988e-06
DLK2.SL008677	DLK2	Baseline AD (main effect)	0.0419431	0.00797511	1.48076e-07	1.33595e-06
MAD2L1BP.SL022096	MAD2L1BP	Baseline AD (main effect)	0.0340849	0.00648153	1.48447e-07	1.33765e-06
RPS6KA3.SL010515	RPS6KA3	Baseline AD (main effect)	-0.0458716	0.00872345	1.48696e-07	1.33826e-06
LAP3.SL000499.1	LAP3	Baseline AD (main effect)	-0.0632372	0.0120281	1.49569e-07	1.34447e-06
VWC2.SL012520	VWC2	Baseline AD (main effect)	0.0422184	0.00803225	1.50584e-07	1.35195e-06
SELPLG.SL025979	SELPLG	Baseline AD (main effect)	0.0363797	0.00692485	1.52748e-07	1.36971e-06
DNPEP.SL023188	DNPEP	Baseline AD (main effect)	0.0273007	0.00519744	1.53499e-07	1.37477e-06
NRXN3.SL020462	NRXN3	Baseline AD (main effect)	0.0383939	0.00731088	1.54329e-07	1.38052e-06
CAP1.SL004613	CAP1	Baseline AD (main effect)	0.106137	0.0202141	1.54866e-07	1.38337e-06
TENM3.SL007735	TENM3	Baseline AD (main effect)	-0.0196547	0.00374321	1.55023e-07	1.38337e-06
C11orf49.SL023052.1	C11orf49	Baseline AD (main effect)	0.0293225	0.00558974	1.59312e-07	1.41992e-06
NTRK2.SL004160	NTRK2	Baseline AD (main effect)	-0.0369272	0.00704532	1.63067e-07	1.45163e-06
CCNYL1.SL022876	CCNYL1	Baseline AD (main effect)	0.0278381	0.00531168	1.63582e-07	1.45446e-06
AGXT.SL006473	AGXT	Baseline AD (main effect)	-0.0441093	0.0084175	1.64199e-07	1.45818e-06
STAT1.SL004396	STAT1	Baseline AD (main effect)	0.0549788	0.0104966	1.66089e-07	1.47319e-06
ADAM9.SL004642	ADAM9	Baseline AD (main effect)	0.0787576	0.0150452	1.68921e-07	1.49651e-06
PSPN.SL004685	PSPN	Baseline AD (main effect)	-0.0291337	0.0055693	1.72424e-07	1.52571e-06
SERPINA9.SL012652	SERPINA9	Baseline AD (main effect)	-0.0294577	0.00563399	1.74722e-07	1.54418e-06
LRRC59.SL011278	LRRC59	Baseline AD (main effect)	-0.0645116	0.0123413	1.76169e-07	1.55511e-06
ROBO3.SL014148	ROBO3	Baseline AD (main effect)	-0.0198221	0.00379276	1.76737e-07	1.55825e-06
RLN2.SL012404	RLN2	Baseline AD (main effect)	0.0318441	0.00610375	1.85672e-07	1.63507e-06
NOSIP.SL023402	NOSIP	Baseline AD (main effect)	0.0298922	0.00573003	1.8629e-07	1.63855e-06
BRD1.SL016389	BRD1	Baseline AD (main effect)	-0.0190626	0.0036565	1.89737e-07	1.66688e-06
C1QC.SL007929	C1QC	Baseline AD (main effect)	-0.0649929	0.0124738	1.92886e-07	1.69252e-06
EEF1A1.SL003681.1	EEF1A1	Baseline AD (main effect)	0.0336979	0.00647057	1.95364e-07	1.71222e-06
RAB6B.SL007707	RAB6B	Baseline AD (main effect)	-0.0452768	0.00869458	1.95769e-07	1.71373e-06
DPH5.SL023674	DPH5	Baseline AD (main effect)	0.0342536	0.00657961	1.97257e-07	1.72471e-06
TREM2.SL017099	TREM2	Baseline AD (main effect)	0.0618821	0.0118928	2.00201e-07	1.74838e-06
IDE.SL007122	IDE	Baseline AD (main effect)	0.0360625	0.00693737	2.05782e-07	1.79316e-06
NCOA7.SL023692	NCOA7	Baseline AD (main effect)	0.0521022	0.0100231	2.05816e-07	1.79316e-06
POLR2J.SL014831	POLR2J	Baseline AD (main effect)	-0.0201628	0.00388014	2.07843e-07	1.80868e-06
STX12.SL011111	STX12	Baseline AD (main effect)	0.0518741	0.00998736	2.1003e-07	1.82555e-06
SPARC.SL000532	SPARC	Baseline AD (main effect)	0.0304354	0.00586697	2.17701e-07	1.88913e-06
STYX.SL022240	STYX	Baseline AD (main effect)	0.03227	0.00622063	2.17909e-07	1.88913e-06
EDIL3.SL012367	EDIL3	Baseline AD (main effect)	0.0528972	0.0101977	2.18115e-07	1.88913e-06
PHB2.SL008287	PHB2	Baseline AD (main effect)	0.0344744	0.00664953	2.21264e-07	1.91415e-06
FBLN5.SL004460	FBLN5	Baseline AD (main effect)	0.0377751	0.00729358	2.27849e-07	1.96881e-06
KRT72.SL009148	KRT72	Baseline AD (main effect)	-0.0198997	0.00384325	2.29545e-07	1.98114e-06
EFNA3.SL004139.1	EFNA3	Baseline AD (main effect)	-0.0321931	0.00621811	2.30243e-07	1.98287e-06
SERPINA1.SL000249	SERPINA1	Baseline AD (main effect)	0.0436639	0.00843384	2.30285e-07	1.98287e-06
PRKCG.SL000556	PRKCG	Baseline AD (main effect)	0.0370042	0.00715014	2.32602e-07	2.00049e-06
CNTN3.SL012856	CNTN3	Baseline AD (main effect)	-0.04275	0.00826324	2.3481e-07	2.01712e-06
DKK3.SL009412	DKK3	Baseline AD (main effect)	0.0442482	0.00855401	2.35638e-07	2.02187e-06
VAPA.SL007733	VAPA	Baseline AD (main effect)	0.0843192	0.0163033	2.36332e-07	2.02547e-06
HDGF.SL013046	HDGF	Baseline AD (main effect)	0.041787	0.00809323	2.47998e-07	2.12298e-06
MSTN.SL004357.1	MSTN	Baseline AD (main effect)	-0.026555	0.00514609	2.51929e-07	2.15413e-06
EDA.SL004644.1	EDA	Baseline AD (main effect)	0.0297297	0.00576414	2.55557e-07	2.18261e-06
NAAA.SL008611	NAAA	Baseline AD (main effect)	0.100093	0.0194094	2.56508e-07	2.1882e-06
MDK.SL002621	MDK	Baseline AD (main effect)	0.0338859	0.00657322	2.58934e-07	2.20633e-06
STK17B.SL016566.1	STK17B	Baseline AD (main effect)	-0.0150893	0.00293009	2.663e-07	2.26647e-06
PTRH2.SL017474	PTRH2	Baseline AD (main effect)	0.0163969	0.00318437	2.67525e-07	2.27427e-06
FBLN1.SL004461	FBLN1	Baseline AD (main effect)	0.0541015	0.0105107	2.69754e-07	2.29057e-06
XRCC6.SL004301	XRCC6	Baseline AD (main effect)	-0.0438414	0.00852257	2.74969e-07	2.33217e-06
DLG2.SL021282	DLG2	Baseline AD (main effect)	0.0437086	0.00849982	2.76756e-07	2.34462e-06
AP1S2.SL006495	AP1S2	Baseline AD (main effect)	0.0315379	0.00613431	2.78894e-07	2.36002e-06
MMGT1.SL016479	MMGT1	Baseline AD (main effect)	0.0202806	0.00394757	2.84684e-07	2.40625e-06
AMY2B.SL005393	AMY2B	Baseline AD (main effect)	0.0676952	0.0131781	2.85224e-07	2.40765e-06
IFNL2.SL004349	IFNL2	Baseline AD (main effect)	-0.0225938	0.00439863	2.85504e-07	2.40765e-06
TMEM106B.SL017964	TMEM106B	Baseline AD (main effect)	-0.0213041	0.00414842	2.8764e-07	2.42289e-06
EIF2AK4.SL006773	EIF2AK4	Baseline AD (main effect)	0.113787	0.0221602	2.88385e-07	2.42639e-06
SAMSN1.SL018935	SAMSN1	Baseline AD (main effect)	0.0585069	0.0114031	2.9445e-07	2.47459e-06
FCGRT.SL014852	FCGRT	Baseline AD (main effect)	-0.0384076	0.00748621	2.95234e-07	2.47835e-06
KIR3DS1.SL014289	KIR3DS1	Baseline AD (main effect)	-0.0217679	0.00424584	3.00722e-07	2.52154e-06
IRF5.SL021243	IRF5	Baseline AD (main effect)	0.0233004	0.00454583	3.02633e-07	2.53468e-06
ZNF566.SL019910	ZNF566	Baseline AD (main effect)	-0.0174317	0.00340273	3.07448e-07	2.57209e-06
TNFRSF19.SL004863	TNFRSF19	Baseline AD (main effect)	0.029582	0.00577536	3.08671e-07	2.57938e-06
OGN.SL008055	OGN	Baseline AD (main effect)	0.0495441	0.00967405	3.09763e-07	2.58557e-06
GALNT10.SL018035	GALNT10	Baseline AD (main effect)	-0.0207249	0.00404721	3.10939e-07	2.59245e-06
B4GALT1.SL008831	B4GALT1	Baseline AD (main effect)	0.0281852	0.00551923	3.34685e-07	2.78727e-06
SEC61B.SL018295	SEC61B	Baseline AD (main effect)	-0.0173034	0.00339002	3.39433e-07	2.82362e-06
JAM3.SL005194	JAM3	Baseline AD (main effect)	0.0281729	0.00552067	3.40849e-07	2.8322e-06
MGP.SL007091	MGP	Baseline AD (main effect)	0.0438338	0.00859902	3.5113e-07	2.91434e-06
NPS.SL012413	NPS	Baseline AD (main effect)	-0.0289111	0.00567225	3.5237e-07	2.92134e-06
PRPF6.SL025963	PRPF6	Baseline AD (main effect)	0.0274963	0.00540364	3.68615e-07	3.05258e-06
EFNA5.SL004141	EFNA5	Baseline AD (main effect)	0.0276987	0.00544956	3.79674e-07	3.14063e-06
GPR37.SL022484	GPR37	Baseline AD (main effect)	0.0692508	0.0136258	3.80514e-07	3.14404e-06
SEMA6C.SL020074	SEMA6C	Baseline AD (main effect)	-0.020028	0.0039421	3.84323e-07	3.17196e-06
C1orf185.SL018036	C1orf185	Baseline AD (main effect)	-0.0162646	0.00320268	3.88471e-07	3.2026e-06
EGLN2.SL010913	EGLN2	Baseline AD (main effect)	0.0341559	0.00672895	3.93378e-07	3.23942e-06
NLRP4.SL019902	NLRP4	Baseline AD (main effect)	-0.0162925	0.00320979	3.93906e-07	3.24015e-06
PSD.SL019564	PSD	Baseline AD (main effect)	0.0404485	0.00797308	3.99325e-07	3.28106e-06
KDR.SL003201	KDR	Baseline AD (main effect)	-0.0332956	0.00656707	4.05721e-07	3.3299e-06
PLAAT2.SL018247	PLAAT2	Baseline AD (main effect)	-0.0223929	0.00441942	4.12788e-07	3.38413e-06
SNTB1.SL011219	SNTB1	Baseline AD (main effect)	-0.0331184	0.0065378	4.14919e-07	3.39781e-06
GALP.SL012858	GALP	Baseline AD (main effect)	-0.0249885	0.00493401	4.17991e-07	3.41917e-06
ROBO1.SL013095	ROBO1	Baseline AD (main effect)	-0.0337542	0.00666729	4.21818e-07	3.44664e-06
IL4.SL000480	IL4	Baseline AD (main effect)	0.020506	0.00405131	4.24455e-07	3.46434e-06
ADAMTS6.SL012868	ADAMTS6	Baseline AD (main effect)	0.0300646	0.00594342	4.311e-07	3.51469e-06
CA12.SL010370	CA12	Baseline AD (main effect)	-0.0213109	0.00421743	4.4355e-07	3.61219e-06
ST6GALNAC6.SL018113	ST6GALNAC6	Baseline AD (main effect)	0.0344623	0.00682926	4.59556e-07	3.7384e-06
MANSC1.SL018998	MANSC1	Baseline AD (main effect)	0.0426176	0.00844803	4.63426e-07	3.76572e-06
ADIPOQ.SL004258	ADIPOQ	Baseline AD (main effect)	0.0870373	0.0172543	4.64119e-07	3.76719e-06
CCL28.SL003303	CCL28	Baseline AD (main effect)	0.0720712	0.0142929	4.68714e-07	3.8003e-06
RCAN1.SL007283	RCAN1	Baseline AD (main effect)	0.0444157	0.00881195	4.73945e-07	3.83849e-06
ASIP.SL012436	ASIP	Baseline AD (main effect)	0.0256402	0.00508774	4.75993e-07	3.85084e-06
CLEC11A.SL004363	CLEC11A	Baseline AD (main effect)	0.0631772	0.0125431	4.82816e-07	3.90175e-06
FSD1.SL023293	FSD1	Baseline AD (main effect)	0.0184605	0.00366575	4.85091e-07	3.91583e-06
ALDOC.SL004727	ALDOC	Baseline AD (main effect)	-0.045426	0.00902298	4.88574e-07	3.93963e-06
MDH2.SL004917	MDH2	Baseline AD (main effect)	-0.0406443	0.00808154	5.02878e-07	4.05054e-06
LGALS3.SL003744	LGALS3	Baseline AD (main effect)	0.035156	0.00699151	5.04398e-07	4.05516e-06
RPL11.SL014873	RPL11	Baseline AD (main effect)	0.0286048	0.00568881	5.04719e-07	4.05516e-06
LGALS7.SL005166	LGALS7	Baseline AD (main effect)	0.0266734	0.00530474	5.05104e-07	4.05516e-06
TKFC.SL009114	TKFC	Baseline AD (main effect)	-0.078381	0.0155904	5.06587e-07	4.06263e-06
GP1BA.SL006460	GP1BA	Baseline AD (main effect)	0.0355099	0.00706365	5.07738e-07	4.06519e-06
UROD.SL010986	UROD	Baseline AD (main effect)	-0.0651383	0.0129577	5.08274e-07	4.06519e-06
HORMAD2.SL023418	HORMAD2	Baseline AD (main effect)	0.025746	0.00512164	5.08563e-07	4.06519e-06
QSOX2.SL018482	QSOX2	Baseline AD (main effect)	-0.05388	0.0107245	5.1594e-07	4.11969e-06
CCL23.SL003302	CCL23	Baseline AD (main effect)	0.0521464	0.0103814	5.18447e-07	4.13522e-06
PRTN3.SL004008	PRTN3	Baseline AD (main effect)	0.0648824	0.0129269	5.29225e-07	4.21484e-06
G3BP2.SL015343	G3BP2	Baseline AD (main effect)	0.034936	0.00696068	5.29575e-07	4.21484e-06
GSN.SL005572.1	GSN	Baseline AD (main effect)	0.0345899	0.0068928	5.315e-07	4.2256e-06
NCKIPSD.SL023388	NCKIPSD	Baseline AD (main effect)	0.0685931	0.0136794	5.42456e-07	4.30805e-06
USP12.WDR48.SL022704	USP12	Baseline AD (main effect)	0.0387958	0.00773915	5.46683e-07	4.33694e-06
TP63.SL007662	TP63	Baseline AD (main effect)	-0.0256696	0.00512393	5.56224e-07	4.40788e-06
LIN7C.SL019466	LIN7C	Baseline AD (main effect)	0.0315856	0.00630605	5.58301e-07	4.41958e-06
UBA6.SL022666	UBA6	Baseline AD (main effect)	-0.0405486	0.00809641	5.60649e-07	4.4334e-06
OLAH.SL023501	OLAH	Baseline AD (main effect)	0.0268013	0.00535347	5.65516e-07	4.46709e-06
CNN2.SL008285	CNN2	Baseline AD (main effect)	0.0297911	0.00595249	5.69481e-07	4.49359e-06
ZNF410.SL019915	ZNF410	Baseline AD (main effect)	-0.0220925	0.00441555	5.74828e-07	4.53092e-06
GPNMB.SL025876.2	GPNMB	Baseline AD (main effect)	0.0363044	0.00726258	5.87893e-07	4.62895e-06
SULT1E1.SL000580.1	SULT1E1	Baseline AD (main effect)	0.018369	0.00367579	5.92983e-07	4.66404e-06
FAM162B.SL019316	FAM162B	Baseline AD (main effect)	-0.0169077	0.00338432	5.97206e-07	4.69224e-06
IL22.SL004347.1	IL22	Baseline AD (main effect)	0.0382605	0.00765867	5.98095e-07	4.69422e-06
UFM1.SL010528	UFM1	Baseline AD (main effect)	-0.0381326	0.00763696	6.05123e-07	4.74316e-06
DAG1.SL004979	DAG1	Baseline AD (main effect)	0.0293561	0.0058792	6.0562e-07	4.74316e-06
IGHA1.IGHA2.SL000459	IGHA1	Baseline AD (main effect)	0.0853997	0.0171072	6.09058e-07	4.76502e-06
ZBTB33.SL009382	ZBTB33	Baseline AD (main effect)	-0.0221038	0.00442944	6.14763e-07	4.80455e-06
PCLAF.SL014957	PCLAF	Baseline AD (main effect)	0.0623601	0.0124989	6.17849e-07	4.82355e-06
RGS7.SL019759	RGS7	Baseline AD (main effect)	0.0369104	0.00739944	6.21293e-07	4.8453e-06
NUBP2.SL022147	NUBP2	Baseline AD (main effect)	-0.0480037	0.0096262	6.2644e-07	4.88026e-06
CHCHD7.SL021982	CHCHD7	Baseline AD (main effect)	0.0498809	0.0100042	6.28025e-07	4.88744e-06
GSTA2.SL009143	GSTA2	Baseline AD (main effect)	-0.0984792	0.0197593	6.34452e-07	4.93224e-06
PMPCA.SL023621	PMPCA	Baseline AD (main effect)	-0.0258136	0.00518164	6.42258e-07	4.98767e-06
RNF8.SL020180	RNF8	Baseline AD (main effect)	-0.0185597	0.00372571	6.43007e-07	4.98821e-06
XRCC1.SL013748	XRCC1	Baseline AD (main effect)	-0.024488	0.00491599	6.44178e-07	4.99204e-06
NODAL.SL007608	NODAL	Baseline AD (main effect)	-0.0139366	0.00279843	6.4739e-07	5.01166e-06
PCDH17.SL012360	PCDH17	Baseline AD (main effect)	-0.0529819	0.0106394	6.48764e-07	5.01702e-06
UGDH.SL008706	UGDH	Baseline AD (main effect)	-0.0880966	0.0176922	6.49924e-07	5.02072e-06
LGSN.SL023670	LGSN	Baseline AD (main effect)	0.0286023	0.00574708	6.59061e-07	5.08596e-06
CSF2RB.SL025888	CSF2RB	Baseline AD (main effect)	-0.0310117	0.00623169	6.60283e-07	5.09005e-06
UBA3.SL022279	UBA3	Baseline AD (main effect)	0.0359026	0.00722316	6.80421e-07	5.23981e-06
CLEC4A.SL015340	CLEC4A	Baseline AD (main effect)	0.0187319	0.00377258	6.9935e-07	5.37799e-06
FAM50A.SL022039	FAM50A	Baseline AD (main effect)	0.0171267	0.0034494	6.99825e-07	5.37799e-06
PAM.SL008812	PAM	Baseline AD (main effect)	-0.0358606	0.00722522	7.06685e-07	5.42504e-06
UNC13A.SL009417	UNC13A	Baseline AD (main effect)	-0.0187784	0.00378784	7.27513e-07	5.57911e-06
C9.SL000325.1	C9	Baseline AD (main effect)	0.0345014	0.0069615	7.32567e-07	5.61203e-06
ARL14.SL021353	ARL14	Baseline AD (main effect)	0.0985548	0.0198959	7.41666e-07	5.67583e-06
DCK.SL007169	DCK	Baseline AD (main effect)	0.0161183	0.00325453	7.46185e-07	5.70359e-06
RSPO2.SL013989.1	RSPO2	Baseline AD (main effect)	0.0224015	0.00452327	7.46843e-07	5.70359e-06
ACTN4.SL007965	ACTN4	Baseline AD (main effect)	0.0352627	0.00712066	7.47684e-07	5.70409e-06
BSG.SL009341	BSG	Baseline AD (main effect)	-0.0252818	0.00510888	7.61528e-07	5.8037e-06
CISD1.SL008314	CISD1	Baseline AD (main effect)	0.0282785	0.00571513	7.64178e-07	5.81787e-06
EGFLAM.SL019671	EGFLAM	Baseline AD (main effect)	0.038548	0.00779363	7.71191e-07	5.86519e-06
CST3.SL001777	CST3	Baseline AD (main effect)	0.0383234	0.00775367	7.85112e-07	5.95965e-06
FHOD1.SL011321	FHOD1	Baseline AD (main effect)	0.0350607	0.00709362	7.8523e-07	5.95965e-06
SMAD5.SL004098	SMAD5	Baseline AD (main effect)	-0.0475908	0.00962999	7.87668e-07	5.972e-06
F3.SL000024	F3	Baseline AD (main effect)	0.0362641	0.00733839	7.8881e-07	5.97451e-06
HOXA5.SL013752	HOXA5	Baseline AD (main effect)	-0.0196754	0.00398172	7.8987e-07	5.97529e-06
ATP5F1B.SL005675	ATP5F1B	Baseline AD (main effect)	0.027896	0.0056458	7.91062e-07	5.97529e-06
SLTM.SL018488	SLTM	Baseline AD (main effect)	-0.0196264	0.00397197	7.91349e-07	5.97529e-06
RAB5A.SL021017	RAB5A	Baseline AD (main effect)	-0.0376689	0.00762512	7.96619e-07	6.00893e-06
PUDP.SL022194	PUDP	Baseline AD (main effect)	0.0419207	0.00848885	8.02423e-07	6.04651e-06
AHSA1.SL013002	AHSA1	Baseline AD (main effect)	0.0295049	0.00597753	8.11746e-07	6.11051e-06
RND1.SL020205	RND1	Baseline AD (main effect)	0.0236933	0.00480786	8.46026e-07	6.36205e-06
IHH.SL004084	IHH	Baseline AD (main effect)	0.0508487	0.0103241	8.57772e-07	6.44379e-06
TMCC3.SL026006	TMCC3	Baseline AD (main effect)	0.0286879	0.00582678	8.65554e-07	6.49563e-06
CA13.SL004869	CA13	Baseline AD (main effect)	-0.0569323	0.0115712	8.80191e-07	6.59875e-06
KITLG.SL002787	KITLG	Baseline AD (main effect)	0.0438678	0.0089241	9.01012e-07	6.74404e-06
TCN1.SL003164.1	TCN1	Baseline AD (main effect)	0.0886945	0.0180435	9.01403e-07	6.74404e-06
MFAP2.SL012443	MFAP2	Baseline AD (main effect)	0.0277351	0.00564412	9.08419e-07	6.78962e-06
CD3G.SL007099	CD3G	Baseline AD (main effect)	-0.0192909	0.0039263	9.12767e-07	6.8152e-06
DUSP26.SL018795	DUSP26	Baseline AD (main effect)	0.0316615	0.0064484	9.27659e-07	6.91429e-06
SPATA20.SL009460	SPATA20	Baseline AD (main effect)	-0.038123	0.00776451	9.27916e-07	6.91429e-06
EBP.SL023213	EBP	Baseline AD (main effect)	-0.0300083	0.0061125	9.29496e-07	6.91906e-06
ADGRB1.SL006980	ADGRB1	Baseline AD (main effect)	-0.0339629	0.00691977	9.37016e-07	6.96799e-06
MANBA.SL008934	MANBA	Baseline AD (main effect)	-0.0356352	0.0072645	9.49257e-07	7.0519e-06
FGFR1.SL003060	FGFR1	Baseline AD (main effect)	0.0313639	0.00639532	9.5468e-07	7.08504e-06
P4HB.SL004901.1	P4HB	Baseline AD (main effect)	-0.0209206	0.00426912	9.73689e-07	7.21883e-06
LRFN5.SL017484	LRFN5	Baseline AD (main effect)	0.022325	0.00455863	9.88802e-07	7.3235e-06
NEUROG1.SL023479	NEUROG1	Baseline AD (main effect)	0.0198804	0.00406181	1.00424e-06	7.43038e-06
CDKN3.SL007463	CDKN3	Baseline AD (main effect)	0.0327693	0.00669634	1.00822e-06	7.45232e-06
JAG2.SL007774	JAG2	Baseline AD (main effect)	-0.0253989	0.0051918	1.01628e-06	7.50438e-06
DUSP19.SL022020	DUSP19	Baseline AD (main effect)	-0.0210432	0.00430509	1.03742e-06	7.65281e-06
GDF7.SL007504	GDF7	Baseline AD (main effect)	-0.0187674	0.00384162	1.05171e-06	7.75042e-06
SMPDL3A.SL012754.1	SMPDL3A	Baseline AD (main effect)	-0.0282543	0.0057843	1.05458e-06	7.76385e-06
POGLUT1.SL012705	POGLUT1	Baseline AD (main effect)	-0.0421238	0.00862503	1.05838e-06	7.78405e-06
FMR1.SL018148.2	FMR1	Baseline AD (main effect)	0.0306145	0.00627065	1.06715e-06	7.84066e-06
MSTN.SL004357	MSTN	Baseline AD (main effect)	-0.0404058	0.00827819	1.07423e-06	7.88479e-06
SCGN.SL005696	SCGN	Baseline AD (main effect)	0.0413843	0.00848513	1.09522e-06	8.02986e-06
KLC3.SL023238	KLC3	Baseline AD (main effect)	-0.0228696	0.00468933	1.09617e-06	8.02986e-06
ANGPT4.SL004643	ANGPT4	Baseline AD (main effect)	0.0270824	0.0055585	1.12288e-06	8.21733e-06
AOC2.SL002082	AOC2	Baseline AD (main effect)	-0.040709	0.00836187	1.14561e-06	8.37534e-06
EFNA1.SL004138	EFNA1	Baseline AD (main effect)	0.04179	0.00859707	1.18845e-06	8.67991e-06
PEX5.SL012148	PEX5	Baseline AD (main effect)	-0.0233748	0.00480927	1.19302e-06	8.70464e-06
EGF.SL025842	EGF	Baseline AD (main effect)	0.0591376	0.0121707	1.19979e-06	8.74541e-06
FLNA.SL025863	FLNA	Baseline AD (main effect)	0.0758783	0.015622	1.21162e-06	8.82088e-06
MIEF1.SL023176	MIEF1	Baseline AD (main effect)	0.0300071	0.00617811	1.21254e-06	8.82088e-06
RNF215.SL025974	RNF215	Baseline AD (main effect)	0.032386	0.00666952	1.21822e-06	8.84642e-06
ADPGK.SL012808	ADPGK	Baseline AD (main effect)	-0.0251704	0.00518338	1.21845e-06	8.84642e-06
DECR1.SL008215	DECR1	Baseline AD (main effect)	-0.0668635	0.0137707	1.22105e-06	8.8565e-06
EPHA10.SL014294	EPHA10	Baseline AD (main effect)	-0.0216381	0.00445793	1.23217e-06	8.92836e-06
CBLN4.SL012852	CBLN4	Baseline AD (main effect)	-0.0460465	0.00948784	1.23555e-06	8.94408e-06
BCL2L10.SL007682.1	BCL2L10	Baseline AD (main effect)	0.0307296	0.00633413	1.24683e-06	9.01686e-06
METTL3.SL023189	METTL3	Baseline AD (main effect)	0.0243677	0.00503174	1.30202e-06	9.40672e-06
CST6.SL004438.1	CST6	Baseline AD (main effect)	0.0634029	0.0130969	1.31352e-06	9.48049e-06
EIF4EBP3.SL021123	EIF4EBP3	Baseline AD (main effect)	-0.0349864	0.00723411	1.34484e-06	9.69708e-06
DNAJB2.SL019476	DNAJB2	Baseline AD (main effect)	0.0260938	0.00539588	1.34875e-06	9.71577e-06
PRDX3.SL005000	PRDX3	Baseline AD (main effect)	-0.040845	0.00846298	1.41413e-06	1.01768e-05
env.SL016148	env	Baseline AD (main effect)	0.0350989	0.0072766	1.43448e-06	1.03131e-05
PARK7.SL020843	PARK7	Baseline AD (main effect)	-0.029002	0.00601489	1.44731e-06	1.03952e-05
NID1.SL000640	NID1	Baseline AD (main effect)	0.0384267	0.00797098	1.45331e-06	1.04281e-05
OTUD5.SL019713	OTUD5	Baseline AD (main effect)	0.0249726	0.00518138	1.46163e-06	1.04776e-05
HTATIP2.SL007633.1	HTATIP2	Baseline AD (main effect)	-0.0270059	0.00560361	1.46499e-06	1.04915e-05
EPHA5.SL004844	EPHA5	Baseline AD (main effect)	-0.0251784	0.00522596	1.47499e-06	1.05528e-05
TFIP11.SL007737	TFIP11	Baseline AD (main effect)	0.0288506	0.00599291	1.5033e-06	1.07449e-05
LGR5.SL017638.1	LGR5	Baseline AD (main effect)	-0.0171232	0.00355872	1.523e-06	1.08752e-05
BRAT1.SL018839	BRAT1	Baseline AD (main effect)	-0.0247161	0.00513783	1.5314e-06	1.09246e-05
HP.SL018283	HP	Baseline AD (main effect)	0.0503661	0.0104953	1.62224e-06	1.15614e-05
ANGPT2.SL001996	ANGPT2	Baseline AD (main effect)	0.053586	0.0111714	1.63924e-06	1.16713e-05
IL1RL2.SL004875	IL1RL2	Baseline AD (main effect)	0.0207996	0.00433888	1.66388e-06	1.18352e-05
TCF12.SL022770	TCF12	Baseline AD (main effect)	0.0864816	0.0180415	1.66658e-06	1.1843e-05
TREM2.SL017099.2	TREM2	Baseline AD (main effect)	0.0680998	0.0142089	1.67191e-06	1.18695e-05
COA4.SL021989	COA4	Baseline AD (main effect)	0.0316973	0.00661444	1.67659e-06	1.18912e-05
SLC30A3.SL018842	SLC30A3	Baseline AD (main effect)	0.0267414	0.00558277	1.69585e-06	1.20162e-05
HAVCR2.SL007547.2	HAVCR2	Baseline AD (main effect)	-0.0298944	0.00624239	1.7042e-06	1.20637e-05
CNGA2.SL019961	CNGA2	Baseline AD (main effect)	-0.0230672	0.00481867	1.72136e-06	1.21736e-05
MANF.SL011204	MANF	Baseline AD (main effect)	-0.0421729	0.00882047	1.77031e-06	1.25077e-05
PAXIP1.SL019946	PAXIP1	Baseline AD (main effect)	0.0232895	0.00487306	1.78838e-06	1.26233e-05
SCPEP1.SL008510	SCPEP1	Baseline AD (main effect)	-0.0458384	0.00959545	1.80631e-06	1.27318e-05
TNNI3.SL001761	TNNI3	Baseline AD (main effect)	0.0244941	0.00512729	1.80722e-06	1.27318e-05
ARHGAP30.SL019940	ARHGAP30	Baseline AD (main effect)	-0.0212287	0.00444675	1.83543e-06	1.29182e-05
KRAS.SL002542	KRAS	Baseline AD (main effect)	0.0578526	0.0121247	1.85907e-06	1.30721e-05
HSPA6.SL013017	HSPA6	Baseline AD (main effect)	0.0161026	0.00337558	1.86908e-06	1.31299e-05
TMCO5A.SL017957	TMCO5A	Baseline AD (main effect)	-0.0196771	0.00412688	1.89154e-06	1.32751e-05
EFCAB1.SL023450	EFCAB1	Baseline AD (main effect)	0.0231744	0.00486333	1.91687e-06	1.344e-05
ADCYAP1.SL011508	ADCYAP1	Baseline AD (main effect)	-0.0283567	0.00595246	1.93117e-06	1.35274e-05
MAP3K3.SL005017.1	MAP3K3	Baseline AD (main effect)	0.0777296	0.0163263	1.95571e-06	1.36863e-05
CDH15.SL025807	CDH15	Baseline AD (main effect)	-0.0218909	0.00460023	1.98045e-06	1.38463e-05
SHANK3.SL019995	SHANK3	Baseline AD (main effect)	0.0551491	0.0115929	1.99313e-06	1.39217e-05
KLK13.SL003918	KLK13	Baseline AD (main effect)	0.0630407	0.0132553	2.00713e-06	1.40062e-05
MNAT1.SL023311	MNAT1	Baseline AD (main effect)	0.018077	0.00380138	2.0123e-06	1.40289e-05
GZMA.SL004298.1	GZMA	Baseline AD (main effect)	0.0448142	0.00942446	2.01474e-06	1.40327e-05
PIN1.SL013908	PIN1	Baseline AD (main effect)	0.0155969	0.00328154	2.03704e-06	1.41745e-05
CDH5.SL002081	CDH5	Baseline AD (main effect)	-0.0319652	0.00672676	2.0466e-06	1.42277e-05
MAPK3.SL000409	MAPK3	Baseline AD (main effect)	0.028783	0.00605816	2.05485e-06	1.42715e-05
MED11.SL022881	MED11	Baseline AD (main effect)	0.03634	0.00765236	2.07954e-06	1.44294e-05
SEMA3G.SL012850	SEMA3G	Baseline AD (main effect)	-0.0308493	0.00650058	2.11173e-06	1.46275e-05
IL12RB2.SL007620	IL12RB2	Baseline AD (main effect)	-0.0183753	0.00387204	2.11206e-06	1.46275e-05
PWWP2B.SL023528	PWWP2B	Baseline AD (main effect)	-0.0189109	0.00398573	2.12218e-06	1.46837e-05
ANGPTL3.SL006803	ANGPTL3	Baseline AD (main effect)	0.0359086	0.00757083	2.13721e-06	1.47738e-05
CA2.SL000339	CA2	Baseline AD (main effect)	-0.0184365	0.00389135	2.19542e-06	1.51556e-05
RAB7A.SL004603	RAB7A	Baseline AD (main effect)	-0.0449182	0.00948076	2.19656e-06	1.51556e-05
ACY1.SL005574	ACY1	Baseline AD (main effect)	-0.083017	0.017526	2.20592e-06	1.5206e-05
PLCD1.SL011669	PLCD1	Baseline AD (main effect)	0.0335425	0.00708272	2.21536e-06	1.52568e-05
CTSB.SL000343.1	CTSB	Baseline AD (main effect)	0.0617114	0.0130337	2.22734e-06	1.53249e-05
EIF5A2.SL008435	EIF5A2	Baseline AD (main effect)	0.0512447	0.0108322	2.27076e-06	1.56091e-05
DKK4.SL010612	DKK4	Baseline AD (main effect)	0.0430926	0.00911495	2.30591e-06	1.58235e-05
PQBP1.SL019453	PQBP1	Baseline AD (main effect)	0.0214141	0.00452954	2.30625e-06	1.58235e-05
MGAT4B.SL015348	MGAT4B	Baseline AD (main effect)	-0.0379544	0.0080292	2.3135e-06	1.58585e-05
NEGR1.SL008810	NEGR1	Baseline AD (main effect)	0.0253232	0.00535739	2.31633e-06	1.58631e-05
CILP.SL004657	CILP	Baseline AD (main effect)	0.0393565	0.00832833	2.32982e-06	1.59406e-05
STAU1.SL007061	STAU1	Baseline AD (main effect)	0.034571	0.00731871	2.35159e-06	1.60705e-05
IFNGR2.SL025891.1	IFNGR2	Baseline AD (main effect)	-0.0164574	0.00348404	2.35317e-06	1.60705e-05
RSPO4.SL012517	RSPO4	Baseline AD (main effect)	0.0278649	0.00590333	2.39278e-06	1.63259e-05
ANXA7.SL008375	ANXA7	Baseline AD (main effect)	-0.0453699	0.00961436	2.40926e-06	1.64232e-05
DLL4.SL010457	DLL4	Baseline AD (main effect)	-0.0282739	0.00599268	2.4194e-06	1.6477e-05
C9.SL000325	C9	Baseline AD (main effect)	0.0365592	0.00775588	2.46892e-06	1.67987e-05
FURIN.SL005252	FURIN	Baseline AD (main effect)	0.0274354	0.00582205	2.48579e-06	1.68979e-05
LRIG3.SL010464	LRIG3	Baseline AD (main effect)	-0.0271195	0.00575559	2.4921e-06	1.69252e-05
TYRO3.SL004136.1	TYRO3	Baseline AD (main effect)	-0.0226743	0.00481274	2.49903e-06	1.69565e-05
GSTA1.SL005253.1	GSTA1	Baseline AD (main effect)	-0.0417631	0.00887017	2.53695e-06	1.7198e-05
ACAA1.SL020988	ACAA1	Baseline AD (main effect)	-0.0806733	0.0171675	2.65132e-06	1.79568e-05
CES1.SL006149	CES1	Baseline AD (main effect)	-0.0354189	0.00754127	2.68457e-06	1.81653e-05
GGA3.SL019567	GGA3	Baseline AD (main effect)	0.0277843	0.00591728	2.70025e-06	1.82446e-05
STAR.SL001714	STAR	Baseline AD (main effect)	0.0333265	0.00709771	2.70201e-06	1.82446e-05
ST8SIA1.SL022499	ST8SIA1	Baseline AD (main effect)	-0.0401717	0.00855591	2.70373e-06	1.82446e-05
STX17.SL022239	STX17	Baseline AD (main effect)	-0.0407112	0.00867705	2.74795e-06	1.8526e-05
MGAT3.SL022690	MGAT3	Baseline AD (main effect)	-0.0654118	0.0139655	2.85789e-06	1.92496e-05
KRT14.SL006447	KRT14	Baseline AD (main effect)	0.0558461	0.0119273	2.87986e-06	1.93798e-05
F10.SL003324	F10	Baseline AD (main effect)	-0.0294241	0.00628835	2.9243e-06	1.96609e-05
DEFA5.SL004530	DEFA5	Baseline AD (main effect)	0.0739885	0.0158253	2.97832e-06	2.00058e-05
PLAAT3.SL014840	PLAAT3	Baseline AD (main effect)	-0.0173193	0.00370592	3.00867e-06	2.01913e-05
DHX58.SL007593	DHX58	Baseline AD (main effect)	-0.0196288	0.00420114	3.02446e-06	2.02787e-05
AIM2.SL004390	AIM2	Baseline AD (main effect)	0.0218701	0.00468434	3.07651e-06	2.0609e-05
CLUH.SL023678	CLUH	Baseline AD (main effect)	0.0243902	0.00522527	3.09394e-06	2.07069e-05
METTL26.SL023638	METTL26	Baseline AD (main effect)	0.061991	0.0132923	3.15239e-06	2.10608e-05
CNMD.SL007044	CNMD	Baseline AD (main effect)	0.0255117	0.00547025	3.15253e-06	2.10608e-05
RGS10.SL016376	RGS10	Baseline AD (main effect)	-0.0443159	0.00950461	3.17015e-06	2.11592e-05
CEACAM19.SL017994	CEACAM19	Baseline AD (main effect)	0.0187655	0.00402814	3.23185e-06	2.15515e-05
TNFRSF14.SL004145	TNFRSF14	Baseline AD (main effect)	0.0217529	0.0046701	3.24187e-06	2.15988e-05
RND3.SL014861	RND3	Baseline AD (main effect)	-0.0178558	0.00383621	3.2962e-06	2.19409e-05
AP2A2.SL020199	AP2A2	Baseline AD (main effect)	0.0347773	0.00747878	3.36707e-06	2.23924e-05
RAP1GAP.SL020221	RAP1GAP	Baseline AD (main effect)	0.0173711	0.00373594	3.37462e-06	2.24224e-05
TRIO.SL007986	TRIO	Baseline AD (main effect)	-0.0324818	0.00698701	3.38786e-06	2.249e-05
RELT.SL005213.1	RELT	Baseline AD (main effect)	0.0304765	0.006559	3.42538e-06	2.27186e-05
AS3MT.SL021359	AS3MT	Baseline AD (main effect)	0.0213238	0.00458955	3.43166e-06	2.27398e-05
GPNMB.SL025876	GPNMB	Baseline AD (main effect)	0.0359011	0.00772844	3.445e-06	2.28077e-05
B2M.SL000283.1	B2M	Baseline AD (main effect)	0.0465366	0.0100213	3.47089e-06	2.29584e-05
HDAC4.SL007298	HDAC4	Baseline AD (main effect)	0.0237991	0.00512793	3.51709e-06	2.32238e-05
PSMD11.SL010941	PSMD11	Baseline AD (main effect)	0.0485466	0.0104604	3.51732e-06	2.32238e-05
CXCL13.SL003167	CXCL13	Baseline AD (main effect)	0.0504935	0.0108804	3.52337e-06	2.32345e-05
WIF1.SL004652.1	WIF1	Baseline AD (main effect)	0.0245269	0.00528547	3.52526e-06	2.32345e-05
TMEM132B.SL018697	TMEM132B	Baseline AD (main effect)	-0.0327286	0.007058	3.58411e-06	2.36013e-05
RRM2.SL007192	RRM2	Baseline AD (main effect)	0.0333415	0.00719765	3.66831e-06	2.412e-05
CASP10.SL025814.1	CASP10	Baseline AD (main effect)	0.0284565	0.00614316	3.66943e-06	2.412e-05
PTPRU.SL018463	PTPRU	Baseline AD (main effect)	-0.0462996	0.0100041	3.74306e-06	2.4582e-05
KRT17.SL005401	KRT17	Baseline AD (main effect)	0.0171014	0.0036954	3.75238e-06	2.46212e-05
INHBB.SL001933	INHBB	Baseline AD (main effect)	0.0594342	0.0128518	3.80627e-06	2.49526e-05
FAM234B.SL025905	FAM234B	Baseline AD (main effect)	-0.0209856	0.00453887	3.82752e-06	2.50696e-05
RCN1.SL009353	RCN1	Baseline AD (main effect)	0.0986292	0.0213388	3.85017e-06	2.51955e-05
NNAT.SL017486	NNAT	Baseline AD (main effect)	0.0586701	0.0126983	3.88379e-06	2.5393e-05
CDSN.SL011989	CDSN	Baseline AD (main effect)	0.059479	0.0128747	3.89528e-06	2.54455e-05
COLGALT2.SL018078	COLGALT2	Baseline AD (main effect)	-0.0185367	0.00401804	4.01488e-06	2.62035e-05
FAH.SL008049	FAH	Baseline AD (main effect)	-0.0476351	0.0103322	4.07694e-06	2.6585e-05
ADAM10.SL025785	ADAM10	Baseline AD (main effect)	-0.0261103	0.00566436	4.09447e-06	2.66757e-05
IL17F.SL004352.1	IL17F	Baseline AD (main effect)	0.022903	0.00497043	4.12667e-06	2.68617e-05
TADA3.SL022243	TADA3	Baseline AD (main effect)	0.0374902	0.00814307	4.20267e-06	2.73322e-05
RPL12.SL008622	RPL12	Baseline AD (main effect)	0.0474233	0.0103036	4.2293e-06	2.74811e-05
CRYL1.SL008428	CRYL1	Baseline AD (main effect)	-0.0502703	0.0109259	4.26093e-06	2.76622e-05
APBB2.SL025795	APBB2	Baseline AD (main effect)	-0.0168326	0.00366115	4.33374e-06	2.81101e-05
PCDHB7.SL018382	PCDHB7	Baseline AD (main effect)	0.0338699	0.00736828	4.3522e-06	2.8205e-05
PHGDH.SL018791.1	PHGDH	Baseline AD (main effect)	-0.0647069	0.0140795	4.36905e-06	2.82778e-05
DNALI1.SL022013	DNALI1	Baseline AD (main effect)	-0.0198933	0.00432856	4.37112e-06	2.82778e-05
CKB.CKM.SL000382	CKB	Baseline AD (main effect)	-0.117938	0.0256695	4.39786e-06	2.84258e-05
HSPD1.SL000450	HSPD1	Baseline AD (main effect)	-0.0532342	0.0115884	4.41589e-06	2.85174e-05
LY9.SL007674	LY9	Baseline AD (main effect)	-0.0455345	0.00992124	4.5049e-06	2.90566e-05
FSTL4.SL012577	FSTL4	Baseline AD (main effect)	-0.0199196	0.0043403	4.50728e-06	2.90566e-05
PDGFD.SL014328.1	PDGFD	Baseline AD (main effect)	0.0450987	0.00983778	4.61919e-06	2.97519e-05
HP.SL000437	HP	Baseline AD (main effect)	0.0732737	0.015985	4.62831e-06	2.97593e-05
IGF2R.SL003679.1	IGF2R	Baseline AD (main effect)	0.030171	0.00658207	4.62842e-06	2.97593e-05
CCL15.SL003190.2	CCL15	Baseline AD (main effect)	0.0548926	0.011978	4.65164e-06	2.98825e-05
INHBA.SL001932	INHBA	Baseline AD (main effect)	0.0538293	0.0117549	4.72779e-06	3.03453e-05
mdh.SL002748	mdh	Baseline AD (main effect)	-0.0158872	0.00347107	4.77856e-06	3.06444e-05
ANG.SL000003	ANG	Baseline AD (main effect)	0.0454933	0.00994115	4.79805e-06	3.07272e-05
MMP7.SL000525.1	MMP7	Baseline AD (main effect)	-0.0141343	0.00308861	4.79982e-06	3.07272e-05
EPHB6.SL008414	EPHB6	Baseline AD (main effect)	0.0279629	0.00611165	4.8208e-06	3.08347e-05
CHIT1.SL006029	CHIT1	Baseline AD (main effect)	0.142129	0.031069	4.83701e-06	3.08962e-05
MEN1.SL023247	MEN1	Baseline AD (main effect)	-0.0152117	0.00332546	4.84535e-06	3.08962e-05
Gila.monster.SL011500.1	Gila	Baseline AD (main effect)	-0.0169796	0.00371214	4.84589e-06	3.08962e-05
NPM1.SL001735.1	NPM1	Baseline AD (main effect)	-0.0151226	0.00330613	4.8472e-06	3.08962e-05
ILK.SL004474	ILK	Baseline AD (main effect)	-0.0539818	0.0118028	4.8616e-06	3.09612e-05
DEFB116.SL012527	DEFB116	Baseline AD (main effect)	-0.0200247	0.00437877	4.87378e-06	3.10119e-05
CRIP1.SL014820	CRIP1	Baseline AD (main effect)	0.0470943	0.010299	4.8801e-06	3.10253e-05
IL11RA.SL007423.1	IL11RA	Baseline AD (main effect)	0.036856	0.00806654	4.96749e-06	3.15536e-05
PLEKHO2.SL023716	PLEKHO2	Baseline AD (main effect)	0.0446584	0.00977525	4.9741e-06	3.15684e-05
ERMAP.SL009002	ERMAP	Baseline AD (main effect)	-0.0275693	0.00603617	5.01021e-06	3.17702e-05
SERPINE1.SL000006	SERPINE1	Baseline AD (main effect)	-0.086978	0.0190499	5.04442e-06	3.19595e-05
UGP2.SL006519	UGP2	Baseline AD (main effect)	-0.0371615	0.0081467	5.14457e-06	3.2566e-05
VAV1.SL014488	VAV1	Baseline AD (main effect)	0.0522588	0.0114593	5.17093e-06	3.26927e-05
EBAG9.SL013709	EBAG9	Baseline AD (main effect)	0.0424263	0.00930284	5.17345e-06	3.26927e-05
CD320.SL009127	CD320	Baseline AD (main effect)	0.0496631	0.0108994	5.27476e-06	3.33043e-05
NMU.SL007247	NMU	Baseline AD (main effect)	-0.0164801	0.00361728	5.28575e-06	3.33451e-05
FGFBP1.SL011828.1	FGFBP1	Baseline AD (main effect)	0.0607641	0.0133399	5.30445e-06	3.34344e-05
CHN1.SL014721	CHN1	Baseline AD (main effect)	-0.0182208	0.0040029	5.38751e-06	3.39289e-05
ACADS.SL005672	ACADS	Baseline AD (main effect)	0.0201874	0.00443888	5.49384e-06	3.45689e-05
STX1A.SL004304.1	STX1A	Baseline AD (main effect)	-0.0160263	0.00352487	5.52522e-06	3.47367e-05
GFRA2.SL004143	GFRA2	Baseline AD (main effect)	0.0326154	0.00717397	5.53149e-06	3.47465e-05
IRAG1.SL011114	IRAG1	Baseline AD (main effect)	0.0656582	0.0144495	5.58958e-06	3.50814e-05
IL15RA.SL004151	IL15RA	Baseline AD (main effect)	0.0427411	0.00940744	5.61137e-06	3.51882e-05
FCRL3.SL014088	FCRL3	Baseline AD (main effect)	-0.0333911	0.00735587	5.71895e-06	3.58323e-05
PDIA3.SL003524.1	PDIA3	Baseline AD (main effect)	-0.02934	0.00646559	5.75372e-06	3.60194e-05
Human.SL014551	Human	Baseline AD (main effect)	-0.0443508	0.00977478	5.7734e-06	3.6112e-05
EIF1AX.SL014805	EIF1AX	Baseline AD (main effect)	-0.013304	0.00293557	5.92191e-06	3.70094e-05
CDC42.SL000350	CDC42	Baseline AD (main effect)	-0.0496849	0.010969	5.98608e-06	3.73787e-05
VPS29.SL013288	VPS29	Baseline AD (main effect)	-0.0420763	0.00929088	6.01695e-06	3.75396e-05
SLAMF7.SL016928.1	SLAMF7	Baseline AD (main effect)	0.0289012	0.00638239	6.02723e-06	3.7572e-05
MEP1A.SL006554	MEP1A	Baseline AD (main effect)	-0.0289583	0.00639817	6.09138e-06	3.7926e-05
VEGFD.SL003320	VEGFD	Baseline AD (main effect)	0.0431687	0.00953826	6.09433e-06	3.7926e-05
MPZ.SL008066	MPZ	Baseline AD (main effect)	0.0402717	0.00890471	6.19196e-06	3.8501e-05
HS6ST3.SL021212	HS6ST3	Baseline AD (main effect)	-0.0251129	0.00555633	6.2743e-06	3.89801e-05
VIT.SL012611.1	VIT	Baseline AD (main effect)	0.046231	0.0102305	6.29477e-06	3.90743e-05
DNAI1.SL019451	DNAI1	Baseline AD (main effect)	0.0161249	0.0035705	6.3816e-06	3.95799e-05
DPT.SL008178	DPT	Baseline AD (main effect)	0.0387938	0.00859067	6.38928e-06	3.95942e-05
APBB1.SL025793	APBB1	Baseline AD (main effect)	-0.0207134	0.00458847	6.43864e-06	3.98665e-05
LDOC1.SL018470	LDOC1	Baseline AD (main effect)	-0.0172767	0.00382863	6.49474e-06	4.01801e-05
AGRN.SL005368	AGRN	Baseline AD (main effect)	-0.0397739	0.00881711	6.53627e-06	4.0403e-05
EIF2A.SL013261	EIF2A	Baseline AD (main effect)	-0.0241724	0.00535933	6.55642e-06	4.04936e-05
TGFB1.SL000584	TGFB1	Baseline AD (main effect)	0.0246351	0.00546425	6.61604e-06	4.08276e-05
LIN7A.SL021281	LIN7A	Baseline AD (main effect)	0.0229933	0.0051002	6.62191e-06	4.08296e-05
CD74.SL007076.1	CD74	Baseline AD (main effect)	-0.0250715	0.00556326	6.67341e-06	4.11127e-05
SEMA7A.SL005249	SEMA7A	Baseline AD (main effect)	0.0382729	0.00850022	6.8007e-06	4.18619e-05
DEFB1.SL004532	DEFB1	Baseline AD (main effect)	-0.0444425	0.00987562	6.87549e-06	4.22868e-05
PSIP1.SL014348	PSIP1	Baseline AD (main effect)	0.0415235	0.00922906	6.90547e-06	4.24358e-05
TIMM21.SL018847	TIMM21	Baseline AD (main effect)	-0.0166959	0.00371207	6.95512e-06	4.27052e-05
SAMHD1.SL008335	SAMHD1	Baseline AD (main effect)	0.0170396	0.00378948	6.99727e-06	4.29283e-05
DEFB127.SL007658	DEFB127	Baseline AD (main effect)	0.0158147	0.00352019	7.12813e-06	4.36947e-05
C17orf78.SL025825	C17orf78	Baseline AD (main effect)	-0.0209808	0.0046762	7.32671e-06	4.48746e-05
ASGR1.SL008835	ASGR1	Baseline AD (main effect)	-0.0406217	0.00906245	7.47994e-06	4.5775e-05
CAMK2N2.SL021971	CAMK2N2	Baseline AD (main effect)	0.025996	0.00580041	7.49879e-06	4.58522e-05
FANCL.SL019237	FANCL	Baseline AD (main effect)	-0.0144091	0.00321529	7.5118e-06	4.58937e-05
RACGAP1.SL005989	RACGAP1	Baseline AD (main effect)	-0.083383	0.018608	7.52292e-06	4.59235e-05
ESRP1.SL018672	ESRP1	Baseline AD (main effect)	-0.0117433	0.00262098	7.54148e-06	4.59987e-05
SNX7.SL019901	SNX7	Baseline AD (main effect)	0.0223178	0.00498169	7.55994e-06	4.6046e-05
DCXR.SL009078	DCXR	Baseline AD (main effect)	-0.0636936	0.0142176	7.56175e-06	4.6046e-05
SERPINC1.SL000272	SERPINC1	Baseline AD (main effect)	0.0172438	0.00385431	7.77126e-06	4.72827e-05
USP21.SL019819	USP21	Baseline AD (main effect)	0.0221676	0.00495664	7.83846e-06	4.76309e-05
TMOD3.SL006759	TMOD3	Baseline AD (main effect)	0.0520719	0.0116446	7.84273e-06	4.76309e-05
KCNE5.SL025907	KCNE5	Baseline AD (main effect)	0.0321796	0.00719585	7.84791e-06	4.76309e-05
YWHAH.SL005796.1	YWHAH	Baseline AD (main effect)	0.0396695	0.00887399	7.90355e-06	4.79291e-05
MYCBP.SL009443	MYCBP	Baseline AD (main effect)	0.0245965	0.00550571	8.01461e-06	4.85626e-05
CAPG.SL008099	CAPG	Baseline AD (main effect)	0.05496	0.0123099	8.11572e-06	4.91348e-05
CSDE1.SL007039	CSDE1	Baseline AD (main effect)	-0.0320156	0.00717127	8.12967e-06	4.91788e-05
CGREF1.SL012800	CGREF1	Baseline AD (main effect)	0.0322735	0.00723147	8.18441e-06	4.94361e-05
LDHA.SL019149.1	LDHA	Baseline AD (main effect)	-0.0894613	0.0200463	8.18563e-06	4.94361e-05
MARCO.SL018780	MARCO	Baseline AD (main effect)	0.0357998	0.00802253	8.20505e-06	4.95128e-05
JAKMIP3.SL018805	JAKMIP3	Baseline AD (main effect)	0.0231385	0.00518768	8.29221e-06	4.99978e-05
CFHR1.SL002690	CFHR1	Baseline AD (main effect)	-0.035988	0.00806997	8.31795e-06	5.01119e-05
RTF2.SL023312	RTF2	Baseline AD (main effect)	0.0715059	0.0160364	8.33259e-06	5.01509e-05
RNF114.SL019193	RNF114	Baseline AD (main effect)	0.0300903	0.00674816	8.33805e-06	5.01509e-05
GLB1.SL009072	GLB1	Baseline AD (main effect)	0.080788	0.0181207	8.35658e-06	5.02213e-05
SEC61G.SL011108	SEC61G	Baseline AD (main effect)	-0.0172555	0.00387476	8.55363e-06	5.13636e-05
ATL3.SL010786	ATL3	Baseline AD (main effect)	0.033061	0.00742591	8.61138e-06	5.16572e-05
LST1.SL014572	LST1	Baseline AD (main effect)	0.0333577	0.00749291	8.61655e-06	5.16572e-05
PAK6.SL010509	PAK6	Baseline AD (main effect)	-0.088881	0.0199661	8.62618e-06	5.16729e-05
RPS25.SL008153	RPS25	Baseline AD (main effect)	0.0460407	0.0103434	8.6404e-06	5.17159e-05
CYP3A4.SL000398	CYP3A4	Baseline AD (main effect)	0.037557	0.00843871	8.66994e-06	5.18506e-05
DAG1.SL018467	DAG1	Baseline AD (main effect)	0.0173585	0.00390235	8.76516e-06	5.23775e-05
MSRB3.SL018261	MSRB3	Baseline AD (main effect)	-0.0193914	0.00436082	8.82637e-06	5.27005e-05
GAGE2B.SL004257	GAGE2B	Baseline AD (main effect)	-0.0402776	0.00905882	8.85022e-06	5.28001e-05
LRRC4B.SL025918	LRRC4B	Baseline AD (main effect)	0.0692757	0.0155941	8.99791e-06	5.36377e-05
COMP.SL002530	COMP	Baseline AD (main effect)	-0.0437279	0.00984582	9.0508e-06	5.39094e-05
ELAPOR1.SL025903	ELAPOR1	Baseline AD (main effect)	-0.0244982	0.00551636	9.06516e-06	5.39513e-05
SNN.SL018263	SNN	Baseline AD (main effect)	0.089198	0.0201035	9.22875e-06	5.48433e-05
IGFBPL1.SL012749	IGFBPL1	Baseline AD (main effect)	-0.0134675	0.00303517	9.22995e-06	5.48433e-05
PTP4A2.SL014919	PTP4A2	Baseline AD (main effect)	-0.0291223	0.00656537	9.28275e-06	5.51126e-05
ADA2.SL013510	ADA2	Baseline AD (main effect)	0.0733073	0.0165427	9.4763e-06	5.62164e-05
KIAA2013.SL017476	KIAA2013	Baseline AD (main effect)	-0.0173598	0.00391781	9.49132e-06	5.62601e-05
INHA.SL001931	INHA	Baseline AD (main effect)	0.0299249	0.00675477	9.53139e-06	5.64522e-05
HHLA2.SL020171	HHLA2	Baseline AD (main effect)	-0.0213899	0.00482961	9.58997e-06	5.67535e-05
DCLK3.SL018272	DCLK3	Baseline AD (main effect)	-0.0170901	0.00385996	9.64924e-06	5.70584e-05
ARL8A.SL023391	ARL8A	Baseline AD (main effect)	-0.0621353	0.0140579	9.99402e-06	5.90497e-05
ITGA4.ITGB1.SL004510	ITGA4	Baseline AD (main effect)	-0.0587177	0.0132867	1.00213e-05	5.91637e-05
GHDC.SL019117	GHDC	Baseline AD (main effect)	0.0308792	0.00699249	1.01812e-05	6.00594e-05
STIM1.SL025994	STIM1	Baseline AD (main effect)	0.0187054	0.00423701	1.02352e-05	6.03296e-05
GNAS.GNAS.SL010840	GNAS	Baseline AD (main effect)	-0.0282775	0.00641358	1.0509e-05	6.18937e-05
VSX1.SL023722	VSX1	Baseline AD (main effect)	-0.0154303	0.00350107	1.059e-05	6.2321e-05
PRSS27.SL011069	PRSS27	Baseline AD (main effect)	0.039159	0.00888611	1.06198e-05	6.24465e-05
IFNG.SL001802	IFNG	Baseline AD (main effect)	0.0245099	0.00556481	1.07329e-05	6.30613e-05
PAK4.SL020219	PAK4	Baseline AD (main effect)	0.0405557	0.00921142	1.08173e-05	6.35065e-05
Obi1.SL019144	Obi1	Baseline AD (main effect)	-0.0155824	0.0035439	1.11063e-05	6.51509e-05
HDAC8.SL004723	HDAC8	Baseline AD (main effect)	0.0251386	0.00571784	1.11308e-05	6.52429e-05
RCSD1.SL023545	RCSD1	Baseline AD (main effect)	-0.0500583	0.0113885	1.11805e-05	6.54784e-05
CCN6.SL004690	CCN6	Baseline AD (main effect)	0.0191638	0.00435991	1.11888e-05	6.54784e-05
S100A3.SL004825	S100A3	Baseline AD (main effect)	0.0261573	0.00595784	1.14493e-05	6.69497e-05
C1QTNF5.SL005573	C1QTNF5	Baseline AD (main effect)	-0.0298835	0.00681321	1.16697e-05	6.81841e-05
WASL.SL023201	WASL	Baseline AD (main effect)	-0.016317	0.00372026	1.1683e-05	6.82081e-05
UBASH3B.SL011269	UBASH3B	Baseline AD (main effect)	0.0582908	0.0132926	1.17256e-05	6.84027e-05
FGF19.SL004337.1	FGF19	Baseline AD (main effect)	0.109497	0.0249793	1.18074e-05	6.88249e-05
CLSTN1.SL008440	CLSTN1	Baseline AD (main effect)	-0.0271256	0.00618969	1.18777e-05	6.918e-05
ANKRD2.SL021521	ANKRD2	Baseline AD (main effect)	0.044815	0.0102268	1.1891e-05	6.92027e-05
HAO1.SL020969	HAO1	Baseline AD (main effect)	-0.042574	0.00972034	1.2018e-05	6.98865e-05
ALDH1A2.SL021753	ALDH1A2	Baseline AD (main effect)	0.0665835	0.015205	1.20603e-05	7.00772e-05
QKI.SL018137	QKI	Baseline AD (main effect)	-0.0197906	0.00452511	1.23746e-05	7.1847e-05
FSTL1.SL009349	FSTL1	Baseline AD (main effect)	0.018948	0.00433692	1.26189e-05	7.32074e-05
ARRDC3.SL019698	ARRDC3	Baseline AD (main effect)	0.0503972	0.01155	1.29601e-05	7.5128e-05
S100A11.SL004809	S100A11	Baseline AD (main effect)	0.0270167	0.0061924	1.29849e-05	7.52123e-05
F13A1.F13B.SL003003	F13A1	Baseline AD (main effect)	-0.032183	0.00737783	1.30259e-05	7.53903e-05
BPI.SL004511	BPI	Baseline AD (main effect)	0.104693	0.0240048	1.30814e-05	7.56522e-05
MGAT5.SL007374	MGAT5	Baseline AD (main effect)	-0.0249008	0.00571022	1.311e-05	7.5758e-05
DNM2.SL010968	DNM2	Baseline AD (main effect)	-0.03056	0.00700928	1.31497e-05	7.59277e-05
PACSIN1.SL019835	PACSIN1	Baseline AD (main effect)	0.0450451	0.0103515	1.36709e-05	7.88754e-05
CSF2RB.SL025889	CSF2RB	Baseline AD (main effect)	0.0156917	0.00360659	1.37181e-05	7.90857e-05
PDIA5.SL011222	PDIA5	Baseline AD (main effect)	-0.0718256	0.016511	1.37575e-05	7.92511e-05
RAB43.SL023515	RAB43	Baseline AD (main effect)	0.0205169	0.00471786	1.38496e-05	7.97188e-05
ESAM.SL005160	ESAM	Baseline AD (main effect)	0.0330692	0.00761147	1.41047e-05	8.11241e-05
PPP2R5D.SL014953	PPP2R5D	Baseline AD (main effect)	0.0358311	0.00825175	1.42633e-05	8.19722e-05
LILRA2.SL012686	LILRA2	Baseline AD (main effect)	-0.0507778	0.0116979	1.43617e-05	8.24732e-05
CYB5R3.SL003669	CYB5R3	Baseline AD (main effect)	-0.0702506	0.0161913	1.44835e-05	8.31078e-05
ADH7.SL019442	ADH7	Baseline AD (main effect)	-0.0387079	0.00892456	1.45912e-05	8.36608e-05
SORD.SL000574	SORD	Baseline AD (main effect)	-0.0723729	0.0167027	1.48748e-05	8.52205e-05
INPP5D.SL004094	INPP5D	Baseline AD (main effect)	0.0391195	0.00903373	1.50437e-05	8.61208e-05
UNC5B.SL008959.2	UNC5B	Baseline AD (main effect)	0.0280904	0.00649223	1.52986e-05	8.75121e-05
SCAMP5.SL020162	SCAMP5	Baseline AD (main effect)	-0.0148303	0.00342835	1.53705e-05	8.78552e-05
CLPS.SL009329	CLPS	Baseline AD (main effect)	0.0434136	0.0100366	1.53888e-05	8.78914e-05
PABPC5.SL022960	PABPC5	Baseline AD (main effect)	-0.0158828	0.00367348	1.55226e-05	8.85871e-05
PRTFDC1.SL022188	PRTFDC1	Baseline AD (main effect)	0.0422272	0.00977412	1.57538e-05	8.98367e-05
C17orf78.SL025826	C17orf78	Baseline AD (main effect)	-0.0128961	0.00298563	1.58236e-05	9.01651e-05
FBLN7.SL022635	FBLN7	Baseline AD (main effect)	0.031282	0.00724511	1.59422e-05	9.07709e-05
FAM107A.SL004752	FAM107A	Baseline AD (main effect)	0.0126605	0.00293347	1.60713e-05	9.14348e-05
GALE.SL014942	GALE	Baseline AD (main effect)	0.0334316	0.00774699	1.61027e-05	9.15429e-05
CFAP36.SL021980	CFAP36	Baseline AD (main effect)	0.0408003	0.00945866	1.62403e-05	9.22541e-05
Human.SL011608.20	Human	Baseline AD (main effect)	-0.0255092	0.005914	1.62603e-05	9.22962e-05
CD274.SL004852	CD274	Baseline AD (main effect)	-0.0346015	0.00802226	1.62781e-05	9.2326e-05
NMB.SL007093	NMB	Baseline AD (main effect)	0.024096	0.00559435	1.67133e-05	9.47217e-05
BAMBI.SL025802	BAMBI	Baseline AD (main effect)	-0.0397287	0.00922578	1.67942e-05	9.51069e-05
TIRAP.SL004506	TIRAP	Baseline AD (main effect)	0.0332077	0.00771535	1.69407e-05	9.58625e-05
F2.SL000586	F2	Baseline AD (main effect)	-0.0478292	0.0111132	1.69768e-05	9.5993e-05
FAM171B.SL025851.1	FAM171B	Baseline AD (main effect)	0.0158498	0.00368339	1.70355e-05	9.62195e-05
FAM20B.SL012378	FAM20B	Baseline AD (main effect)	-0.0207862	0.00483079	1.7043e-05	9.62195e-05
PMEL.SL002545	PMEL	Baseline AD (main effect)	-0.0606484	0.0140995	1.71501e-05	9.67505e-05
EPHA3.SL010498	EPHA3	Baseline AD (main effect)	-0.0148464	0.00345383	1.73826e-05	9.79866e-05
FGF19.SL004337	FGF19	Baseline AD (main effect)	0.0825154	0.0192023	1.74781e-05	9.84499e-05
RHOB.SL007317	RHOB	Baseline AD (main effect)	0.0329488	0.00766998	1.75846e-05	9.89737e-05
CACNA2D3.SL018710	CACNA2D3	Baseline AD (main effect)	-0.0355492	0.00827602	1.76213e-05	9.90803e-05
NDUFA2.SL022130	NDUFA2	Baseline AD (main effect)	0.0318643	0.00741872	1.76482e-05	9.90803e-05
SMURF1.SL007679	SMURF1	Baseline AD (main effect)	0.0135426	0.0031531	1.76503e-05	9.90803e-05
PAX8.SL000693	PAX8	Baseline AD (main effect)	-0.0158313	0.00368604	1.76617e-05	9.90803e-05
MGAT2.SL014911	MGAT2	Baseline AD (main effect)	-0.0238097	0.00554398	1.76812e-05	9.90803e-05
KNG1.SL014330	KNG1	Baseline AD (main effect)	-0.0858147	0.0199814	1.76843e-05	9.90803e-05
SMCO1.SL022945	SMCO1	Baseline AD (main effect)	-0.0153266	0.0035735	1.81505e-05	0.000101615
NELL2.SL005091	NELL2	Baseline AD (main effect)	0.0215393	0.00502308	1.82136e-05	0.000101891
PDCD5.SL003787	PDCD5	Baseline AD (main effect)	0.0341955	0.00797506	1.82361e-05	0.000101939
TRIM9.SL022764	TRIM9	Baseline AD (main effect)	0.0154112	0.00359431	1.82575e-05	0.000101981
CDK8.CCNC.SL010522	CDK8	Baseline AD (main effect)	0.0265485	0.00619237	1.82775e-05	0.000102016
ATP1B1.SL008814	ATP1B1	Baseline AD (main effect)	-0.0512579	0.0119644	1.85382e-05	0.000103393
DIPK1C.SL019767	DIPK1C	Baseline AD (main effect)	-0.0207231	0.00483756	1.85699e-05	0.000103491
C1orf162.SL017990	C1orf162	Baseline AD (main effect)	-0.0941567	0.0219864	1.86777e-05	0.000103945
UBQLN4.SL019882	UBQLN4	Baseline AD (main effect)	0.0239443	0.00559117	1.86796e-05	0.000103945
TGFBR3.SL005059	TGFBR3	Baseline AD (main effect)	0.0282017	0.00658838	1.88429e-05	0.000104775
APLP1.SL004470	APLP1	Baseline AD (main effect)	-0.0640779	0.014977	1.90172e-05	0.000105664
ALDH1A1.SL005674	ALDH1A1	Baseline AD (main effect)	-0.0567885	0.0132761	1.90962e-05	0.000106023
PCYT1A.SL023234	PCYT1A	Baseline AD (main effect)	0.0375269	0.00878511	1.9612e-05	0.000108782
PCDHB10.SL019221	PCDHB10	Baseline AD (main effect)	0.0222079	0.00519903	1.96227e-05	0.000108782
GLP1R.SL025874	GLP1R	Baseline AD (main effect)	-0.0133174	0.00311863	1.97328e-05	0.00010931
CTNNA3.SL019945	CTNNA3	Baseline AD (main effect)	-0.0179968	0.00421498	1.97846e-05	0.000109515
FABP3.SL001774.1	FABP3	Baseline AD (main effect)	-0.0648583	0.0152071	2.0197e-05	0.000111713
DKK2.SL009413	DKK2	Baseline AD (main effect)	0.050321	0.0118017	2.0301e-05	0.000112204
PET117.SL020942	PET117	Baseline AD (main effect)	0.0194627	0.00456576	2.04013e-05	0.000112674
CSNK1A1L.SL021863	CSNK1A1L	Baseline AD (main effect)	0.0295189	0.00693213	2.08178e-05	0.000114888
NRAS.SL010845	NRAS	Baseline AD (main effect)	0.0392327	0.00921568	2.09156e-05	0.000115341
PSMC5.SL010955	PSMC5	Baseline AD (main effect)	0.030067	0.00706361	2.09688e-05	0.000115548
YME1L1.SL019328	YME1L1	Baseline AD (main effect)	-0.018791	0.0044148	2.10016e-05	0.000115642
LRRC3B.SL017499	LRRC3B	Baseline AD (main effect)	0.0257499	0.00605071	2.10657e-05	0.000115908
HRC.SL008863	HRC	Baseline AD (main effect)	-0.0236179	0.00555024	2.11091e-05	0.00011606
INHBA.INHBC.SL020353	INHBA	Baseline AD (main effect)	0.0291744	0.00685679	2.11377e-05	0.000116131
METAP1.SL010374	METAP1	Baseline AD (main effect)	0.0584453	0.0137393	2.1222e-05	0.000116508
NNMT.SL008101	NNMT	Baseline AD (main effect)	0.0353031	0.0083034	2.14384e-05	0.000117607
KPNA5.SL021248	KPNA5	Baseline AD (main effect)	0.0454647	0.0106952	2.15078e-05	0.0001179
CCL25.SL003197.1	CCL25	Baseline AD (main effect)	-0.0439219	0.0103331	2.15421e-05	0.000118001
FNTA.SL023532	FNTA	Baseline AD (main effect)	-0.0259308	0.00610299	2.17006e-05	0.000118781
CD93.SL007696	CD93	Baseline AD (main effect)	0.0364825	0.00858811	2.17934e-05	0.0001192
FMOD.SL004659	FMOD	Baseline AD (main effect)	0.0370429	0.00872152	2.18562e-05	0.000119455
CYCS.SL000396	CYCS	Baseline AD (main effect)	-0.0261509	0.00615747	2.18935e-05	0.00011957
OSTN.SL008892	OSTN	Baseline AD (main effect)	-0.0178111	0.00419774	2.22896e-05	0.000121643
CALCOCO2.SL019796	CALCOCO2	Baseline AD (main effect)	-0.0183783	0.00433299	2.24359e-05	0.00012235
SEMA4C.SL018333	SEMA4C	Baseline AD (main effect)	-0.0257434	0.00607046	2.25077e-05	0.000122651
GFPT2.SL023277	GFPT2	Baseline AD (main effect)	0.0228057	0.00538572	2.31405e-05	0.000126006
GSK3A.SL003723	GSK3A	Baseline AD (main effect)	0.0223353	0.0052773	2.33715e-05	0.00012717
ELAVL2.SL022031	ELAVL2	Baseline AD (main effect)	0.0213495	0.00504592	2.35085e-05	0.000127821
GHRL.SL004269.1	GHRL	Baseline AD (main effect)	-0.0255261	0.00603417	2.35828e-05	0.00012813
DUS2.SL020145	DUS2	Baseline AD (main effect)	0.0271911	0.00642854	2.3637e-05	0.00012833
REG1B.SL012438.1	REG1B	Baseline AD (main effect)	0.102992	0.0243516	2.36646e-05	0.000128385
PXDN.SL007573	PXDN	Baseline AD (main effect)	0.0672004	0.0158892	2.36846e-05	0.000128399
DIXDC1.SL020107	DIXDC1	Baseline AD (main effect)	-0.0149308	0.00353258	2.39557e-05	0.000129773
RABEPK.SL020211	RABEPK	Baseline AD (main effect)	0.019275	0.0045628	2.42014e-05	0.000131008
RFK.SL019557	RFK	Baseline AD (main effect)	0.0296035	0.00700844	2.4246e-05	0.000131153
MBLAC2.SL010787	MBLAC2	Baseline AD (main effect)	0.0259688	0.00615214	2.45699e-05	0.000132807
PSG5.SL012504	PSG5	Baseline AD (main effect)	0.0515784	0.0122249	2.47748e-05	0.000133817
MDH2.SL004917.1	MDH2	Baseline AD (main effect)	-0.0358114	0.0084885	2.48232e-05	0.00013398
ATP1B2.SL018093	ATP1B2	Baseline AD (main effect)	0.0324873	0.0077017	2.48726e-05	0.000134148
NTMT1.SL019732	NTMT1	Baseline AD (main effect)	-0.0135655	0.00322017	2.55003e-05	0.000137433
COL6A5.SL019315	COL6A5	Baseline AD (main effect)	-0.0180396	0.0042825	2.55354e-05	0.000137521
MPST.SL008788	MPST	Baseline AD (main effect)	-0.0330733	0.00785428	2.56698e-05	0.000138144
PPBP.SL004294	PPBP	Baseline AD (main effect)	-0.0457497	0.0108711	2.59901e-05	0.000139765
THBS2.SL007206.1	THBS2	Baseline AD (main effect)	0.0574222	0.0136462	2.60278e-05	0.000139866
CHI3L1.SL003340	CHI3L1	Baseline AD (main effect)	0.153882	0.0365912	2.63122e-05	0.000141291
GNAS.SL017107	GNAS	Baseline AD (main effect)	-0.0139229	0.00331101	2.63724e-05	0.000141511
MOB3B.SL022111	MOB3B	Baseline AD (main effect)	0.0202562	0.00481966	2.66144e-05	0.000142706
ELF5.SL020109	ELF5	Baseline AD (main effect)	-0.014709	0.00350017	2.6674e-05	0.000142922
VCPIP1.SL022676	VCPIP1	Baseline AD (main effect)	0.0388688	0.00925368	2.69164e-05	0.000144115
DOK1.SL019539	DOK1	Baseline AD (main effect)	0.0294591	0.00701487	2.69885e-05	0.000144294
IL17RB.SL005174	IL17RB	Baseline AD (main effect)	0.0455647	0.0108493	2.69889e-05	0.000144294
HES5.SL007476	HES5	Baseline AD (main effect)	0.0217231	0.0051729	2.70356e-05	0.000144439
MAT2B.SL021365	MAT2B	Baseline AD (main effect)	0.0327883	0.007812	2.72977e-05	0.000145733
FLT3LG.SL004343	FLT3LG	Baseline AD (main effect)	-0.0146569	0.0034923	2.73351e-05	0.000145827
PDLIM4.SL013045	PDLIM4	Baseline AD (main effect)	0.0381033	0.00908004	2.74086e-05	0.000146074
GBP2.SL014773	GBP2	Baseline AD (main effect)	-0.0405153	0.00965557	2.74211e-05	0.000146074
CAPN1.CAPNS1.SL000337	CAPN1	Baseline AD (main effect)	-0.0284071	0.00677071	2.74655e-05	0.000146205
RBL1.SL003759	RBL1	Baseline AD (main effect)	-0.0185532	0.00442212	2.7509e-05	0.00014633
FATE1.SL018229	FATE1	Baseline AD (main effect)	-0.0140729	0.00335478	2.75737e-05	0.000146569
COPS8.SL022921	COPS8	Baseline AD (main effect)	-0.0249482	0.00594773	2.76069e-05	0.000146639
PGRMC2.SL007962	PGRMC2	Baseline AD (main effect)	-0.0339556	0.00810003	2.79252e-05	0.000148223
CRYGA.SL021762	CRYGA	Baseline AD (main effect)	-0.0183865	0.00438719	2.80597e-05	0.00014883
RBBP4.SL013819	RBBP4	Baseline AD (main effect)	0.0319976	0.00763643	2.81551e-05	0.000149228
MAP1LC3B2.SL022100	MAP1LC3B2	Baseline AD (main effect)	0.033568	0.00801204	2.82071e-05	0.000149396
AKR7A3.SL021347	AKR7A3	Baseline AD (main effect)	-0.0756916	0.0180885	2.88577e-05	0.000152732
MFAP2.SL012443.1	MFAP2	Baseline AD (main effect)	0.0330129	0.00789015	2.89116e-05	0.000152908
APOE.SL000277	APOE	Baseline AD (main effect)	0.0271387	0.00649407	2.95575e-05	0.000156211
ANKRD46.SL018278	ANKRD46	Baseline AD (main effect)	-0.0148961	0.00356606	2.98073e-05	0.000157419
NUCB1.SL008914	NUCB1	Baseline AD (main effect)	0.0292599	0.00700719	2.99867e-05	0.000158252
CPM.SL008646.1	CPM	Baseline AD (main effect)	-0.0355368	0.00851473	3.02722e-05	0.000159645
PCDHB2.SL018468	PCDHB2	Baseline AD (main effect)	0.0246249	0.00591561	3.17705e-05	0.000167426
HIPK3.SL010523	HIPK3	Baseline AD (main effect)	0.0167985	0.00403584	3.18102e-05	0.000167516
MTFR1.SL005408	MTFR1	Baseline AD (main effect)	-0.0160659	0.00386057	3.19113e-05	0.000167928
UCN3.SL012761	UCN3	Baseline AD (main effect)	0.0441685	0.0106198	3.22444e-05	0.000169559
DCUN1D5.SL018682	DCUN1D5	Baseline AD (main effect)	-0.0460369	0.0110771	3.26874e-05	0.000171766
CLEC11A.SL004362	CLEC11A	Baseline AD (main effect)	0.0477337	0.0114897	3.29112e-05	0.000172819
RNASET2.SL008937	RNASET2	Baseline AD (main effect)	0.0300508	0.00723388	3.29515e-05	0.000172907
YES1.SL006372	YES1	Baseline AD (main effect)	0.0199637	0.00480681	3.30962e-05	0.000173543
CERS5.SL020154	CERS5	Baseline AD (main effect)	-0.0132091	0.00318189	3.33737e-05	0.00017482
THYN1.SL019702	THYN1	Baseline AD (main effect)	-0.0201815	0.00486158	3.34013e-05	0.00017482
HEXB.SL005383.1	HEXB	Baseline AD (main effect)	-0.0232295	0.00559608	3.34111e-05	0.00017482
NT5C1A.SL023141	NT5C1A	Baseline AD (main effect)	0.0461025	0.0111076	3.3467e-05	0.000174989
BAGE2.SL017389	BAGE2	Baseline AD (main effect)	0.0371787	0.00896125	3.37355e-05	0.000176267
WNT16.SL012860.1	WNT16	Baseline AD (main effect)	-0.0141597	0.00341376	3.38717e-05	0.000176853
ACYP1.SL009422	ACYP1	Baseline AD (main effect)	0.0357424	0.00861748	3.38979e-05	0.000176865
CD58.SL003442	CD58	Baseline AD (main effect)	0.0173884	0.0041927	3.396e-05	0.000177063
PCDHGA1.SL015370	PCDHGA1	Baseline AD (main effect)	0.148605	0.0358473	3.42253e-05	0.00017832
EFNB2.SL025840	EFNB2	Baseline AD (main effect)	-0.0120361	0.00290498	3.4552e-05	0.000179895
NDE1.SL019150	NDE1	Baseline AD (main effect)	-0.0160461	0.00387626	3.51217e-05	0.000182732
LRFN2.SL018112	LRFN2	Baseline AD (main effect)	-0.0321322	0.00776483	3.5351e-05	0.000183795
PSMA4.SL009468	PSMA4	Baseline AD (main effect)	-0.0249376	0.00602716	3.54475e-05	0.000184167
SVIP.SL008800	SVIP	Baseline AD (main effect)	0.0163535	0.00395324	3.55679e-05	0.000184662
HMGCS2.SL014847	HMGCS2	Baseline AD (main effect)	-0.03007	0.00727187	3.58231e-05	0.000185856
EHBP1.SL006654	EHBP1	Baseline AD (main effect)	0.0195859	0.00473709	3.5889e-05	0.000185943
LAS2.SL012675	LAS2	Baseline AD (main effect)	0.0137412	0.00332345	3.58904e-05	0.000185943
LGMN.SL008909	LGMN	Baseline AD (main effect)	-0.026238	0.00634665	3.59553e-05	0.000186148
USB1.SL019433	USB1	Baseline AD (main effect)	-0.011475	0.00277694	3.62591e-05	0.000187589
RNGTT.SL019942	RNGTT	Baseline AD (main effect)	-0.0160052	0.00387352	3.63137e-05	0.00018774
FLJ44635.SL021513	FLJ44635	Baseline AD (main effect)	0.018045	0.0043679	3.64096e-05	0.000188103
SMIM9.SL018720	SMIM9	Baseline AD (main effect)	-0.0282767	0.00684506	3.64584e-05	0.000188223
FMR1.SL018148.1	FMR1	Baseline AD (main effect)	0.0209761	0.00508256	3.70607e-05	0.000191199
BCHE.SL001814.1	BCHE	Baseline AD (main effect)	-0.0312463	0.00758105	3.7961e-05	0.000195707
GLUL.SL008477	GLUL	Baseline AD (main effect)	0.0353928	0.00858741	3.79876e-05	0.000195707
P4HA1.SL012417	P4HA1	Baseline AD (main effect)	-0.0147351	0.00357671	3.82592e-05	0.000196968
PDCD1LG2.SL004862	PDCD1LG2	Baseline AD (main effect)	0.0276577	0.00671357	3.82894e-05	0.000196968
SYF2.SL021097	SYF2	Baseline AD (main effect)	0.0320109	0.00777059	3.83127e-05	0.000196968
N6AMT1.SL018921	N6AMT1	Baseline AD (main effect)	0.0248126	0.0060243	3.84433e-05	0.000197501
HSPA1B.SL021233	HSPA1B	Baseline AD (main effect)	-0.0320356	0.00777922	3.85527e-05	0.000197925
SPCS1.SL015380	SPCS1	Baseline AD (main effect)	0.0184363	0.00447802	3.87258e-05	0.000198675
LRP6.SL005198	LRP6	Baseline AD (main effect)	-0.0126293	0.00306768	3.87621e-05	0.000198723
MRPL1.SL022117	MRPL1	Baseline AD (main effect)	-0.0375352	0.00912133	3.90583e-05	0.000200102
CST8.SL012372	CST8	Baseline AD (main effect)	0.0380923	0.00925803	3.91568e-05	0.000200467
VARS1.SL013025	VARS1	Baseline AD (main effect)	0.0290955	0.00707419	3.94254e-05	0.000201702
MPIG6B.SL025868	MPIG6B	Baseline AD (main effect)	0.0454335	0.0110488	3.9573e-05	0.000202317
FZD10.SL025867	FZD10	Baseline AD (main effect)	0.0225929	0.00549516	3.97036e-05	0.000202844
GALNS.SL008688	GALNS	Baseline AD (main effect)	0.0515851	0.0125746	4.12741e-05	0.000210721
C4BPB.SL015990	C4BPB	Baseline AD (main effect)	0.0283133	0.00690643	4.17765e-05	0.000213138
NRG3.SL013799	NRG3	Baseline AD (main effect)	-0.022499	0.00548834	4.18171e-05	0.000213198
C20orf202.SL023736	C20orf202	Baseline AD (main effect)	-0.0117262	0.00286073	4.18651e-05	0.000213295
ASB13.SL005743	ASB13	Baseline AD (main effect)	0.0268524	0.00655207	4.1991e-05	0.000213788
CD209.SL005157.1	CD209	Baseline AD (main effect)	-0.0476423	0.0116258	4.20597e-05	0.000213952
ENTPD5.SL014028	ENTPD5	Baseline AD (main effect)	-0.0313021	0.00763874	4.20813e-05	0.000213952
ITGA5.SL017984	ITGA5	Baseline AD (main effect)	-0.0166874	0.00407336	4.22676e-05	0.000214751
EDN2.SL000405	EDN2	Baseline AD (main effect)	0.0421515	0.0102957	4.27811e-05	0.000217166
COLGALT1.SL012702	COLGALT1	Baseline AD (main effect)	-0.0331269	0.00809185	4.28019e-05	0.000217166
PSMB10.SL016424	PSMB10	Baseline AD (main effect)	-0.021014	0.00513699	4.33808e-05	0.000219927
ING4.SL019227	ING4	Baseline AD (main effect)	-0.0265705	0.0064952	4.34058e-05	0.000219927
PTGFRN.SL019877	PTGFRN	Baseline AD (main effect)	-0.0344563	0.00842485	4.35509e-05	0.00022051
IGFLR1.SL008385	IGFLR1	Baseline AD (main effect)	0.0402182	0.00983582	4.37232e-05	0.00022123
THPO.SL000598.1	THPO	Baseline AD (main effect)	0.021213	0.00519149	4.42603e-05	0.000223794
PDXK.SL007953	PDXK	Baseline AD (main effect)	-0.0322662	0.00789919	4.45452e-05	0.00022508
PNLIP.SL012420	PNLIP	Baseline AD (main effect)	0.0694784	0.0170157	4.48149e-05	0.000226287
GHRL.SL023012	GHRL	Baseline AD (main effect)	-0.0431114	0.0105621	4.51044e-05	0.000227593
PLXNA1.SL011810	PLXNA1	Baseline AD (main effect)	0.0280638	0.00687874	4.5475e-05	0.000229306
PAGE4.SL007026	PAGE4	Baseline AD (main effect)	-0.023027	0.00564811	4.60407e-05	0.000232
MAP4K1.SL018793	MAP4K1	Baseline AD (main effect)	0.0501567	0.0123086	4.64355e-05	0.000233829
CD200R1L.SL018778	CD200R1L	Baseline AD (main effect)	-0.0210041	0.00516048	4.74125e-05	0.000238586
KAT5.SL023063	KAT5	Baseline AD (main effect)	-0.0503247	0.0123675	4.76114e-05	0.000239423
PGAM4.SL006635	PGAM4	Baseline AD (main effect)	-0.0215789	0.00530403	4.77377e-05	0.000239894
SMR3A.SL012804	SMR3A	Baseline AD (main effect)	-0.0124539	0.0030612	4.77812e-05	0.000239949
HYPK.SL013282	HYPK	Baseline AD (main effect)	0.0288931	0.00710327	4.7932e-05	0.000240542
ZNF10.SL019535	ZNF10	Baseline AD (main effect)	-0.0147331	0.0036226	4.80438e-05	0.000240939
ZHX1.SL015327	ZHX1	Baseline AD (main effect)	-0.0159539	0.00392751	4.90748e-05	0.000245942
EIF4B.SL011011	EIF4B	Baseline AD (main effect)	-0.0349403	0.00860297	4.91776e-05	0.00024629
GXYLT1.SL018440	GXYLT1	Baseline AD (main effect)	0.0338689	0.0083411	4.94023e-05	0.000247247
NRXN1.SL009054	NRXN1	Baseline AD (main effect)	0.0214711	0.00528897	4.96078e-05	0.000248106
ADAM22.SL018350	ADAM22	Baseline AD (main effect)	-0.0323346	0.0079685	4.99751e-05	0.000249774
MLEC.SL008682	MLEC	Baseline AD (main effect)	0.0321723	0.0079318	5.03499e-05	0.000251476
C11orf87.SL018991	C11orf87	Baseline AD (main effect)	0.025978	0.00640586	5.05007e-05	0.000252031
LXN.SL008765	LXN	Baseline AD (main effect)	-0.037406	0.00922422	5.05294e-05	0.000252031
SCLY.SL022502	SCLY	Baseline AD (main effect)	-0.038263	0.00944335	5.12564e-05	0.000255484
VEGFC.SL004486	VEGFC	Baseline AD (main effect)	0.0197422	0.00487519	5.17607e-05	0.000257823
MZB1.SL012743	MZB1	Baseline AD (main effect)	0.0544293	0.0134432	5.19191e-05	0.000258437
ASPRV1.SL018040	ASPRV1	Baseline AD (main effect)	-0.0352802	0.00871635	5.21919e-05	0.000259619
NETO1.SL017092	NETO1	Baseline AD (main effect)	-0.0170683	0.00421782	5.23909e-05	0.000260434
SGTA.SL011533	SGTA	Baseline AD (main effect)	-0.0447802	0.0110694	5.26786e-05	0.000261687
NTF4.SL004360	NTF4	Baseline AD (main effect)	-0.0206387	0.0051038	5.30526e-05	0.000263367
SEMA6A.SL005214.1	SEMA6A	Baseline AD (main effect)	0.0279318	0.00691013	5.34254e-05	0.000265039
SNRPE.SL014867	SNRPE	Baseline AD (main effect)	0.0256502	0.00634918	5.39389e-05	0.000267406
MAP2K3.SL007242	MAP2K3	Baseline AD (main effect)	0.020835	0.00515814	5.40741e-05	0.000267896
TPPP3.SL022265	TPPP3	Baseline AD (main effect)	-0.0353437	0.0087553	5.46229e-05	0.000270433
MAGEA6.SL011949.1	MAGEA6	Baseline AD (main effect)	0.0245646	0.00608561	5.47398e-05	0.000270829
POLE3.SL006751	POLE3	Baseline AD (main effect)	0.0116374	0.00288716	5.60811e-05	0.000277279
NUB1.SL022548	NUB1	Baseline AD (main effect)	0.0285996	0.0070978	5.63966e-05	0.000278652
SIRT5.SL013283	SIRT5	Baseline AD (main effect)	-0.0211707	0.00525465	5.65094e-05	0.000279022
MELT.SL011506	MELT	Baseline AD (main effect)	-0.0159046	0.00394818	5.66281e-05	0.000279421
IFNGR1.SL000458	IFNGR1	Baseline AD (main effect)	-0.0206123	0.00511738	5.67613e-05	0.000279891
FAM24B.SL018676	FAM24B	Baseline AD (main effect)	-0.0147846	0.00367133	5.69689e-05	0.000280726
SPATA22.SL022791	SPATA22	Baseline AD (main effect)	-0.0121946	0.00302831	5.70131e-05	0.000280756
G3BP1.SL013328	G3BP1	Baseline AD (main effect)	0.0244682	0.00607779	5.72406e-05	0.000281595
SHC1.SL025981	SHC1	Baseline AD (main effect)	0.0312804	0.00777018	5.72599e-05	0.000281595
C1RL.SL010648	C1RL	Baseline AD (main effect)	-0.0219783	0.00545973	5.73307e-05	0.000281755
FAXDC2.SL018848	FAXDC2	Baseline AD (main effect)	-0.012666	0.00315058	5.86255e-05	0.000287926
SST.SL011510	SST	Baseline AD (main effect)	0.0178556	0.00444284	5.89594e-05	0.000289328
PIAS3.SL020133	PIAS3	Baseline AD (main effect)	-0.014214	0.00353683	5.89896e-05	0.000289328
GABARAPL1.SL019788	GABARAPL1	Baseline AD (main effect)	0.0254862	0.00634757	5.9905e-05	0.000293476
TOMM20.SL022263	TOMM20	Baseline AD (main effect)	0.0332311	0.00827644	5.99151e-05	0.000293476
SH2D1B.SL021503	SH2D1B	Baseline AD (main effect)	0.0202501	0.00504375	5.99817e-05	0.000293607
CHKB.SL018256	CHKB	Baseline AD (main effect)	-0.0538949	0.0134298	6.0431e-05	0.000295511
SCIMP.SL018612	SCIMP	Baseline AD (main effect)	-0.0166611	0.00415171	6.04509e-05	0.000295511
MRC1.SL004579	MRC1	Baseline AD (main effect)	0.0348336	0.00868129	6.05755e-05	0.000295864
SNAI2.SL007803	SNAI2	Baseline AD (main effect)	-0.0146572	0.00365292	6.06035e-05	0.000295864
PFN2.SL008767.1	PFN2	Baseline AD (main effect)	-0.0144304	0.00359695	6.07627e-05	0.000296445
TMEM230.SL019529	TMEM230	Baseline AD (main effect)	0.0172401	0.0042976	6.0832e-05	0.000296586
PIGR.SL005797	PIGR	Baseline AD (main effect)	-0.0618701	0.0154311	6.13714e-05	0.000299018
MINAR1.SL018785	MINAR1	Baseline AD (main effect)	-0.0146752	0.00366059	6.14973e-05	0.000299265
WARS2.SL022836	WARS2	Baseline AD (main effect)	0.0167237	0.00417166	6.1515e-05	0.000299265
HMGA2.SL013047	HMGA2	Baseline AD (main effect)	-0.0269045	0.00671124	6.15439e-05	0.000299265
IGFBP1.SL000462	IGFBP1	Baseline AD (main effect)	0.116468	0.0290718	6.21888e-05	0.000302172
KLRK1.SL005204	KLRK1	Baseline AD (main effect)	-0.014319	0.00357418	6.22239e-05	0.000302172
RIOX2.SL022109	RIOX2	Baseline AD (main effect)	-0.0200286	0.00500062	6.24553e-05	0.000303096
ETV5.SL013779	ETV5	Baseline AD (main effect)	-0.0187393	0.00467905	6.25405e-05	0.000303309
AMPH.SL008876	AMPH	Baseline AD (main effect)	0.0200812	0.00501722	6.32195e-05	0.0003064
EIF4E2.SL019146	EIF4E2	Baseline AD (main effect)	0.0366473	0.00915778	6.33836e-05	0.000306994
C1QBP.SL008177	C1QBP	Baseline AD (main effect)	0.0138147	0.00345346	6.37949e-05	0.000308734
EFCAB14.SL025899	EFCAB14	Baseline AD (main effect)	-0.0160097	0.00400224	6.38268e-05	0.000308734
CFD.SL003327.1	CFD	Baseline AD (main effect)	0.028063	0.0070189	6.43358e-05	0.000310991
AMIGO2.SL015046.1	AMIGO2	Baseline AD (main effect)	0.0262218	0.00655955	6.45355e-05	0.000311752
LIN7B.SL012168	LIN7B	Baseline AD (main effect)	0.0293592	0.00734794	6.50557e-05	0.000314059
STUB1.SL019100	STUB1	Baseline AD (main effect)	0.0585528	0.0146583	6.53598e-05	0.00031532
PSAPL1.SL018678	PSAPL1	Baseline AD (main effect)	0.0553255	0.0138518	6.54681e-05	0.000315636
CD47.SL004838	CD47	Baseline AD (main effect)	0.0182188	0.00456236	6.57029e-05	0.000316439
SYK.SL025912	SYK	Baseline AD (main effect)	0.0241761	0.00605439	6.57205e-05	0.000316439
TBX5.SL019350	TBX5	Baseline AD (main effect)	-0.0154688	0.00387506	6.60836e-05	0.000317979
CSNK2A2.CSNK2B.SL016551	CSNK2A2	Baseline AD (main effect)	-0.0587926	0.014741	6.70688e-05	0.000322509
F11.SL002662	F11	Baseline AD (main effect)	-0.0294063	0.00737631	6.75773e-05	0.000324742
RBP1.SL005471	RBP1	Baseline AD (main effect)	0.0139015	0.00348836	6.79934e-05	0.000326528
MAP2K5.SL021459	MAP2K5	Baseline AD (main effect)	0.0318707	0.00800127	6.85267e-05	0.000328875
UBE2I.SL004306	UBE2I	Baseline AD (main effect)	-0.0355691	0.00893403	6.9068e-05	0.000331194
QDPR.SL007095	QDPR	Baseline AD (main effect)	-0.029451	0.00739749	6.91002e-05	0.000331194
EIF1AD.SL013206	EIF1AD	Baseline AD (main effect)	0.0398663	0.0100141	6.91805e-05	0.000331194
PIH1D1.SL023273	PIH1D1	Baseline AD (main effect)	0.031729	0.00797053	6.91899e-05	0.000331194
TNFRSF1A.SL001992	TNFRSF1A	Baseline AD (main effect)	0.0324198	0.00814898	6.99436e-05	0.000334584
YAP1.SL023187	YAP1	Baseline AD (main effect)	0.0348845	0.00876896	7.002e-05	0.000334702
ACYP2.SL009425	ACYP2	Baseline AD (main effect)	0.0350367	0.0088077	7.00591e-05	0.000334702
CCK.SL012408	CCK	Baseline AD (main effect)	-0.0419633	0.010556	7.08341e-05	0.000338098
PSG6.SL012480	PSG6	Baseline AD (main effect)	-0.0137008	0.00344648	7.08619e-05	0.000338098
PRKCQ.SL007358	PRKCQ	Baseline AD (main effect)	0.0403982	0.010164	7.10466e-05	0.000338714
LRTM2.SL018698	LRTM2	Baseline AD (main effect)	-0.013761	0.00346229	7.1083e-05	0.000338714
VANGL1.SL023511	VANGL1	Baseline AD (main effect)	-0.0196756	0.00495076	7.11891e-05	0.000339
SNX12.SL013297	SNX12	Baseline AD (main effect)	0.0299517	0.00753779	7.13743e-05	0.000339662
DBNDD1.SL022002	DBNDD1	Baseline AD (main effect)	-0.0944908	0.0237886	7.18344e-05	0.000341631
SERF2.SL014888	SERF2	Baseline AD (main effect)	-0.0155148	0.0039069	7.21139e-05	0.000342739
ITGA2B.ITGB3.SL000542.2	ITGA2B	Baseline AD (main effect)	0.053487	0.0134726	7.24348e-05	0.000344042
REG3A.SL002648.1	REG3A	Baseline AD (main effect)	0.0246516	0.00621056	7.26521e-05	0.000344769
EFNB1.SL008614.1	EFNB1	Baseline AD (main effect)	0.0204631	0.00515538	7.26815e-05	0.000344769
KLHL13.SL019740	KLHL13	Baseline AD (main effect)	0.0172769	0.00435439	7.31511e-05	0.000346773
LEAP2.SL007589	LEAP2	Baseline AD (main effect)	0.0662129	0.0166889	7.32296e-05	0.000346922
C3.SL000312	C3	Baseline AD (main effect)	-0.0436336	0.0109986	7.32843e-05	0.000346958
VHLL.SL022956	VHLL	Baseline AD (main effect)	0.0174195	0.00439135	7.34512e-05	0.000347524
NFASC.SL008999	NFASC	Baseline AD (main effect)	-0.0224802	0.00567022	7.4102e-05	0.000350378
VSIG4.SL006796	VSIG4	Baseline AD (main effect)	0.0453965	0.0114563	7.47357e-05	0.000353148
ENTPD6.SL014128	ENTPD6	Baseline AD (main effect)	-0.0136701	0.00345224	7.56214e-05	0.000357104
BRSK2.SL005451	BRSK2	Baseline AD (main effect)	0.0169334	0.00427832	7.61927e-05	0.000359571
LMAN1.SL004488	LMAN1	Baseline AD (main effect)	0.0162061	0.00409482	7.62798e-05	0.000359751
NRP2.SL005203.1	NRP2	Baseline AD (main effect)	0.0189241	0.00478338	7.67396e-05	0.000361688
PRDX6.SL005694	PRDX6	Baseline AD (main effect)	-0.0355922	0.0090088	7.84988e-05	0.000369651
LAMTOR2.SL015356	LAMTOR2	Baseline AD (main effect)	0.0236756	0.00599274	7.85295e-05	0.000369651
UBQLN2.SL009019	UBQLN2	Baseline AD (main effect)	0.0264857	0.00670586	7.88794e-05	0.000371061
KYAT3.SL019824	KYAT3	Baseline AD (main effect)	-0.0449788	0.0113894	7.90115e-05	0.000371445
TMED2.SL006541	TMED2	Baseline AD (main effect)	0.0120429	0.00305128	7.98211e-05	0.000375012
LYZ.SL000510	LYZ	Baseline AD (main effect)	0.0419247	0.0106256	8.0218e-05	0.000376636
ADGRG1.SL009016	ADGRG1	Baseline AD (main effect)	0.0393227	0.00996794	8.04642e-05	0.000377551
GJA1.SL007134	GJA1	Baseline AD (main effect)	-0.0127855	0.00324363	8.15279e-05	0.000382298
ITGB7.SL004571	ITGB7	Baseline AD (main effect)	0.0390485	0.00991167	8.22979e-05	0.000385664
NDRG4.SL018360	NDRG4	Baseline AD (main effect)	0.0164997	0.00419212	8.35293e-05	0.000391185
BTNL9.SL018352	BTNL9	Baseline AD (main effect)	-0.0123537	0.00313947	8.3869e-05	0.000392526
KLK6.SL001797	KLK6	Baseline AD (main effect)	0.0293661	0.00746376	8.40022e-05	0.0003929
VSIR.SL025873	VSIR	Baseline AD (main effect)	0.0304206	0.00773622	8.48008e-05	0.000396383
SUMO3.SL018938	SUMO3	Baseline AD (main effect)	0.0239936	0.00610294	8.50417e-05	0.000397215
RMDN1.SL018122	RMDN1	Baseline AD (main effect)	0.0413755	0.0105242	8.50866e-05	0.000397215
SF3B6.SL022223	SF3B6	Baseline AD (main effect)	0.0117769	0.00299927	8.68469e-05	0.000405175
SDF2.SL012799	SDF2	Baseline AD (main effect)	-0.0287153	0.00732639	8.94883e-05	0.000417234
PPP3CA.PPP3R1.SL003657	PPP3CA	Baseline AD (main effect)	0.0381819	0.00974462	8.98903e-05	0.000418843
TIMELESS.SL015589	TIMELESS	Baseline AD (main effect)	0.0196767	0.00502242	9.00688e-05	0.00041941
GIP.SL011908.1	GIP	Baseline AD (main effect)	-0.0145149	0.00370586	9.04677e-05	0.000421001
CADM1.SL004805	CADM1	Baseline AD (main effect)	-0.023889	0.00610108	9.0872e-05	0.000422615
SRFBP1.SL022686	SRFBP1	Baseline AD (main effect)	-0.013928	0.00355853	9.14739e-05	0.000425146
RPS14.SL022213	RPS14	Baseline AD (main effect)	0.0300321	0.00767838	9.25037e-05	0.000429661
TIAL1.SL014895	TIAL1	Baseline AD (main effect)	-0.0352013	0.00900079	9.2641e-05	0.000430027
CTSO.SL017119	CTSO	Baseline AD (main effect)	-0.027731	0.00709266	9.30612e-05	0.000431705
PSENEN.SL007730	PSENEN	Baseline AD (main effect)	0.0142391	0.00364236	9.3284e-05	0.000432466
ANP32A.SL019559	ANP32A	Baseline AD (main effect)	0.0210754	0.00539211	9.35554e-05	0.000433452
ANKRA2.SL021951	ANKRA2	Baseline AD (main effect)	0.0331979	0.00849416	9.36426e-05	0.000433583
WFIKKN2.SL010391	WFIKKN2	Baseline AD (main effect)	0.034321	0.00879178	9.54238e-05	0.000441552
HMOX1.SL004627	HMOX1	Baseline AD (main effect)	-0.0373973	0.00958296	9.59191e-05	0.000443565
TMEM38B.SL019038	TMEM38B	Baseline AD (main effect)	-0.0527564	0.0135243	9.6565e-05	0.000446272
NEU1.SL008692.1	NEU1	Baseline AD (main effect)	-0.0222097	0.00569498	9.69828e-05	0.000447922
KLHL2.SL021252	KLHL2	Baseline AD (main effect)	0.0210002	0.00538613	9.73299e-05	0.000449243
CD300E.SL018456	CD300E	Baseline AD (main effect)	0.0149359	0.00383128	9.75761e-05	0.000450097
TICAM2.SL004508	TICAM2	Baseline AD (main effect)	-0.0168616	0.00432857	9.87964e-05	0.000455441
Common.eastern.firefly.SL002746.1	Common	Baseline AD (main effect)	-0.0164807	0.00423142	9.89507e-05	0.000455867
EIF4G2.SL011211	EIF4G2	Baseline AD (main effect)	-0.0358423	0.00920415	9.93101e-05	0.000457236
USP10.SL022669	USP10	Baseline AD (main effect)	0.0184969	0.00475108	9.96125e-05	0.000458342
PARP1.SL025953	PARP1	Baseline AD (main effect)	-0.0153249	0.00393982	0.000101109	0.000464936
WIF1.SL004652	WIF1	Baseline AD (main effect)	0.0253736	0.00652398	0.000101296	0.000465509
LIFR.SL004714	LIFR	Baseline AD (main effect)	0.0273328	0.00702938	0.000101663	0.0004669
NPW.SL005356	NPW	Baseline AD (main effect)	0.105179	0.0270578	0.000102151	0.0004686
KL.SL011369	KL	Baseline AD (main effect)	0.0443614	0.0114122	0.00010216	0.0004686
LTA4H.SL007100	LTA4H	Baseline AD (main effect)	-0.0719602	0.0185173	0.000102637	0.000470492
CSDC2.SL019899	CSDC2	Baseline AD (main effect)	0.0184754	0.00475476	0.000102833	0.000471097
DSCAM.SL018891	DSCAM	Baseline AD (main effect)	0.0184634	0.00475396	0.000103606	0.000474346
NKIRAS2.SL022142	NKIRAS2	Baseline AD (main effect)	0.0136361	0.00351343	0.000104759	0.000479325
COMMD10.SL011323	COMMD10	Baseline AD (main effect)	0.0433485	0.011172	0.000105165	0.000480883
SPINK14.SL012570	SPINK14	Baseline AD (main effect)	0.0219805	0.0056752	0.000108252	0.000494694
BLNK.SL007553	BLNK	Baseline AD (main effect)	-0.0134489	0.00347441	0.00010926	0.000498989
HSPH1.SL011275	HSPH1	Baseline AD (main effect)	-0.0307621	0.0079545	0.000110809	0.000505751
PLEKHB1.SL023616	PLEKHB1	Baseline AD (main effect)	-0.0179094	0.00463158	0.000111109	0.000506806
FOXG1.SL007296	FOXG1	Baseline AD (main effect)	0.0388169	0.0100439	0.000111994	0.000510528
RPS19.SL008098	RPS19	Baseline AD (main effect)	0.0356788	0.00923482	0.000112537	0.000512416
TRAPPC2.SL022266	TRAPPC2	Baseline AD (main effect)	0.0308859	0.00799412	0.000112548	0.000512416
NID2.SL008193.1	NID2	Baseline AD (main effect)	0.0316145	0.00818525	0.000113091	0.000514571
SERPINA4.SL004876	SERPINA4	Baseline AD (main effect)	0.0179882	0.00465791	0.000113327	0.000515328
PIP4K2B.SL011212.1	PIP4K2B	Baseline AD (main effect)	0.0239677	0.00620665	0.000113457	0.000515597
MICB.SL005200.1	MICB	Baseline AD (main effect)	0.0530646	0.0137448	0.000113884	0.000517218
MYO6.SL019161	MYO6	Baseline AD (main effect)	0.0431686	0.0111893	0.000115051	0.00052198
AASDHPPT.SL013281	AASDHPPT	Baseline AD (main effect)	0.0241414	0.00625745	0.000115074	0.00052198
BPTF.SL007512	BPTF	Baseline AD (main effect)	-0.0114058	0.00295667	0.000115294	0.000522655
ADGRE2.SL008822	ADGRE2	Baseline AD (main effect)	-0.0412661	0.0107015	0.000116008	0.00052557
SNX27.SL023640	SNX27	Baseline AD (main effect)	0.0312035	0.00809478	0.000116666	0.000528226
IL7R.SL005189	IL7R	Baseline AD (main effect)	-0.0143219	0.00371637	0.000117128	0.00052999
TCEA2.SL020143	TCEA2	Baseline AD (main effect)	-0.015015	0.00389677	0.000117408	0.000530934
FAM210A.SL020072	FAM210A	Baseline AD (main effect)	0.0241733	0.00627753	0.00011859	0.000535947
ARF5.SL008833	ARF5	Baseline AD (main effect)	0.0262429	0.00682237	0.000120639	0.000544875
LAIR2.SL008478	LAIR2	Baseline AD (main effect)	-0.0145469	0.00378268	0.000121096	0.000546604
IL12RB1.SL004148.1	IL12RB1	Baseline AD (main effect)	-0.0151768	0.00394869	0.000122149	0.000551016
DCP1A.SL020295	DCP1A	Baseline AD (main effect)	0.0160366	0.00417308	0.000122492	0.000552227
TKT.SL003655	TKT	Baseline AD (main effect)	-0.0275341	0.00716698	0.000123009	0.000554219
GARS1.SL001910	GARS1	Baseline AD (main effect)	-0.024132	0.00628422	0.000123806	0.000557375
TCP11.SL018477	TCP11	Baseline AD (main effect)	0.019518	0.00508275	0.000123861	0.000557375
MSANTD2.SL023718	MSANTD2	Baseline AD (main effect)	-0.0233241	0.00607405	0.000123959	0.000557473
SAR1B.SL011322.1	SAR1B	Baseline AD (main effect)	0.0191305	0.00498671	0.000125776	0.000565299
ALPG.SL017590.1	ALPG	Baseline AD (main effect)	-0.0204227	0.00532562	0.000126578	0.000568558
PSD2.SL018816	PSD2	Baseline AD (main effect)	0.049005	0.0127817	0.000126974	0.000569989
THAP2.SL022909	THAP2	Baseline AD (main effect)	-0.0145164	0.00378929	0.000128656	0.000577188
TAF15.SL013228.1	TAF15	Baseline AD (main effect)	0.0313457	0.00819791	0.000132423	0.000593726
SNX1.SL014932	SNX1	Baseline AD (main effect)	0.0264009	0.00690569	0.000132705	0.000594629
DHRS4.SL021945	DHRS4	Baseline AD (main effect)	0.0329408	0.00861802	0.000133123	0.000596137
CD68.SL007199	CD68	Baseline AD (main effect)	0.0353942	0.0092612	0.000133412	0.000597068
TXNL4B.SL019950	TXNL4B	Baseline AD (main effect)	-0.0441305	0.0115478	0.000133517	0.000597176
MPIG6B.SL025869	MPIG6B	Baseline AD (main effect)	-0.011747	0.00307451	0.000133983	0.000598898
PYCR2.SL020954	PYCR2	Baseline AD (main effect)	0.0171077	0.00447782	0.000134065	0.000598899
SEMA4F.SL019219	SEMA4F	Baseline AD (main effect)	-0.0205388	0.00537714	0.000134596	0.000600907
VGLL4.SL023287	VGLL4	Baseline AD (main effect)	0.0186141	0.00487431	0.000135024	0.00060245
RAB11B.SL008208	RAB11B	Baseline AD (main effect)	-0.0254685	0.00666989	0.00013517	0.000602456
INHBB.SL003950	INHBB	Baseline AD (main effect)	0.0181466	0.0047522	0.000135189	0.000602456
DAO.SL014720	DAO	Baseline AD (main effect)	-0.0192231	0.00503514	0.000135594	0.000603841
PLA2G5.SL004182	PLA2G5	Baseline AD (main effect)	-0.0133663	0.00350123	0.000135663	0.000603841
USP15.SL010976	USP15	Baseline AD (main effect)	-0.0342433	0.00897223	0.0001363	0.000606311
MICB.SL005200	MICB	Baseline AD (main effect)	-0.0388543	0.0101818	0.000136567	0.000607128
EFNB1.SL008614	EFNB1	Baseline AD (main effect)	0.0194923	0.00510934	0.000137096	0.000608976
FGF3.SL005162	FGF3	Baseline AD (main effect)	-0.0120672	0.00316315	0.000137148	0.000608976
RHOQ.SL021495	RHOQ	Baseline AD (main effect)	0.0253333	0.00664613	0.000138918	0.000616466
CST6.SL004438	CST6	Baseline AD (main effect)	0.0331349	0.00870834	0.000142782	0.00063323
CDY1.SL018129	CDY1	Baseline AD (main effect)	-0.0148553	0.00390834	0.000145142	0.000643309
VAV3.SL019151	VAV3	Baseline AD (main effect)	0.0284752	0.00749304	0.000145492	0.000644472
A4GALT.SL002622	A4GALT	Baseline AD (main effect)	-0.0296424	0.00780323	0.00014643	0.000648237
NARF.SL023698	NARF	Baseline AD (main effect)	-0.0152243	0.00400805	0.000146621	0.000648692
TNFRSF9.SL004126	TNFRSF9	Baseline AD (main effect)	0.0117854	0.00310475	0.000148129	0.000654488
OTUD3.SL022654	OTUD3	Baseline AD (main effect)	-0.0172508	0.00454467	0.000148169	0.000654488
EIF4EBP1.SL010108	EIF4EBP1	Baseline AD (main effect)	0.0151488	0.00399089	0.000148198	0.000654488
TMPRSS11A.SL018101	TMPRSS11A	Baseline AD (main effect)	-0.0130272	0.0034334	0.00014904	0.000657812
DEFB119.SL012695	DEFB119	Baseline AD (main effect)	-0.0127379	0.00335727	0.000149165	0.000657969
RAB27B.SL006957	RAB27B	Baseline AD (main effect)	0.0165887	0.00437313	0.000149705	0.000659957
LIMA1.SL006779	LIMA1	Baseline AD (main effect)	0.0224996	0.00593248	0.000150039	0.000661031
SETBP1.SL011324	SETBP1	Baseline AD (main effect)	-0.0123505	0.00325758	0.000150885	0.000664365
CCM2.SL019675	CCM2	Baseline AD (main effect)	0.0280372	0.00739626	0.000151129	0.00066504
DHPS.SL014814	DHPS	Baseline AD (main effect)	0.092699	0.0244568	0.000151415	0.000665837
MYL5.SL008170	MYL5	Baseline AD (main effect)	-0.0191424	0.00505036	0.000151491	0.000665837
SERPINB8.SL013044	SERPINB8	Baseline AD (main effect)	0.029225	0.00771098	0.000151674	0.00066624
UBA2.SL019730	UBA2	Baseline AD (main effect)	0.0544948	0.0143801	0.000151815	0.00066624
UMOD.SL005386	UMOD	Baseline AD (main effect)	0.039941	0.0105394	0.000151854	0.00066624
COQ5.SL022942	COQ5	Baseline AD (main effect)	-0.0137448	0.00362728	0.000152109	0.000666961
CDK15.SL021164	CDK15	Baseline AD (main effect)	0.0229977	0.00607085	0.000152717	0.000669226
ART3.SL018330.1	ART3	Baseline AD (main effect)	0.0389322	0.0102835	0.000154191	0.000675286
DPY30.SL020276	DPY30	Baseline AD (main effect)	0.0310009	0.00819002	0.000154611	0.00067672
NACA.SL011631	NACA	Baseline AD (main effect)	-0.0360859	0.00953398	0.000154773	0.000677027
CNEP1R1.SL020160	CNEP1R1	Baseline AD (main effect)	-0.0113806	0.00300693	0.000154895	0.000677054
LCE3B.SL023597	LCE3B	Baseline AD (main effect)	-0.0241427	0.00637901	0.000154976	0.000677054
IGFBP1.SL000462.1	IGFBP1	Baseline AD (main effect)	0.105626	0.0279107	0.000155055	0.000677054
PPBP.SL003191	PPBP	Baseline AD (main effect)	-0.0756274	0.0199846	0.00015524	0.000677461
ATP5PB.SL008062	ATP5PB	Baseline AD (main effect)	-0.0279162	0.0073856	0.000158055	0.00068911
CYLD.SL022631	CYLD	Baseline AD (main effect)	0.0407357	0.0107777	0.000158097	0.00068911
NR1D2.SL007432	NR1D2	Baseline AD (main effect)	-0.01412	0.00373811	0.000159628	0.000695374
ZW10.SL011161	ZW10	Baseline AD (main effect)	-0.0398369	0.0105489	0.000160155	0.000696964
ZNRF3.SL018971.1	ZNRF3	Baseline AD (main effect)	0.018491	0.00489645	0.000160182	0.000696964
IFNAR1.SL004475	IFNAR1	Baseline AD (main effect)	-0.0262338	0.00694707	0.00016031	0.000697108
ANXA10.SL015314	ANXA10	Baseline AD (main effect)	0.0220007	0.00582776	0.00016096	0.000699351
PLEKHA3.SL020275	PLEKHA3	Baseline AD (main effect)	0.0383559	0.0101604	0.00016102	0.000699351
CSTL1.SL012826	CSTL1	Baseline AD (main effect)	0.0555871	0.0147254	0.000161111	0.000699351
HOPX.SL015588	HOPX	Baseline AD (main effect)	0.0226305	0.00599732	0.00016211	0.000703167
SIGLEC5.SL005216.1	SIGLEC5	Baseline AD (main effect)	0.0505838	0.0134056	0.000162181	0.000703167
CREB3L2.SL019427	CREB3L2	Baseline AD (main effect)	-0.0207426	0.0054974	0.000162301	0.000703274
CD244.SL014188	CD244	Baseline AD (main effect)	-0.0181349	0.00480736	0.000162825	0.000705128
RSPO1.SL017248.1	RSPO1	Baseline AD (main effect)	-0.0121705	0.00322982	0.000165521	0.000716381
IGDCC3.SL025881	IGDCC3	Baseline AD (main effect)	-0.0126661	0.00336225	0.000166233	0.000719042
CXCL9.SL003188	CXCL9	Baseline AD (main effect)	-0.0115604	0.0030696	0.000166853	0.000721301
COX6C.SL008020	COX6C	Baseline AD (main effect)	0.0252964	0.00671805	0.000167372	0.000723117
SURF1.SL018320	SURF1	Baseline AD (main effect)	0.0434705	0.0115516	0.000168866	0.000729146
GM2A.SL008548	GM2A	Baseline AD (main effect)	0.0297074	0.00789728	0.000169854	0.000732979
GRB2.SL003792	GRB2	Baseline AD (main effect)	-0.0291488	0.00775881	0.000173259	0.000747236
PPBP.SL003044	PPBP	Baseline AD (main effect)	-0.0722444	0.0192446	0.000175221	0.000755257
HNF4A.SL007226	HNF4A	Baseline AD (main effect)	0.0466052	0.0124261	0.00017755	0.000764847
ACHE.SL007155.1	ACHE	Baseline AD (main effect)	0.0122505	0.00326826	0.000179195	0.000771483
GRM4.SL010865	GRM4	Baseline AD (main effect)	-0.0161158	0.0043003	0.000179721	0.00077308
MAP3K11.SL022555	MAP3K11	Baseline AD (main effect)	-0.0354626	0.00946322	0.000179776	0.00077308
MAMDC2.SL012631	MAMDC2	Baseline AD (main effect)	-0.0131405	0.00350967	0.000182241	0.00078322
LCN2.SL000695	LCN2	Baseline AD (main effect)	0.0364956	0.00974985	0.00018287	0.000785466
POR.SL000528	POR	Baseline AD (main effect)	-0.0421268	0.0112561	0.000183292	0.000786819
MSR1.SL025926.2	MSR1	Baseline AD (main effect)	-0.013341	0.00356487	0.000183511	0.000787301
SORCS3.SL014089.1	SORCS3	Baseline AD (main effect)	-0.0132716	0.00354769	0.000184533	0.000791178
GSTA1.SL005253	GSTA1	Baseline AD (main effect)	-0.0621867	0.0166241	0.00018463	0.000791178
NT5C3B.SL009395	NT5C3B	Baseline AD (main effect)	0.0314681	0.00841386	0.000185188	0.00079311
IFIH1.SL013517	IFIH1	Baseline AD (main effect)	-0.0147858	0.0039548	0.000186212	0.00079703
PDZD7.SL019695	PDZD7	Baseline AD (main effect)	0.0210496	0.00563254	0.00018731	0.000801262
CD8A.SL007072	CD8A	Baseline AD (main effect)	0.0470441	0.0125917	0.000188057	0.000803994
RP9.SL022208	RP9	Baseline AD (main effect)	0.0255486	0.00683927	0.00018849	0.000805378
EIF5A.SL005687	EIF5A	Baseline AD (main effect)	0.0324795	0.008696	0.000188947	0.000806859
HAMP.SL004536	HAMP	Baseline AD (main effect)	0.106964	0.0286406	0.000189135	0.000807194
KYAT1.SL016564	KYAT1	Baseline AD (main effect)	0.018265	0.00489303	0.000190487	0.000812493
GULP1.SL008322	GULP1	Baseline AD (main effect)	0.0171778	0.00460564	0.000192893	0.00082228
CMPK1.SL007871.1	CMPK1	Baseline AD (main effect)	0.0245355	0.0065798	0.000193534	0.000824534
IL6ST.SL003872	IL6ST	Baseline AD (main effect)	0.0179471	0.00481366	0.000193931	0.00082575
ROS1.SL018790	ROS1	Baseline AD (main effect)	0.0174588	0.00468388	0.000194659	0.000828368
TRAPPC5.SL018633	TRAPPC5	Baseline AD (main effect)	-0.0139602	0.00375318	0.000200839	0.000854173
TPI1.SL004812	TPI1	Baseline AD (main effect)	-0.0266617	0.00717167	0.000202328	0.00086001
IL22RA2.SL005183.1	IL22RA2	Baseline AD (main effect)	-0.0367279	0.00989435	0.000206887	0.00087888
RAD51D.SL013725	RAD51D	Baseline AD (main effect)	-0.0358072	0.00964853	0.000207581	0.000881323
NSMCE2.SL019471	NSMCE2	Baseline AD (main effect)	0.0198363	0.00534627	0.000208239	0.000883604
TSG101.SL007627	TSG101	Baseline AD (main effect)	-0.0286965	0.00773629	0.000209125	0.000886854
ELANE.SL000401	ELANE	Baseline AD (main effect)	0.039776	0.0107292	0.000210847	0.000893642
SSRP1.SL009868	SSRP1	Baseline AD (main effect)	-0.0139088	0.00375212	0.000211044	0.000893961
STK10.SL013166	STK10	Baseline AD (main effect)	-0.0395185	0.0106643	0.000212109	0.000897955
SPINK4.SL012371	SPINK4	Baseline AD (main effect)	0.0211159	0.00570289	0.000214675	0.000908297
TIE1.SL003199	TIE1	Baseline AD (main effect)	-0.0292925	0.00791525	0.00021626	0.00091448
MASP1.SL025929	MASP1	Baseline AD (main effect)	-0.0534053	0.0144324	0.000216618	0.000915466
TLR5.SL004493	TLR5	Baseline AD (main effect)	-0.0305371	0.00825599	0.000217933	0.000920495
KIR3DL2.SL014269	KIR3DL2	Baseline AD (main effect)	-0.0191162	0.005174	0.000221484	0.000934956
COQ6.SL022828	COQ6	Baseline AD (main effect)	0.0353441	0.00957327	0.000223974	0.000944928
PTPN4.SL019925	PTPN4	Baseline AD (main effect)	-0.0278591	0.0075479	0.000224675	0.00094734
ABHD14A.SL017100	ABHD14A	Baseline AD (main effect)	0.0369212	0.0100041	0.000225066	0.000948445
ELAPOR2.SL018473	ELAPOR2	Baseline AD (main effect)	-0.0120949	0.0032779	0.000225786	0.000950935
IDUA.SL010368	IDUA	Baseline AD (main effect)	0.0484145	0.0131228	0.000226197	0.000952122
KBTBD11.SL023668	KBTBD11	Baseline AD (main effect)	-0.0219239	0.00594591	0.000228057	0.000959404
ENGASE.SL012928	ENGASE	Baseline AD (main effect)	-0.029025	0.00787372	0.000228916	0.000962408
CLCNKB.SL020231	CLCNKB	Baseline AD (main effect)	0.0538193	0.0146006	0.000229033	0.000962408
BTN1A1.SL005869	BTN1A1	Baseline AD (main effect)	-0.0325165	0.00882679	0.000231228	0.000971079
TGFB1.SL000584.2	TGFB1	Baseline AD (main effect)	0.0207174	0.00562605	0.000232454	0.000975671
CTRL.SL012433	CTRL	Baseline AD (main effect)	0.018425	0.00500464	0.000233164	0.000978092
GABARAP.SL020978	GABARAP	Baseline AD (main effect)	0.0246816	0.00670688	0.000234556	0.000983374
STX1B.SL017968	STX1B	Baseline AD (main effect)	-0.0105746	0.00287387	0.000235013	0.000984727
RHOA.SL000567	RHOA	Baseline AD (main effect)	0.0202923	0.00551557	0.000235339	0.00098553
EVA1C.SL025853	EVA1C	Baseline AD (main effect)	-0.0220072	0.00598421	0.000236945	0.000991695
ACY3.SL008741	ACY3	Baseline AD (main effect)	-0.0232386	0.00632121	0.000238116	0.00099603
RAB38.SL023322	RAB38	Baseline AD (main effect)	0.0199953	0.00544189	0.000239905	0.00100294
HS6ST1.SL014129	HS6ST1	Baseline AD (main effect)	0.0182505	0.00497213	0.000243446	0.00101707
CXCL9.SL003188.1	CXCL9	Baseline AD (main effect)	0.0451993	0.0123143	0.000243561	0.00101707
POMGNT2.SL017427	POMGNT2	Baseline AD (main effect)	0.0383703	0.0104552	0.000244035	0.00101847
MOCS3.SL019900	MOCS3	Baseline AD (main effect)	0.0162659	0.0044355	0.0002467	0.00102901
DDX23.SL020297	DDX23	Baseline AD (main effect)	0.0154025	0.00420144	0.000247784	0.00103295
TNFSF13B.SL004327	TNFSF13B	Baseline AD (main effect)	-0.0241031	0.00657867	0.000249958	0.00104142
PIK3C2A.SL020311	PIK3C2A	Baseline AD (main effect)	0.0158842	0.00433672	0.000251017	0.00104524
PPP2R3A.SL004990	PPP2R3A	Baseline AD (main effect)	-0.0212926	0.00581457	0.000251767	0.00104777
EMC10.SL016466	EMC10	Baseline AD (main effect)	-0.0208191	0.00568585	0.000252149	0.00104877
European.elder.SL011129.1	European	Baseline AD (main effect)	-0.0135215	0.00369379	0.000253053	0.00105194
HCLS1.SL022538	HCLS1	Baseline AD (main effect)	0.0388621	0.0106213	0.000254812	0.00105865
LGALS2.SL005164	LGALS2	Baseline AD (main effect)	-0.0249156	0.00680996	0.000255027	0.00105894
NOS3.SL002642	NOS3	Baseline AD (main effect)	-0.0159096	0.00434923	0.00025568	0.00106106
TRMT61B.SL023175	TRMT61B	Baseline AD (main effect)	0.0290938	0.00795615	0.000256967	0.0010658
SPART.SL019340	SPART	Baseline AD (main effect)	0.0233845	0.00639739	0.00025836	0.00107097
PPBP.SL004708	PPBP	Baseline AD (main effect)	-0.071752	0.0196306	0.000258682	0.0010717
GGT5.SL014786	GGT5	Baseline AD (main effect)	-0.0236376	0.00647186	0.000261354	0.00108217
TST.SL011234	TST	Baseline AD (main effect)	0.0628757	0.0172169	0.000261773	0.00108329
BATF3.SL018692	BATF3	Baseline AD (main effect)	-0.0119538	0.00327536	0.000264224	0.00109282
CHAC2.SL021981	CHAC2	Baseline AD (main effect)	0.0353494	0.00968941	0.000265559	0.00109773
BGN.SL007804.1	BGN	Baseline AD (main effect)	-0.0373326	0.0102386	0.000267718	0.00110603
PLCG2.SL016406	PLCG2	Baseline AD (main effect)	0.0277044	0.00759937	0.000268218	0.00110747
PPIH.SL012991	PPIH	Baseline AD (main effect)	-0.0312346	0.00857002	0.000269307	0.00111134
MAFG.SL014605	MAFG	Baseline AD (main effect)	0.0251782	0.00691577	0.000273452	0.00112782
Human.SL011608.17	Human	Baseline AD (main effect)	-0.0149585	0.00411061	0.000275208	0.00113443
AK4.SL020885	AK4	Baseline AD (main effect)	0.0166537	0.00457655	0.000275368	0.00113445
AAMDC.SL022758	AAMDC	Baseline AD (main effect)	0.0404589	0.0111209	0.000276172	0.00113712
NAA50.SL022127	NAA50	Baseline AD (main effect)	-0.0284826	0.0078315	0.00027758	0.00114228
PSAP.SL004813	PSAP	Baseline AD (main effect)	-0.030149	0.00829237	0.000278808	0.00114669
FAM174A.SL008903	FAM174A	Baseline AD (main effect)	-0.0344229	0.00947043	0.000279849	0.00115033
GRHPR.SL008323	GRHPR	Baseline AD (main effect)	-0.0351022	0.00965852	0.000280289	0.0011515
MYL7.SL008168	MYL7	Baseline AD (main effect)	-0.0337137	0.00929124	0.000286643	0.00117695
AZGP1.SL005396	AZGP1	Baseline AD (main effect)	0.0195919	0.00540077	0.000287646	0.00118041
CCL18.SL003323	CCL18	Baseline AD (main effect)	0.0427871	0.011796	0.000288048	0.0011811
CNTFR.SL005153.1	CNTFR	Baseline AD (main effect)	0.0264517	0.00729261	0.000288136	0.0011811
IGF1.SL000047	IGF1	Baseline AD (main effect)	0.0369552	0.0101985	0.000292178	0.001197
SPARC.SL000532.1	SPARC	Baseline AD (main effect)	-0.0570679	0.0157513	0.000292834	0.00119902
AGO1.SL019555	AGO1	Baseline AD (main effect)	-0.0123788	0.00341789	0.000294278	0.00120427
DPYS.SL008681	DPYS	Baseline AD (main effect)	0.0321589	0.00888178	0.000295381	0.00120811
STK24.SL008369	STK24	Baseline AD (main effect)	0.0245552	0.00678247	0.000295834	0.00120929
UPP2.SL021946	UPP2	Baseline AD (main effect)	-0.0151009	0.00417242	0.000297237	0.00121359
HS3ST4.SL018828	HS3ST4	Baseline AD (main effect)	0.0146768	0.00405527	0.000297257	0.00121359
ARL6IP5.SL007985	ARL6IP5	Baseline AD (main effect)	-0.0415108	0.01147	0.000297382	0.00121359
SRC.SL010516	SRC	Baseline AD (main effect)	0.0330786	0.0091468	0.000300509	0.00122568
ARTN.SL004670	ARTN	Baseline AD (main effect)	-0.0170727	0.00472169	0.000301186	0.00122776
CD163.SL005764	CD163	Baseline AD (main effect)	-0.0429387	0.0118765	0.000301531	0.00122849
MZT2A.SL023664	MZT2A	Baseline AD (main effect)	0.0124082	0.00343222	0.000301762	0.00122875
TMEM52B.SL019131	TMEM52B	Baseline AD (main effect)	0.0177685	0.00491513	0.00030202	0.00122911
CPB1.SL011428	CPB1	Baseline AD (main effect)	0.0627088	0.0173481	0.000302341	0.00122974
NID2.SL008193	NID2	Baseline AD (main effect)	0.0426084	0.0117911	0.000303624	0.00123428
TOR1AIP1.SL026012	TOR1AIP1	Baseline AD (main effect)	0.0331702	0.00917963	0.00030386	0.00123456
TFPI.SL001998	TFPI	Baseline AD (main effect)	0.0265475	0.00734735	0.000304117	0.00123492
FAM92A.SL023249	FAM92A	Baseline AD (main effect)	-0.0158389	0.00438397	0.000304536	0.00123544
MAP2K1.SL003793	MAP2K1	Baseline AD (main effect)	-0.01767	0.00489115	0.000304686	0.00123544
ICAM5.SL005169.2	ICAM5	Baseline AD (main effect)	0.0393683	0.0108973	0.00030475	0.00123544
ZNF75D.SL019527	ZNF75D	Baseline AD (main effect)	-0.0131834	0.00364934	0.000304921	0.00123546
PUF60.SL018139	PUF60	Baseline AD (main effect)	0.0248718	0.00689054	0.000308349	0.00124866
GPR107.SL015007	GPR107	Baseline AD (main effect)	-0.0130952	0.00363013	0.00031106	0.00125895
BARD1.SL015168	BARD1	Baseline AD (main effect)	-0.0106437	0.00295095	0.000311666	0.00126071
CD6.SL004135	CD6	Baseline AD (main effect)	-0.0129052	0.00357981	0.000313861	0.00126889
EGLN1.SL007650	EGLN1	Baseline AD (main effect)	0.0205736	0.00570756	0.000314389	0.00127032
ABRAXAS2.SL018680	ABRAXAS2	Baseline AD (main effect)	-0.0188909	0.00524162	0.000315151	0.00127271
UBE2E1.SL006253	UBE2E1	Baseline AD (main effect)	0.0248564	0.00689837	0.000315977	0.00127534
IL20.SL004346	IL20	Baseline AD (main effect)	0.0207019	0.00574777	0.000317901	0.0012824
CLEC4C.SL018818	CLEC4C	Baseline AD (main effect)	-0.0468567	0.0130202	0.000321503	0.00129622
IMPDH1.SL014735	IMPDH1	Baseline AD (main effect)	0.051615	0.0143446	0.00032213	0.00129804
DARS1.SL010893	DARS1	Baseline AD (main effect)	-0.0268343	0.00745848	0.000322663	0.00129815
IL17C.SL005175	IL17C	Baseline AD (main effect)	-0.0137573	0.00382373	0.000322666	0.00129815
HSPA1A.SL000451.4	HSPA1A	Baseline AD (main effect)	0.0231493	0.0064343	0.000322685	0.00129815
ZPLD1.SL017070	ZPLD1	Baseline AD (main effect)	-0.0120227	0.00334185	0.000322934	0.00129844
NDEL1.SL013266	NDEL1	Baseline AD (main effect)	0.0359132	0.00998886	0.000325768	0.00130912
ARID1A.SL014579	ARID1A	Baseline AD (main effect)	0.0205633	0.00572207	0.000327808	0.0013166
SARS2.SL019681	SARS2	Baseline AD (main effect)	0.0323271	0.00900075	0.000330405	0.0013263
TEX29.SL018003	TEX29	Baseline AD (main effect)	-0.0264638	0.00737125	0.000332339	0.00133334
HCCS.SL023742	HCCS	Baseline AD (main effect)	-0.013962	0.00388939	0.000332732	0.00133419
CTDSP1.SL021995	CTDSP1	Baseline AD (main effect)	0.0272968	0.00760779	0.000335039	0.00134271
CDH6.SL004865.1	CDH6	Baseline AD (main effect)	-0.0237724	0.00663005	0.000338208	0.00135467
FREM2.SL008818	FREM2	Baseline AD (main effect)	0.00985143	0.00274865	0.000340034	0.00136125
TXNRD3NB.SL022277	TXNRD3NB	Baseline AD (main effect)	-0.0154601	0.00431388	0.00034047	0.00136225
RS1.SL012365	RS1	Baseline AD (main effect)	-0.0152976	0.00426998	0.000342131	0.00136815
NUP210L.SL019046	NUP210L	Baseline AD (main effect)	-0.0219331	0.00612471	0.000344145	0.00137546
MFAP3L.SL018675	MFAP3L	Baseline AD (main effect)	-0.0161106	0.00450149	0.000346891	0.00138568
CCL5.SL000563.1	CCL5	Baseline AD (main effect)	-0.0732277	0.020462	0.000347312	0.00138661
BRF1.SL016130.1	BRF1	Baseline AD (main effect)	0.0135983	0.00380011	0.000347562	0.00138686
CHEK2.SL003726	CHEK2	Baseline AD (main effect)	-0.0118295	0.00330639	0.000348382	0.00138874
LAMTOR3.SL019720	LAMTOR3	Baseline AD (main effect)	0.0171407	0.00479124	0.000348755	0.00138874
APRT.SL008014	APRT	Baseline AD (main effect)	-0.0460694	0.0128774	0.000348761	0.00138874
IL11.SL000470	IL11	Baseline AD (main effect)	-0.0131185	0.00366691	0.000348789	0.00138874
FCHSD1.SL023599	FCHSD1	Baseline AD (main effect)	-0.0209646	0.00586257	0.000350783	0.00139593
FLII.SL006530	FLII	Baseline AD (main effect)	0.044798	0.0125321	0.000352447	0.00140179
ULBP1.SL005227.1	ULBP1	Baseline AD (main effect)	-0.0183473	0.00513399	0.000353974	0.0014071
MTAP.SL010961	MTAP	Baseline AD (main effect)	-0.0196372	0.00549889	0.000357435	0.0014201
BMP5.SL003992	BMP5	Baseline AD (main effect)	0.0331848	0.0092936	0.000357901	0.00142118
SMCO2.SL018348	SMCO2	Baseline AD (main effect)	-0.0147357	0.00413049	0.000362328	0.00143798
PSG8.SL012873	PSG8	Baseline AD (main effect)	-0.0147029	0.00412172	0.000362737	0.00143883
APOA2.SL000274	APOA2	Baseline AD (main effect)	-0.024475	0.00686525	0.000365713	0.00144985
SIGLEC12.SL025986	SIGLEC12	Baseline AD (main effect)	-0.0380283	0.0106674	0.00036593	0.00144993
STX4.SL007377	STX4	Baseline AD (main effect)	0.0365853	0.0102685	0.000368686	0.00146007
SNX3.SL007970	SNX3	Baseline AD (main effect)	-0.0255939	0.00719039	0.00037361	0.00147877
PAX4.SL019692	PAX4	Baseline AD (main effect)	-0.0178483	0.00501531	0.000374677	0.0014822
LCK.SL006916	LCK	Baseline AD (main effect)	-0.0147529	0.0041466	0.000376001	0.00148664
LCNL1.SL022801	LCNL1	Baseline AD (main effect)	-0.0169782	0.00477346	0.000377483	0.0014917
GREM2.SL007665	GREM2	Baseline AD (main effect)	0.0243449	0.0068455	0.000378014	0.00149299
GLIPR2.SL008305	GLIPR2	Baseline AD (main effect)	-0.0284014	0.0079883	0.000379371	0.00149664
FKBP14.SL017408	FKBP14	Baseline AD (main effect)	0.0303421	0.00853423	0.000379486	0.00149664
SNX11.SL023289	SNX11	Baseline AD (main effect)	0.0300356	0.00844831	0.000379636	0.00149664
WSCD2.SL017404	WSCD2	Baseline AD (main effect)	0.0286879	0.0080695	0.000379751	0.00149664
HPD.SL008852	HPD	Baseline AD (main effect)	-0.0250193	0.00704102	0.000382324	0.00150598
LAMC2.SL005798	LAMC2	Baseline AD (main effect)	0.0339106	0.00954584	0.000383733	0.00151034
EFCAB14.SL025898	EFCAB14	Baseline AD (main effect)	0.0158624	0.0044653	0.000383843	0.00151034
EML2.SL013004	EML2	Baseline AD (main effect)	0.0191968	0.00540494	0.000384728	0.00151295
CASQ1.SL019372	CASQ1	Baseline AD (main effect)	-0.0148902	0.00419254	0.000384917	0.00151295
IGSF9B.SL018804	IGSF9B	Baseline AD (main effect)	-0.0141736	0.00399402	0.000389067	0.00152845
SEC14L4.SL023685	SEC14L4	Baseline AD (main effect)	0.0199112	0.00561321	0.000391287	0.00153635
SEMA3E.SL010470.1	SEMA3E	Baseline AD (main effect)	0.0378985	0.0106884	0.00039356	0.00154445
MINPP1.SL007807	MINPP1	Baseline AD (main effect)	-0.0204335	0.0057646	0.000395187	0.00155001
SOX6.SL023245	SOX6	Baseline AD (main effect)	-0.0162858	0.00459995	0.000401644	0.0015745
PLA2G2A.SL002528	PLA2G2A	Baseline AD (main effect)	0.0461235	0.0130415	0.000407279	0.00159574
VAMP2.SL009105	VAMP2	Baseline AD (main effect)	-0.0624528	0.0176619	0.000408454	0.00159949
ZCCHC18.SL022862	ZCCHC18	Baseline AD (main effect)	0.0193962	0.00548587	0.0004089	0.00160038
PPP1R9B.SL022539	PPP1R9B	Baseline AD (main effect)	0.0500605	0.0141623	0.000410053	0.00160404
C19orf53.SL015346	C19orf53	Baseline AD (main effect)	-0.0183481	0.00519303	0.000412608	0.00161318
NOP16.SL021013	NOP16	Baseline AD (main effect)	-0.0138077	0.00390898	0.000414084	0.00161809
TCL1A.SL020926	TCL1A	Baseline AD (main effect)	-0.0235492	0.00666715	0.00041432	0.00161816
PLTP.SL004948.1	PLTP	Baseline AD (main effect)	0.0193975	0.00549241	0.000414965	0.00161982
CXCL11.SL003326.1	CXCL11	Baseline AD (main effect)	0.0735494	0.020837	0.000418079	0.0016311
CROT.SL020289	CROT	Baseline AD (main effect)	-0.037375	0.0105919	0.000419797	0.00163694
TRAPPC13.SL023637	TRAPPC13	Baseline AD (main effect)	-0.0121749	0.00345121	0.000421292	0.0016419
CT45A1.SL023590	CT45A1	Baseline AD (main effect)	0.0135379	0.00384458	0.00043164	0.00168134
TADA1.SL022800	TADA1	Baseline AD (main effect)	-0.0203245	0.00578145	0.000441206	0.0017177
RPS6KB1.SL018792.1	RPS6KB1	Baseline AD (main effect)	0.0400924	0.0114092	0.000443343	0.0017251
C1QTNF9.SL017275	C1QTNF9	Baseline AD (main effect)	-0.0158105	0.00450128	0.000446327	0.0017354
SAMM50.SL009026	SAMM50	Baseline AD (main effect)	0.0167465	0.00476799	0.00044646	0.0017354
B3GNT4.SL017452	B3GNT4	Baseline AD (main effect)	0.0206896	0.00589138	0.000447331	0.00173786
NEDD8.SL006250	NEDD8	Baseline AD (main effect)	0.0215677	0.00614257	0.000448323	0.0017408
ERLIN1.SL018683	ERLIN1	Baseline AD (main effect)	0.0106199	0.00302748	0.000454024	0.00176201
LILRA5.SL018231.1	LILRA5	Baseline AD (main effect)	-0.032466	0.00926262	0.000458825	0.0017797
EWSR1.SL007342	EWSR1	Baseline AD (main effect)	0.028605	0.00816183	0.000459372	0.00178088
KREMEN2.SL010393	KREMEN2	Baseline AD (main effect)	0.0223373	0.00637809	0.000463772	0.00179699
FLT4.SL003322.1	FLT4	Baseline AD (main effect)	-0.0346454	0.00989407	0.000464728	0.00179975
HS3ST3B1.SL018006	HS3ST3B1	Baseline AD (main effect)	-0.0127333	0.00363771	0.000466934	0.00180707
SIGLEC8.SL018297	SIGLEC8	Baseline AD (main effect)	-0.0138016	0.003943	0.00046711	0.00180707
PRKAA1.PRKAB1.PRKAG1.SL016548	PRKAA1	Baseline AD (main effect)	-0.0119038	0.00340126	0.000467899	0.00180918
PCDHGC3.SL008367	PCDHGC3	Baseline AD (main effect)	-0.0527822	0.0150843	0.000469067	0.00181274
DSCC1.SL023315	DSCC1	Baseline AD (main effect)	0.0106323	0.00303873	0.00046953	0.00181358
LAG3.SL005195.1	LAG3	Baseline AD (main effect)	-0.0422001	0.0120643	0.000471206	0.0018191
RELB.SL013813	RELB	Baseline AD (main effect)	0.0177544	0.00507673	0.000472429	0.00182286
WFIKKN1.SL012783	WFIKKN1	Baseline AD (main effect)	-0.0171224	0.00489832	0.000475318	0.00183305
CRLF2.SL005226	CRLF2	Baseline AD (main effect)	-0.0171071	0.00489566	0.000477732	0.00184137
HSF1.SL013812	HSF1	Baseline AD (main effect)	-0.0155614	0.00445354	0.000477977	0.00184137
RAB14.SL008144	RAB14	Baseline AD (main effect)	0.0263609	0.00754523	0.00047872	0.00184327
MAN1A2.SL018812	MAN1A2	Baseline AD (main effect)	-0.0170283	0.00487469	0.000479581	0.00184562
POLR2M.SL025485	POLR2M	Baseline AD (main effect)	0.040352	0.0115541	0.000481021	0.0018502
BTN2A2.SL008519	BTN2A2	Baseline AD (main effect)	-0.0291379	0.00834389	0.000481588	0.00185141
DCTPP1.SL011809	DCTPP1	Baseline AD (main effect)	-0.0288584	0.00826858	0.000485133	0.00186406
CREBZF.SL021993	CREBZF	Baseline AD (main effect)	-0.0187361	0.00537004	0.000487348	0.0018716
VBP1.SL013059	VBP1	Baseline AD (main effect)	0.0202347	0.00580131	0.000489129	0.00187746
VPS28.SL005365	VPS28	Baseline AD (main effect)	0.0261232	0.00749263	0.000491632	0.00188608
SPDL1.SL023342	SPDL1	Baseline AD (main effect)	-0.0110843	0.0031802	0.000493769	0.0018933
FAM3D.SL012769	FAM3D	Baseline AD (main effect)	0.0842627	0.0241775	0.000494202	0.00189397
DUSP13.SL012566	DUSP13	Baseline AD (main effect)	0.0379114	0.0108816	0.000496457	0.00190138
CAMLG.SL021972	CAMLG	Baseline AD (main effect)	0.03984	0.0114358	0.000496653	0.00190138
PLVAP.SL006716	PLVAP	Baseline AD (main effect)	-0.0394898	0.0113365	0.000497622	0.0019041
REEP2.SL018576	REEP2	Baseline AD (main effect)	-0.02027	0.00582122	0.000500015	0.00191227
THAP4.SL023768	THAP4	Baseline AD (main effect)	0.0348622	0.010017	0.000503327	0.00192393
STAMBP.SL020523	STAMBP	Baseline AD (main effect)	0.021385	0.0061463	0.000505033	0.00192945
SLMAP.SL018128	SLMAP	Baseline AD (main effect)	0.0615838	0.0177042	0.000506486	0.001934
DNASE1L2.SL012757	DNASE1L2	Baseline AD (main effect)	0.0286953	0.00825614	0.000512035	0.00195417
PAPPA2.SL008518	PAPPA2	Baseline AD (main effect)	-0.0149667	0.00430776	0.000514624	0.00196304
CPM.SL008646	CPM	Baseline AD (main effect)	-0.0185037	0.0053309	0.000520981	0.00198562
TARDBP.SL011216	TARDBP	Baseline AD (main effect)	-0.0148717	0.00428463	0.000521084	0.00198562
NDUFAF5.SL022838	NDUFAF5	Baseline AD (main effect)	0.021686	0.00625047	0.000523957	0.00199553
FOLH1.SL000158.1	FOLH1	Baseline AD (main effect)	-0.0600453	0.0173089	0.000524907	0.00199812
APOBEC2.SL023503	APOBEC2	Baseline AD (main effect)	0.06184	0.017841	0.000530412	0.00201803
HECTD3.SL011243	HECTD3	Baseline AD (main effect)	0.0218602	0.00630717	0.000530939	0.002019
RBM19.SL019467	RBM19	Baseline AD (main effect)	0.0414821	0.0119694	0.000531503	0.0020201
RAB31.SL014934	RAB31	Baseline AD (main effect)	0.0466533	0.0134654	0.000533444	0.00202643
FGFRL1.SL017269	FGFRL1	Baseline AD (main effect)	0.0164101	0.00474061	0.000539522	0.00204846
RGS8.SL019551	RGS8	Baseline AD (main effect)	0.0194264	0.00561441	0.000542521	0.00205878
TDO2.SL019158	TDO2	Baseline AD (main effect)	0.0336676	0.00973949	0.000549243	0.00208322
HSPE1.SL005698	HSPE1	Baseline AD (main effect)	-0.0320054	0.00925965	0.000549993	0.00208499
VAMP1.SL020917	VAMP1	Baseline AD (main effect)	-0.0346562	0.0100298	0.000552474	0.00209332
SPINK13.SL018582	SPINK13	Baseline AD (main effect)	-0.0133117	0.00385404	0.000555163	0.00210242
SERPINB4.SL001959	SERPINB4	Baseline AD (main effect)	-0.0272677	0.00789936	0.00055952	0.00211783
RPS6KA6.SL019814	RPS6KA6	Baseline AD (main effect)	0.0251817	0.00729735	0.000561602	0.00212462
SNF8.SL008758	SNF8	Baseline AD (main effect)	-0.0165741	0.00480343	0.000562191	0.00212576
MANSC4.SL019041	MANSC4	Baseline AD (main effect)	0.0334818	0.00970375	0.000562504	0.00212585
TXLNA.SL007220	TXLNA	Baseline AD (main effect)	0.0239317	0.00693692	0.000563479	0.00212844
B3GNT8.SL012644	B3GNT8	Baseline AD (main effect)	-0.0326448	0.00946807	0.000567667	0.00214316
IMPACT.SL022076	IMPACT	Baseline AD (main effect)	0.0313733	0.00910079	0.000568875	0.00214606
CTCF.SL011618	CTCF	Baseline AD (main effect)	-0.0117736	0.00341535	0.000569017	0.00214606
ECE1.SL025846	ECE1	Baseline AD (main effect)	-0.021404	0.00621009	0.000570202	0.00214943
GCG.SL000433	GCG	Baseline AD (main effect)	0.073148	0.021228	0.000571861	0.00215458
MYL3.SL004734	MYL3	Baseline AD (main effect)	-0.070104	0.0203454	0.000572234	0.00215488
SERPINB1.SL005397	SERPINB1	Baseline AD (main effect)	0.0366867	0.0106478	0.00057268	0.00215545
ACAD8.SL019452	ACAD8	Baseline AD (main effect)	-0.0114143	0.00331558	0.000578898	0.00217775
ITPK1.SL022077	ITPK1	Baseline AD (main effect)	-0.0275617	0.00800699	0.00057987	0.00218029
SPAST.SL025989	SPAST	Baseline AD (main effect)	-0.0149567	0.00434547	0.000580401	0.00218117
CANX.SL004576	CANX	Baseline AD (main effect)	-0.0101736	0.00295605	0.00058099	0.00218227
PGAM2.SL008043	PGAM2	Baseline AD (main effect)	-0.0547844	0.0159205	0.000581756	0.00218293
HSD11B1.SL019336	HSD11B1	Baseline AD (main effect)	0.0373395	0.0108506	0.000581758	0.00218293
MYBPC1.SL017328	MYBPC1	Baseline AD (main effect)	-0.0625123	0.0181692	0.000583208	0.00218642
TRAF4.SL007634.1	TRAF4	Baseline AD (main effect)	-0.00907261	0.00263698	0.000583282	0.00218642
GRK5.SL014779	GRK5	Baseline AD (main effect)	0.0159575	0.00464067	0.000587482	0.00220104
CBL.SL013756	CBL	Baseline AD (main effect)	0.0327345	0.00952138	0.000588764	0.00220472
IL1RAPL2.SL004849	IL1RAPL2	Baseline AD (main effect)	-0.0125952	0.00366666	0.000595149	0.0022275
PRKCI.SL007228	PRKCI	Baseline AD (main effect)	0.029169	0.00849331	0.000596656	0.002232
C5orf46.SL018829	C5orf46	Baseline AD (main effect)	-0.0291765	0.00849893	0.000599634	0.002242
GPX1.SL001812	GPX1	Baseline AD (main effect)	-0.053055	0.0154579	0.000601282	0.00224702
EFEMP1.SL006527	EFEMP1	Baseline AD (main effect)	0.027053	0.0078887	0.000607795	0.00227021
ATP6V1C1.SL008447	ATP6V1C1	Baseline AD (main effect)	0.0267102	0.0077945	0.000613489	0.00229032
CDYL2.SL018591	CDYL2	Baseline AD (main effect)	0.0329788	0.00962503	0.000614766	0.00229392
TAGLN2.SL004811	TAGLN2	Baseline AD (main effect)	-0.0316913	0.00925205	0.000616736	0.00229977
HTR6.SL020176	HTR6	Baseline AD (main effect)	-0.0196389	0.00573345	0.000616958	0.00229977
APLP2.SL007366.1	APLP2	Baseline AD (main effect)	0.0149929	0.00437782	0.000618223	0.00230332
IST1.SL008617	IST1	Baseline AD (main effect)	0.0206277	0.00602398	0.000619263	0.00230603
PTX3.SL004830	PTX3	Baseline AD (main effect)	0.0118088	0.00345146	0.000625829	0.0023293
PROK2.SL005237	PROK2	Baseline AD (main effect)	0.0715146	0.0209075	0.000627771	0.00233535
NPLOC4.SL016487	NPLOC4	Baseline AD (main effect)	-0.0233111	0.0068174	0.000630579	0.00234353
ZNF180.SL011309	ZNF180	Baseline AD (main effect)	-0.0135819	0.00397204	0.000630609	0.00234353
NECTIN1.SL025941	NECTIN1	Baseline AD (main effect)	-0.0190676	0.00557668	0.000630956	0.00234364
CARD9.SL007659	CARD9	Baseline AD (main effect)	0.0173285	0.00506841	0.000631626	0.00234495
DCTD.SL020918	DCTD	Baseline AD (main effect)	0.0351937	0.0102956	0.000632914	0.00234855
MMRN2.SL005610	MMRN2	Baseline AD (main effect)	0.0205398	0.00600979	0.000634442	0.00235303
IL1R2.SL000145	IL1R2	Baseline AD (main effect)	-0.0266503	0.0077997	0.000636408	0.00235913
HAPLN4.SL012650	HAPLN4	Baseline AD (main effect)	-0.01337	0.00391323	0.000637012	0.00236018
AURKA.SL004771	AURKA	Baseline AD (main effect)	0.0155224	0.0045436	0.000637628	0.00236128
POLI.SL020124	POLI	Baseline AD (main effect)	-0.0137163	0.00401562	0.000638945	0.00236496
SMN1.SL023150	SMN1	Baseline AD (main effect)	0.0330164	0.00966665	0.000639492	0.0023658
CHI3L2.SL012505	CHI3L2	Baseline AD (main effect)	0.0128318	0.00375719	0.000640045	0.00236665
FIBCD1.SL017513	FIBCD1	Baseline AD (main effect)	0.0137802	0.00403543	0.000641275	0.00236927
MTCP1.SL019344.1	MTCP1	Baseline AD (main effect)	0.0187825	0.00550035	0.000641397	0.00236927
FRZB.SL004650	FRZB	Baseline AD (main effect)	0.0306035	0.00897009	0.000648442	0.0023941
DNAJC27.SL019880	DNAJC27	Baseline AD (main effect)	-0.0154922	0.00454146	0.000649732	0.00239654
RNF148.SL025971	RNF148	Baseline AD (main effect)	-0.0133716	0.00391993	0.000649754	0.00239654
SCIN.SL019836	SCIN	Baseline AD (main effect)	-0.022665	0.00664497	0.000650497	0.00239741
SF1.SL013086	SF1	Baseline AD (main effect)	-0.0149674	0.0043882	0.000650642	0.00239741
TEF.SL022253	TEF	Baseline AD (main effect)	-0.0125938	0.00369601	0.000658787	0.00242621
RFC4.SL004982	RFC4	Baseline AD (main effect)	0.0208903	0.00613233	0.000660779	0.00243233
SERPINB2.SL002790	SERPINB2	Baseline AD (main effect)	-0.0366811	0.0107695	0.0006622	0.00243634
CDKN2B.SL003758	CDKN2B	Baseline AD (main effect)	-0.0142484	0.00418568	0.000666916	0.00245247
IL26.SL005186	IL26	Baseline AD (main effect)	0.0395655	0.0116271	0.000669808	0.00246187
PDYN.SL021368	PDYN	Baseline AD (main effect)	-0.0334908	0.00984542	0.000672833	0.00247175
BNIP3L.SL007018	BNIP3L	Baseline AD (main effect)	-0.0375669	0.0110472	0.000675582	0.00248062
LIPG.SL005612	LIPG	Baseline AD (main effect)	-0.0384941	0.0113269	0.000680585	0.00249774
BCL2L11.SL003706	BCL2L11	Baseline AD (main effect)	-0.0214611	0.00632081	0.000688702	0.00252627
MSRB1.SL022123	MSRB1	Baseline AD (main effect)	0.0129259	0.00380848	0.000691818	0.00253644
KCNIP1.SL020183	KCNIP1	Baseline AD (main effect)	0.017778	0.00523909	0.000693539	0.00254148
BAG4.SL006067	BAG4	Baseline AD (main effect)	-0.0189045	0.00557407	0.000698226	0.00255738
TESC.SL015132	TESC	Baseline AD (main effect)	0.0267984	0.00790592	0.000702783	0.00257279
CXCL2.SL003174.1	CXCL2	Baseline AD (main effect)	-0.0616759	0.0182003	0.000705321	0.0025808
PRSS2.SL010388	PRSS2	Baseline AD (main effect)	0.061212	0.0180655	0.000706251	0.00258292
GEM.SL019954	GEM	Baseline AD (main effect)	-0.0319775	0.00944193	0.000710477	0.00259616
CCL15.SL003190	CCL15	Baseline AD (main effect)	0.0321693	0.00949875	0.000710576	0.00259616
SRXN1.SL007647	SRXN1	Baseline AD (main effect)	-0.0236986	0.00700601	0.000721187	0.00263362
CBFB.SL011998	CBFB	Baseline AD (main effect)	0.012112	0.00358159	0.000723457	0.0026406
SCARB2.SL005197	SCARB2	Baseline AD (main effect)	-0.0125231	0.00370394	0.000725239	0.00264579
RNASE3.SL003107	RNASE3	Baseline AD (main effect)	-0.0513977	0.01521	0.000730179	0.00266249
JAG1.SL025896	JAG1	Baseline AD (main effect)	-0.0238983	0.0070728	0.000730988	0.00266321
EVPL.SL020305	EVPL	Baseline AD (main effect)	-0.0118323	0.00350189	0.0007311	0.00266321
SIGLEC6.SL005217	SIGLEC6	Baseline AD (main effect)	-0.0239594	0.00709207	0.000732489	0.00266696
RNASEH1.SL017528	RNASEH1	Baseline AD (main effect)	-0.0223486	0.00661587	0.000733296	0.00266857
CAT.SL000342	CAT	Baseline AD (main effect)	-0.0499782	0.0148096	0.000741944	0.00269871
ADAMTS4.SL004625	ADAMTS4	Baseline AD (main effect)	0.0105713	0.00313273	0.000742766	0.00269997
KLK8.SL003915.1	KLK8	Baseline AD (main effect)	-0.0282598	0.0083749	0.000743023	0.00269997
FOXP1.SL015230	FOXP1	Baseline AD (main effect)	-0.0111341	0.00330052	0.000745498	0.00270763
ADAM23.SL015911	ADAM23	Baseline AD (main effect)	-0.0303825	0.00900706	0.000746222	0.00270892
TMUB2.SL017112	TMUB2	Baseline AD (main effect)	-0.0140215	0.0041573	0.000747487	0.0027117
NR0B2.SL007442	NR0B2	Baseline AD (main effect)	0.0573969	0.017019	0.000747935	0.0027117
KRT7.SL001732	KRT7	Baseline AD (main effect)	0.0197127	0.00584507	0.000748092	0.0027117
TCN1.SL003164	TCN1	Baseline AD (main effect)	0.0248494	0.0073691	0.000749196	0.00271436
SPACA1.SL009244	SPACA1	Baseline AD (main effect)	-0.0169569	0.00502987	0.000751663	0.00272196
Human.SL011608.3	Human	Baseline AD (main effect)	-0.0159214	0.00472317	0.000752471	0.00272355
FH.SL008015	FH	Baseline AD (main effect)	-0.0647218	0.0192044	0.000754328	0.00272892
DYRK3.SL013570	DYRK3	Baseline AD (main effect)	-0.0111431	0.00330728	0.000756881	0.00273682
LSMEM1.SL017974	LSMEM1	Baseline AD (main effect)	-0.0119821	0.00356204	0.000771956	0.00278995
TPST2.SL011109	TPST2	Baseline AD (main effect)	-0.015888	0.00472432	0.000774222	0.00279677
C1orf50.SL023272	C1orf50	Baseline AD (main effect)	0.0139511	0.00414861	0.000774815	0.00279754
UROS.SL019345	UROS	Baseline AD (main effect)	0.0302665	0.00900477	0.00077932	0.00281243
FAIM.SL018037	FAIM	Baseline AD (main effect)	0.0242319	0.00721142	0.000782154	0.00282127
GPC6.SL012881	GPC6	Baseline AD (main effect)	-0.0147858	0.00440068	0.000783169	0.00282355
SAR1A.SL016526.1	SAR1A	Baseline AD (main effect)	-0.0207836	0.00618767	0.000785896	0.00283062
HMGCL.SL016420	HMGCL	Baseline AD (main effect)	-0.0452782	0.0134802	0.0007859	0.00283062
CRYGD.SL008832	CRYGD	Baseline AD (main effect)	-0.00932126	0.00277745	0.000794025	0.00285849
ITIH2.SL004711	ITIH2	Baseline AD (main effect)	0.0152429	0.00454236	0.000794849	0.00286006
TLR3.SL004491	TLR3	Baseline AD (main effect)	-0.0241259	0.00719089	0.000796865	0.00286591
F10.SL000360	F10	Baseline AD (main effect)	-0.0196388	0.00585436	0.000798331	0.00286978
LTF.SL000496	LTF	Baseline AD (main effect)	-0.0160132	0.00477782	0.0008071	0.00289989
TAT.SL022902	TAT	Baseline AD (main effect)	-0.0123235	0.0036782	0.000810334	0.00291009
SEPTIN10.SL019825	SEPTIN10	Baseline AD (main effect)	0.0171879	0.00513344	0.000816837	0.00293201
CEBPE.SL021168	CEBPE	Baseline AD (main effect)	0.0112033	0.00334801	0.000822558	0.00295111
TMEM154.SL018407	TMEM154	Baseline AD (main effect)	0.0170337	0.00509118	0.000824139	0.00295534
CXCL17.SL014408	CXCL17	Baseline AD (main effect)	0.0153724	0.0045964	0.000827971	0.00296763
PNLIPRP1.SL012441	PNLIPRP1	Baseline AD (main effect)	0.0532439	0.0159209	0.000828436	0.00296786
CHMP6.SL011283	CHMP6	Baseline AD (main effect)	0.0216511	0.0064792	0.000836254	0.00299441
EMC2.SL022033	EMC2	Baseline AD (main effect)	0.0228548	0.00684038	0.000837872	0.0029984
PSMD6.SL010951	PSMD6	Baseline AD (main effect)	0.0291731	0.00873241	0.000838847	0.0029984
RBBP9.SL011550	RBBP9	Baseline AD (main effect)	0.00997144	0.00298475	0.000838854	0.0029984
ABR.SL023246	ABR	Baseline AD (main effect)	0.0277789	0.00831521	0.000838999	0.0029984
MBTPS1.SL018099	MBTPS1	Baseline AD (main effect)	-0.0116381	0.00348397	0.000839917	0.00300023
NECTIN1.SL025940	NECTIN1	Baseline AD (main effect)	-0.0123703	0.00370438	0.000843241	0.00301064
CDH3.SL004183	CDH3	Baseline AD (main effect)	-0.0208376	0.00624076	0.000844372	0.00301322
ATF5.SL023037.1	ATF5	Baseline AD (main effect)	0.0279655	0.0083792	0.000848981	0.0030282
LAIR1.SL005432	LAIR1	Baseline AD (main effect)	-0.00963832	0.00288885	0.000852303	0.00303858
TLR4.LY96.SL018625	TLR4	Baseline AD (main effect)	-0.0210254	0.0063046	0.000856746	0.00305293
CYTH3.SL022001	CYTH3	Baseline AD (main effect)	0.0364172	0.0109379	0.000873505	0.0031097
CCL25.SL003197	CCL25	Baseline AD (main effect)	-0.0351778	0.0105654	0.00087352	0.0031097
KAT2B.SL013848	KAT2B	Baseline AD (main effect)	-0.0122403	0.00367685	0.00087514	0.00311396
NIT2.SL012948	NIT2	Baseline AD (main effect)	-0.0447476	0.0134517	0.000882852	0.00313988
MB21D2.SL023505	MB21D2	Baseline AD (main effect)	0.0138732	0.00417061	0.00088352	0.00314074
IL17A.SL001713.1	IL17A	Baseline AD (main effect)	-0.0104393	0.0031389	0.000885423	0.00314599
CCNB1.SL000130	CCNB1	Baseline AD (main effect)	-0.00923114	0.00277631	0.000887869	0.00315316
MEF2C.SL004784	MEF2C	Baseline AD (main effect)	-0.0104507	0.00314425	0.000891817	0.00316492
ANGPTL3.SL006803.1	ANGPTL3	Baseline AD (main effect)	0.0331093	0.00996176	0.000892043	0.00316492
GAA.SL005431	GAA	Baseline AD (main effect)	-0.0430496	0.0129555	0.00089463	0.00317257
EPOR.SL005159.1	EPOR	Baseline AD (main effect)	0.0155612	0.00468503	0.000899118	0.00318696
SBDS.SL011529	SBDS	Baseline AD (main effect)	0.0198843	0.0059886	0.000902368	0.00319693
PGK1.SL003653	PGK1	Baseline AD (main effect)	-0.0305579	0.00920904	0.000909167	0.00321947
RASSF5.SL023219	RASSF5	Baseline AD (main effect)	-0.0116991	0.00352594	0.000910468	0.00322253
YY2.SL021848	YY2	Baseline AD (main effect)	0.0206934	0.00623749	0.000911799	0.00322569
HAT1.SL004725	HAT1	Baseline AD (main effect)	-0.0189261	0.00570661	0.000914861	0.00323497
FABP12.SL021138	FABP12	Baseline AD (main effect)	0.0133476	0.00402579	0.000918486	0.00324623
WNT3A.SL012449	WNT3A	Baseline AD (main effect)	-0.0298234	0.00899753	0.000921366	0.00325484
SERPINA5.SL000550	SERPINA5	Baseline AD (main effect)	-0.0225302	0.00679856	0.000923668	0.00326141
DHODH.SL022008	DHODH	Baseline AD (main effect)	-0.0115583	0.0034888	0.000926883	0.0032712
AHCYL1.SL019829	AHCYL1	Baseline AD (main effect)	-0.0253855	0.00766468	0.000929977	0.00328054
FKBP5.SL013825	FKBP5	Baseline AD (main effect)	0.0266471	0.00805137	0.000937863	0.00330678
ID2.SL007347	ID2	Baseline AD (main effect)	0.0174937	0.00528615	0.000939172	0.00330981
THSD1.SL017069	THSD1	Baseline AD (main effect)	-0.0209392	0.00633193	0.000947076	0.00333607
NPDC1.SL015264	NPDC1	Baseline AD (main effect)	0.0197346	0.00597143	0.000954133	0.00335932
GSC2.SL022804	GSC2	Baseline AD (main effect)	-0.0156107	0.00472428	0.000955946	0.00336409
TCP11L1.SL023496	TCP11L1	Baseline AD (main effect)	0.0214115	0.00648154	0.000958842	0.00337267
CFL1.SL004920	CFL1	Baseline AD (main effect)	0.0214273	0.00649048	0.000965881	0.0033958
CSNK1D.SL019354	CSNK1D	Baseline AD (main effect)	-0.0117587	0.00356456	0.000974982	0.00342616
CNTN6.SL020683	CNTN6	Baseline AD (main effect)	-0.0396965	0.0120412	0.000982188	0.00344984
NCALD.SL020927	NCALD	Baseline AD (main effect)	0.0221479	0.00672237	0.000989459	0.00347271
TSR2.SL022271	TSR2	Baseline AD (main effect)	0.0202212	0.00613788	0.000990009	0.00347271
DHX8.SL019516	DHX8	Baseline AD (main effect)	0.0156408	0.00474756	0.000990115	0.00347271
PGR.SL000008	PGR	Baseline AD (main effect)	0.0286717	0.00870355	0.000990665	0.00347299
LPO.SL007153	LPO	Baseline AD (main effect)	0.0360744	0.0109524	0.000992642	0.00347826
TFR2.SL008830	TFR2	Baseline AD (main effect)	-0.0119356	0.00362437	0.000994849	0.00348434
EEF1A1.SL003681	EEF1A1	Baseline AD (main effect)	0.0275051	0.00835487	0.000998152	0.00349424
UBE2D2.SL014870	UBE2D2	Baseline AD (main effect)	-0.0143387	0.00435665	0.00100152	0.00350438
CBX7.SL019531	CBX7	Baseline AD (main effect)	-0.0128273	0.00389982	0.00100886	0.00352786
PSME2.SL010943	PSME2	Baseline AD (main effect)	-0.0293079	0.00891102	0.00100919	0.00352786
C6.SL000322	C6	Baseline AD (main effect)	0.0153921	0.00468085	0.00101188	0.00353489
PSMB2.SL008675	PSMB2	Baseline AD (main effect)	-0.0171216	0.00520684	0.00101216	0.00353489
COLEC12.SL007471	COLEC12	Baseline AD (main effect)	0.0328765	0.00999963	0.0010138	0.00353893
SET.SL007336	SET	Baseline AD (main effect)	-0.0154156	0.00469105	0.00101941	0.00355682
PLEKHM2.SL023671	PLEKHM2	Baseline AD (main effect)	0.0284189	0.00864898	0.00102083	0.00356009
LRRTM2.SL018013	LRRTM2	Baseline AD (main effect)	-0.0216064	0.00657623	0.00102185	0.00356196
RALB.SL009211	RALB	Baseline AD (main effect)	0.0470861	0.0143344	0.00102411	0.00356814
COL28A1.SL012521	COL28A1	Baseline AD (main effect)	0.0255846	0.00779178	0.00102914	0.00358377
FGF7.SL001691.1	FGF7	Baseline AD (main effect)	0.0172593	0.00525654	0.00102957	0.00358377
CRADD.SL007330	CRADD	Baseline AD (main effect)	0.0234614	0.00714667	0.00103152	0.00358888
DCTN2.SL009207	DCTN2	Baseline AD (main effect)	-0.0174804	0.00532729	0.00103744	0.00360776
ETV7.SL023233	ETV7	Baseline AD (main effect)	-0.038133	0.0116239	0.00103994	0.00361475
ELL3.SL022854	ELL3	Baseline AD (main effect)	0.0145136	0.00442821	0.00105147	0.00365309
PNP.SL005262	PNP	Baseline AD (main effect)	-0.0342255	0.0104436	0.00105268	0.00365559
NKD2.SL022872	NKD2	Baseline AD (main effect)	0.0150122	0.00458172	0.001055	0.0036619
PPARGC1A.SL013877	PPARGC1A	Baseline AD (main effect)	-0.0107761	0.00328954	0.00105756	0.00366906
BOLA3.SL017272	BOLA3	Baseline AD (main effect)	0.034197	0.0104416	0.00106047	0.00367742
CHST6.SL014130	CHST6	Baseline AD (main effect)	-0.0134774	0.00411652	0.0010645	0.00368965
KHK.SL008840	KHK	Baseline AD (main effect)	-0.0164913	0.00503963	0.00107087	0.00370998
CUTA.SL008727	CUTA	Baseline AD (main effect)	0.018443	0.00563833	0.00107577	0.00372523
CARD17.SL020939	CARD17	Baseline AD (main effect)	-0.0111718	0.00341967	0.00109151	0.00377795
BOC.SL013490	BOC	Baseline AD (main effect)	-0.031799	0.0097388	0.00109807	0.00379822
EPHA4.SL013797.1	EPHA4	Baseline AD (main effect)	0.0213258	0.0065314	0.0010984	0.00379822
ARF3.SL006497	ARF3	Baseline AD (main effect)	0.0265383	0.00812988	0.00110184	0.00380834
PLK1.SL005258	PLK1	Baseline AD (main effect)	-0.0131119	0.00401883	0.00110804	0.00382778
Human.SL011608.4	Human	Baseline AD (main effect)	-0.013531	0.00414755	0.001109	0.00382778
ANGPTL8.SL018132	ANGPTL8	Baseline AD (main effect)	-0.0108017	0.00331096	0.00110903	0.00382778
PRTN3.SL004008.1	PRTN3	Baseline AD (main effect)	0.0484881	0.0148639	0.00111009	0.00382964
RAET1L.SL018354	RAET1L	Baseline AD (main effect)	0.0341507	0.0104705	0.0011123	0.00383547
TOM1L2.SL020218	TOM1L2	Baseline AD (main effect)	0.0186021	0.00570734	0.00112108	0.00386394
PRND.SL009416	PRND	Baseline AD (main effect)	0.0207195	0.00636351	0.00113447	0.00390828
CD8A.SL007072.1	CD8A	Baseline AD (main effect)	0.0340886	0.0104718	0.00113711	0.00391553
QPRT.SL008944	QPRT	Baseline AD (main effect)	-0.0130499	0.00400913	0.00113812	0.00391718
TTC36.SL023641	TTC36	Baseline AD (main effect)	-0.0268699	0.00825535	0.0011389	0.00391805
SP6.SL023258	SP6	Baseline AD (main effect)	0.0150464	0.00462384	0.00114187	0.00392642
PLPP4.SL020158	PLPP4	Baseline AD (main effect)	0.0137602	0.00423013	0.00114666	0.00394103
OSTM1.SL015055	OSTM1	Baseline AD (main effect)	0.00913292	0.00280927	0.00115442	0.00396586
PLA2G2C.SL018691	PLA2G2C	Baseline AD (main effect)	-0.0107809	0.00331854	0.00116382	0.00399517
ANGPTL1.SL025791	ANGPTL1	Baseline AD (main effect)	0.0157398	0.00484509	0.00116404	0.00399517
BAG2.SL005001	BAG2	Baseline AD (main effect)	0.0207412	0.00638649	0.00116773	0.00400597
FZD2.SL008531	FZD2	Baseline AD (main effect)	0.0237933	0.00732704	0.00116934	0.00400962
BAG6.SL009728	BAG6	Baseline AD (main effect)	-0.0219225	0.00675662	0.00118049	0.00404598
DNMT3L.SL018889	DNMT3L	Baseline AD (main effect)	-0.0139003	0.00428465	0.00118253	0.0040511
SH3PXD2B.SL023254	SH3PXD2B	Baseline AD (main effect)	0.072024	0.0222108	0.00118809	0.00406824
ARL5B.SL019712	ARL5B	Baseline AD (main effect)	0.0205314	0.00633174	0.00118878	0.00406871
BTN3A1.SL014573	BTN3A1	Baseline AD (main effect)	0.027095	0.0083591	0.00119382	0.00408407
RIPK2.SL007004.1	RIPK2	Baseline AD (main effect)	0.01629	0.00502753	0.00119928	0.00410051
PSG2.SL009333	PSG2	Baseline AD (main effect)	0.0159822	0.00493284	0.00120005	0.00410051
LETMD1.SL005148	LETMD1	Baseline AD (main effect)	-0.0123128	0.00380043	0.0012003	0.00410051
NLGN1.SL018410.2	NLGN1	Baseline AD (main effect)	0.0268504	0.00829431	0.00121154	0.00413699
PSG11.SL009418	PSG11	Baseline AD (main effect)	0.0155724	0.00481165	0.00121513	0.00414732
ANK2.SL014896	ANK2	Baseline AD (main effect)	-0.00993076	0.0030717	0.00122974	0.00419525
DLG4.SL018372	DLG4	Baseline AD (main effect)	0.0344306	0.0106515	0.00123182	0.00420039
BIN2.SL011306	BIN2	Baseline AD (main effect)	-0.0431849	0.0133626	0.00123532	0.00421038
CXCL3.SL003175	CXCL3	Baseline AD (main effect)	-0.0831347	0.0257271	0.00123681	0.00421231
LRP11.SL017588.2	LRP11	Baseline AD (main effect)	0.0246671	0.0076339	0.00123703	0.00421231
BCDIN3D.SL021961	BCDIN3D	Baseline AD (main effect)	-0.0712079	0.0220528	0.00124693	0.00424359
PSMC3.SL010949	PSMC3	Baseline AD (main effect)	0.025818	0.00799614	0.00124737	0.00424359
MTHFD1.SL008027	MTHFD1	Baseline AD (main effect)	-0.0402449	0.0124713	0.00125543	0.00426905
MAPK6.SL007462	MAPK6	Baseline AD (main effect)	0.0193034	0.00598362	0.00125963	0.00428133
NOTCH3.SL005209	NOTCH3	Baseline AD (main effect)	0.0191023	0.00592299	0.00126376	0.0042934
DDX25.SL020293	DDX25	Baseline AD (main effect)	-0.0113949	0.0035335	0.0012652	0.00429631
STMN1.SL004916	STMN1	Baseline AD (main effect)	0.0205498	0.00637377	0.00126818	0.00430246
DMBT1.SL007745	DMBT1	Baseline AD (main effect)	-0.0148493	0.00460576	0.00126861	0.00430246
SEPTIN5.SL015167	SEPTIN5	Baseline AD (main effect)	-0.0157514	0.00488564	0.00126876	0.00430246
SLC25A1.SL022768	SLC25A1	Baseline AD (main effect)	0.0155297	0.00481791	0.00127183	0.00431089
ABHD12.SL018266	ABHD12	Baseline AD (main effect)	-0.0129637	0.00402447	0.00128115	0.00434046
PGK2.SL020280	PGK2	Baseline AD (main effect)	-0.0104944	0.00325873	0.00128488	0.0043511
HDGFL3.SL021461	HDGFL3	Baseline AD (main effect)	0.0213423	0.00663029	0.00129149	0.00437146
ZNF329.SL019911	ZNF329	Baseline AD (main effect)	-0.0121579	0.00377802	0.00129545	0.00438285
OCIAD1.SL010530	OCIAD1	Baseline AD (main effect)	0.0181429	0.00564033	0.0013018	0.0044023
GDF11.MSTN.SL021043	GDF11	Baseline AD (main effect)	-0.0286551	0.00891817	0.00131772	0.0044541
ME1.SL007243	ME1	Baseline AD (main effect)	-0.029186	0.00909134	0.00133066	0.00449577
IL5.SL000481.1	IL5	Baseline AD (main effect)	-0.0154662	0.0048188	0.00133409	0.0045053
MXRA8.SL025939	MXRA8	Baseline AD (main effect)	-0.0254464	0.00792922	0.0013359	0.00450934
PSMD10.SL016384	PSMD10	Baseline AD (main effect)	0.011537	0.00359817	0.00134909	0.00455179
RTN4IP1.SL020948	RTN4IP1	Baseline AD (main effect)	0.0304347	0.00949542	0.00135445	0.00456779
YAE1.SL022294	YAE1	Baseline AD (main effect)	-0.0241922	0.00754834	0.00135587	0.00457048
RPS6KB1.SL018792.2	RPS6KB1	Baseline AD (main effect)	0.0181251	0.00565603	0.00135762	0.00457347
DEFB125.SL012693	DEFB125	Baseline AD (main effect)	-0.0192708	0.00601362	0.001358	0.00457347
MAGEB10.SL019448	MAGEB10	Baseline AD (main effect)	0.0153202	0.00478257	0.00136338	0.00458949
BPIFB1.SL012736	BPIFB1	Baseline AD (main effect)	0.0612475	0.0191253	0.00136758	0.00460151
CXCL14.SL004000	CXCL14	Baseline AD (main effect)	-0.0193511	0.006043	0.00136845	0.00460233
QTRT2.SL022196	QTRT2	Baseline AD (main effect)	0.0166035	0.00519175	0.00138841	0.00466734
C17orf67.SL018815	C17orf67	Baseline AD (main effect)	0.0145555	0.00455152	0.00138929	0.00466817
F13B.SL003991	F13B	Baseline AD (main effect)	-0.0226626	0.00708783	0.00139159	0.00467377
IFNL1.SL004348	IFNL1	Baseline AD (main effect)	-0.0125771	0.00393376	0.00139256	0.0046749
RNF149.SL008809	RNF149	Baseline AD (main effect)	0.0140985	0.00441205	0.00140118	0.00470167
TNNI3.SL001761.1	TNNI3	Baseline AD (main effect)	0.0101448	0.00317522	0.00140345	0.00470715
KCTD15.SL020958	KCTD15	Baseline AD (main effect)	0.0160343	0.00502009	0.00140806	0.00471991
YWHAG.SL004989.1	YWHAG	Baseline AD (main effect)	-0.0295491	0.00925142	0.00140854	0.00471991
PPM1D.SL013714	PPM1D	Baseline AD (main effect)	-0.0137251	0.00429787	0.00141082	0.00472457
TBCC.SL022248	TBCC	Baseline AD (main effect)	-0.0309649	0.00969663	0.00141121	0.00472457
PEA15.SL011227	PEA15	Baseline AD (main effect)	0.022511	0.00705152	0.00141617	0.00473903
UBE2T.SL015259	UBE2T	Baseline AD (main effect)	-0.0137694	0.00431356	0.00141737	0.00474087
MED28.SL022896	MED28	Baseline AD (main effect)	0.0145854	0.00457497	0.00143736	0.00480556
PIEZO1.SL010815	PIEZO1	Baseline AD (main effect)	-0.014354	0.00450303	0.00143975	0.00481011
NSF.SL007239	NSF	Baseline AD (main effect)	0.0179481	0.00563073	0.00144003	0.00481011
SRA1.SL013277	SRA1	Baseline AD (main effect)	0.0243008	0.00762732	0.00144724	0.00483199
CRLF3.SL011260	CRLF3	Baseline AD (main effect)	0.0115312	0.00362024	0.00145175	0.00484488
TNFSF15.SL004686	TNFSF15	Baseline AD (main effect)	0.0202892	0.00637118	0.0014551	0.00485386
TTC1.SL019155	TTC1	Baseline AD (main effect)	-0.0316356	0.00994188	0.00146725	0.00489215
SPEF1.SL007787	SPEF1	Baseline AD (main effect)	-0.0111534	0.00350799	0.00148082	0.00493516
DEFA5.SL004530.1	DEFA5	Baseline AD (main effect)	0.0530643	0.0167023	0.00149284	0.00497297
INHBA.SL001938	INHBA	Baseline AD (main effect)	0.0425026	0.0133811	0.00149663	0.00498336
SHC1.SL025982	SHC1	Baseline AD (main effect)	0.0238738	0.00751656	0.00149761	0.00498436
CYP2C19.SL013771	CYP2C19	Baseline AD (main effect)	-0.0907293	0.0285811	0.00150649	0.00501164
NAGLU.SL003640	NAGLU	Baseline AD (main effect)	-0.047371	0.0149293	0.00151395	0.00503294
COL11A2.SL009488	COL11A2	Baseline AD (main effect)	0.0416498	0.0131267	0.00151426	0.00503294
CERT1.SL025805	CERT1	Baseline AD (main effect)	0.0270341	0.00852062	0.00151494	0.00503294
SSB.SL025915	SSB	Baseline AD (main effect)	-0.0139424	0.00439578	0.0015206	0.00504946
FAM189A2.SL014977.1	FAM189A2	Baseline AD (main effect)	-0.0105293	0.00331993	0.00152181	0.0050512
CHRNA5.SL021085	CHRNA5	Baseline AD (main effect)	-0.0102189	0.00322296	0.00152616	0.00506334
SARG.SL013260	SARG	Baseline AD (main effect)	0.0309128	0.00975567	0.00153635	0.00509487
CNRIP1.SL010856	CNRIP1	Baseline AD (main effect)	-0.0377444	0.0119141	0.00153999	0.00510466
LILRA1.SL012376	LILRA1	Baseline AD (main effect)	-0.0318573	0.0100583	0.00154428	0.00511655
MAPK8.SL010502	MAPK8	Baseline AD (main effect)	0.0260175	0.00821982	0.00155498	0.00514971
HSPA1A.SL000451	HSPA1A	Baseline AD (main effect)	0.0256156	0.00809509	0.0015594	0.005162
VWF.SL000017	VWF	Baseline AD (main effect)	0.0644784	0.0203773	0.00156015	0.00516216
PPARG.SL004261	PPARG	Baseline AD (main effect)	-0.017782	0.00562009	0.00156143	0.00516408
EFNA2.SL004843	EFNA2	Baseline AD (main effect)	-0.016224	0.00513189	0.00157548	0.00520822
KLK5.SL003863	KLK5	Baseline AD (main effect)	-0.0127243	0.00402533	0.00157756	0.00521275
BMX.SL006374	BMX	Baseline AD (main effect)	-0.0109803	0.00347399	0.00157917	0.00521571
OCIAD1.SL010530.1	OCIAD1	Baseline AD (main effect)	-0.0148701	0.00470508	0.00158096	0.00521929
HMGCR.SL016557	HMGCR	Baseline AD (main effect)	-0.0146591	0.00463912	0.00158356	0.00522554
BAIAP2.SL013299	BAIAP2	Baseline AD (main effect)	-0.0245659	0.00777493	0.00158518	0.00522853
HAVCR2.SL007547	HAVCR2	Baseline AD (main effect)	0.0635068	0.0201091	0.00159387	0.00525486
BEX4.SL021759	BEX4	Baseline AD (main effect)	-0.027253	0.00863316	0.00160111	0.00527636
CSF1R.SL004153	CSF1R	Baseline AD (main effect)	-0.0304391	0.00964429	0.00160391	0.00528321
U2AF2.SL017896	U2AF2	Baseline AD (main effect)	0.0184187	0.00583672	0.00160716	0.00529156
CCDC69.SL021975	CCDC69	Baseline AD (main effect)	-0.0153273	0.00486408	0.00163184	0.0053704
NAXE.SL012584	NAXE	Baseline AD (main effect)	0.0180039	0.00571378	0.00163277	0.00537107
EGLN3.SL022027	EGLN3	Baseline AD (main effect)	0.0165523	0.00525427	0.00163679	0.00538189
LIPN.SL018395	LIPN	Baseline AD (main effect)	-0.0331425	0.0105222	0.00163951	0.00538842
SH3GLB1.SL016527	SH3GLB1	Baseline AD (main effect)	0.0113122	0.00359185	0.00164171	0.00539324
AGO3.SL019972	AGO3	Baseline AD (main effect)	0.0285875	0.00908173	0.00165047	0.0054196
LACRT.SL006208	LACRT	Baseline AD (main effect)	0.0678335	0.021551	0.00165167	0.00542114
C1QTNF4.SL012817.1	C1QTNF4	Baseline AD (main effect)	0.0263167	0.008363	0.00165614	0.00543337
KIR2DL3.SL020993	KIR2DL3	Baseline AD (main effect)	0.0745169	0.0237011	0.00167198	0.00548291
MCL1.SL003755.1	MCL1	Baseline AD (main effect)	0.0141266	0.00449578	0.00168241	0.00551463
KIR2DL4.SL012698.1	KIR2DL4	Baseline AD (main effect)	-0.0112169	0.00357071	0.00168738	0.00552847
NDRG2.SL020970	NDRG2	Baseline AD (main effect)	-0.0151405	0.00482054	0.00169063	0.00553668
Human.SL011608.11	Human	Baseline AD (main effect)	-0.0227595	0.00724825	0.00169485	0.00554801
ALB.SL000254	ALB	Baseline AD (main effect)	-0.0154902	0.00493446	0.00169966	0.00556129
BASP1.SL008935	BASP1	Baseline AD (main effect)	0.0241284	0.00768687	0.00170161	0.0055652
SOST.SL007631	SOST	Baseline AD (main effect)	0.0249589	0.00795366	0.00170655	0.00557886
SNX16.SL005088	SNX16	Baseline AD (main effect)	0.020585	0.00656054	0.00170845	0.00558261
CA9.SL005508	CA9	Baseline AD (main effect)	-0.0153536	0.00489406	0.00171159	0.00559037
EIF1.SL022028	EIF1	Baseline AD (main effect)	-0.0333244	0.0106252	0.00171631	0.00560331
ADGRB3.SL020583	ADGRB3	Baseline AD (main effect)	-0.0115744	0.00369085	0.0017186	0.00560831
GAGE12F.SL020989	GAGE12F	Baseline AD (main effect)	0.018174	0.00579941	0.00173154	0.00564802
TPP2.SL010982	TPP2	Baseline AD (main effect)	-0.0424534	0.0135578	0.00174572	0.00569175
OLFM1.SL017108	OLFM1	Baseline AD (main effect)	0.0209459	0.00669409	0.00175988	0.00573538
ENPP3.SL018016	ENPP3	Baseline AD (main effect)	0.0171367	0.00547942	0.00176896	0.00576242
FUT8.SL007643	FUT8	Baseline AD (main effect)	-0.0403261	0.0129019	0.00178025	0.00579663
KCTD7.SL022883.1	KCTD7	Baseline AD (main effect)	0.0187672	0.00600853	0.00179346	0.00583708
DDT.SL004808	DDT	Baseline AD (main effect)	0.013025	0.00417115	0.00179846	0.00585077
VTN.SL000616.1	VTN	Baseline AD (main effect)	-0.0197369	0.00632183	0.00180196	0.00585955
AKT1.SL003721.1	AKT1	Baseline AD (main effect)	-0.0168039	0.00538777	0.00182085	0.0059161
USP8.SL020113	USP8	Baseline AD (main effect)	0.0254855	0.00817128	0.00182096	0.0059161
GCA.SL019772	GCA	Baseline AD (main effect)	-0.03209	0.0102944	0.00183183	0.00594882
PNP.SL005262.1	PNP	Baseline AD (main effect)	-0.0327496	0.0105109	0.00184063	0.00597475
CLINT1.SL011224	CLINT1	Baseline AD (main effect)	0.0442959	0.0142219	0.00184757	0.00599397
PPCDC.SL020266	PPCDC	Baseline AD (main effect)	-0.0109837	0.00352678	0.00184948	0.00599397
SERPINA6.SL000347	SERPINA6	Baseline AD (main effect)	0.0148035	0.00475327	0.00184968	0.00599397
S100A16.SL005108	S100A16	Baseline AD (main effect)	0.0183534	0.00589333	0.00184981	0.00599397
MEIG1.SL023654	MEIG1	Baseline AD (main effect)	-0.0433162	0.013913	0.0018561	0.00600978
GDI2.SL003648	GDI2	Baseline AD (main effect)	-0.0203712	0.00654344	0.00185632	0.00600978
MSI2.SL022122	MSI2	Baseline AD (main effect)	0.0216543	0.00695663	0.00185921	0.00601648
ADA.SL009196	ADA	Baseline AD (main effect)	-0.0188708	0.00606761	0.00187624	0.00606893
GMEB2.SL019919	GMEB2	Baseline AD (main effect)	0.0252759	0.00813305	0.00189028	0.00611167
COL6A3.SL025822	COL6A3	Baseline AD (main effect)	0.0233718	0.00752461	0.00190213	0.00614726
PDXP.SL011709	PDXP	Baseline AD (main effect)	0.0265198	0.00854153	0.00191016	0.00617051
SHMT1.SL004695	SHMT1	Baseline AD (main effect)	-0.053762	0.0173234	0.00191882	0.00619578
TP53I13.SL017434	TP53I13	Baseline AD (main effect)	0.0494523	0.0159373	0.0019222	0.00620397
TNFSF15.SL004686.1	TNFSF15	Baseline AD (main effect)	-0.0201189	0.00648411	0.00192323	0.00620457
CGA.FSHB.SL000428	CGA	Baseline AD (main effect)	0.0834513	0.0268977	0.0019247	0.0062066
DPYSL4.SL021764	DPYSL4	Baseline AD (main effect)	0.0100966	0.00325488	0.00192818	0.0062151
DEFB128.SL012642	DEFB128	Baseline AD (main effect)	0.0126792	0.0040924	0.00195314	0.00629279
CDC34.SL013788	CDC34	Baseline AD (main effect)	-0.0225541	0.00728063	0.00195589	0.00629888
SH2B3.SL022542	SH2B3	Baseline AD (main effect)	0.0213853	0.00690573	0.00196319	0.00631964
SFTPD.SL004484	SFTPD	Baseline AD (main effect)	-0.0643108	0.0207772	0.00197257	0.00634444
MCTS1.SL015331	MCTS1	Baseline AD (main effect)	0.0418311	0.0135146	0.00197262	0.00634444
PLA2G12A.SL003845	PLA2G12A	Baseline AD (main effect)	-0.0302743	0.0097875	0.0019866	0.00638661
FAM110A.SL023049.1	FAM110A	Baseline AD (main effect)	0.014278	0.00462026	0.00200584	0.00644566
CXADR.SL009892	CXADR	Baseline AD (main effect)	0.0205757	0.0066597	0.00201082	0.00645654
THBS1.SL002705	THBS1	Baseline AD (main effect)	-0.0670476	0.0217013	0.00201098	0.00645654
SRL.SL008242	SRL	Baseline AD (main effect)	0.0207733	0.00673517	0.00204682	0.00656874
SPOCK3.SL012805	SPOCK3	Baseline AD (main effect)	0.0257904	0.00836463	0.00205373	0.00658804
FBLN1.SL004461.1	FBLN1	Baseline AD (main effect)	0.0167925	0.00544932	0.00206523	0.00662204
C2orf66.SL017102	C2orf66	Baseline AD (main effect)	-0.016676	0.00541264	0.00207012	0.00663484
BAG5.SL015328	BAG5	Baseline AD (main effect)	-0.00867326	0.00281595	0.00207633	0.00665185
BTC.SL000137.1	BTC	Baseline AD (main effect)	-0.0226428	0.00735511	0.00208677	0.00668239
CDA.SL011813	CDA	Baseline AD (main effect)	-0.0367767	0.0119526	0.00209812	0.0067158
CD33.SL005215	CD33	Baseline AD (main effect)	0.0519512	0.0168931	0.00210962	0.00674968
BEX2.SL021758	BEX2	Baseline AD (main effect)	-0.0173332	0.00563652	0.00211082	0.00675059
ADK.SL006494	ADK	Baseline AD (main effect)	-0.0255193	0.00829983	0.00211371	0.00675689
PRRG1.SL026009	PRRG1	Baseline AD (main effect)	-0.0118047	0.00384038	0.00211969	0.00677307
LGALS3BP.SL006522	LGALS3BP	Baseline AD (main effect)	-0.0456268	0.0148452	0.00212215	0.00677798
HSDL2.SL023539	HSDL2	Baseline AD (main effect)	0.0370747	0.0120635	0.00212353	0.00677946
PIPOX.SL023211	PIPOX	Baseline AD (main effect)	-0.0188642	0.00613984	0.00212987	0.00679675
SPSB1.SL020269	SPSB1	Baseline AD (main effect)	-0.0142553	0.00464377	0.00214882	0.00685424
OPHN1.SL002050	OPHN1	Baseline AD (main effect)	0.0548371	0.0178658	0.00215141	0.00685953
SIGLEC12.SL025985	SIGLEC12	Baseline AD (main effect)	-0.0214861	0.00700271	0.00215987	0.00688353
CAPN2.SL011179	CAPN2	Baseline AD (main effect)	-0.0347602	0.0113307	0.00216303	0.00689061
ACRV1.SL009308	ACRV1	Baseline AD (main effect)	-0.0136889	0.00446231	0.00216439	0.00689198
VSIG1.SL018491	VSIG1	Baseline AD (main effect)	-0.0102501	0.00334279	0.00217351	0.00691801
CXCL16.SL004016	CXCL16	Baseline AD (main effect)	0.0207959	0.00678459	0.00218199	0.006942
RGN.SL006543	RGN	Baseline AD (main effect)	-0.0132663	0.00432828	0.00218341	0.00694354
NFKBIE.SL004546	NFKBIE	Baseline AD (main effect)	0.0898019	0.0293041	0.00218726	0.00695275
MILR1.SL019119	MILR1	Baseline AD (main effect)	-0.0103241	0.00336933	0.00218993	0.00695825
RAB24.SL022198	RAB24	Baseline AD (main effect)	0.0276471	0.00903031	0.00220804	0.00701278
ATRN.SL006028	ATRN	Baseline AD (main effect)	-0.0156508	0.00511222	0.00220922	0.0070131
CYGB.SL007558	CYGB	Baseline AD (main effect)	-0.0168711	0.0055111	0.00221082	0.0070131
CD99L2.SL014293	CD99L2	Baseline AD (main effect)	-0.0113309	0.00370142	0.002211	0.0070131
PDLIM1.SL006955	PDLIM1	Baseline AD (main effect)	-0.0299127	0.00977222	0.00221278	0.00701572
WWP1.SL007655	WWP1	Baseline AD (main effect)	0.0237096	0.00774988	0.00222434	0.00704934
DEFB135.SL012524	DEFB135	Baseline AD (main effect)	0.0199834	0.00654076	0.0022557	0.00714563
MAX.SL019679	MAX	Baseline AD (main effect)	0.0300926	0.0098518	0.00226064	0.00715821
LRRC15.SL008774	LRRC15	Baseline AD (main effect)	0.0383405	0.0125604	0.00227615	0.00720423
AMBP.SL003022	AMBP	Baseline AD (main effect)	0.0179013	0.00586482	0.0022776	0.0072057
PES1.SL011772	PES1	Baseline AD (main effect)	-0.0139536	0.00457264	0.0022835	0.00722126
ANGPT2.SL001996.1	ANGPT2	Baseline AD (main effect)	-0.0361987	0.0118643	0.00228708	0.00722949
VEGFB.SL005232	VEGFB	Baseline AD (main effect)	-0.0183237	0.00600751	0.00229472	0.00725053
REPS2.SL023628	REPS2	Baseline AD (main effect)	0.022042	0.00722937	0.00230292	0.00727332
nodH.SL004319	nodH	Baseline AD (main effect)	-0.010412	0.00341507	0.00230401	0.00727365
RAB4A.SL007144	RAB4A	Baseline AD (main effect)	0.0241655	0.00792891	0.0023124	0.00729701
GNAI3.SL008873	GNAI3	Baseline AD (main effect)	-0.0162865	0.00534419	0.00231432	0.00729991
TPM3.SL005671.1	TPM3	Baseline AD (main effect)	0.00939909	0.00308476	0.00231884	0.00731106
ASPN.SL008299	ASPN	Baseline AD (main effect)	0.0264475	0.00869137	0.00234943	0.00740432
PRSS27.SL011069.1	PRSS27	Baseline AD (main effect)	-0.016725	0.00549708	0.00235301	0.00740941
mdh.SL002748.1	mdh	Baseline AD (main effect)	-0.0232041	0.00762657	0.00235306	0.00740941
KEL.SL010796	KEL	Baseline AD (main effect)	-0.0120162	0.00395093	0.00236186	0.00743147
P4HA2.SL012364	P4HA2	Baseline AD (main effect)	-0.0146688	0.00482308	0.00236208	0.00743147
FAM118A.SL023320	FAM118A	Baseline AD (main effect)	0.0169412	0.00557234	0.00237117	0.00745688
OTX2.SL022763	OTX2	Baseline AD (main effect)	-0.01137	0.00374105	0.00237868	0.00747731
magainins.SL011504.1	magainins	Baseline AD (main effect)	-0.0132523	0.0043608	0.00238065	0.0074803
CLN5.SL025818	CLN5	Baseline AD (main effect)	-0.0116686	0.00384019	0.00238427	0.00748848
PRR15.SL023456	PRR15	Baseline AD (main effect)	0.0208395	0.00686208	0.00239713	0.00752566
ITGAL.ITGB2.SL014389	ITGAL	Baseline AD (main effect)	-0.0116662	0.00384333	0.00240915	0.00755772
MAK16.SL022099	MAK16	Baseline AD (main effect)	0.0179977	0.00592929	0.00240939	0.00755772
GPR26.SL020159	GPR26	Baseline AD (main effect)	0.0123089	0.00405764	0.00242431	0.00760128
USH1C.SL013885	USH1C	Baseline AD (main effect)	0.0080562	0.0026575	0.0024406	0.00764907
UBAC1.SL015185	UBAC1	Baseline AD (main effect)	-0.0339924	0.011215	0.0024448	0.00765885
UCHL5.SL007789	UCHL5	Baseline AD (main effect)	-0.0376346	0.0124172	0.0024458	0.00765885
POLR2J2.SL022178	POLR2J2	Baseline AD (main effect)	0.0346855	0.0114473	0.00245247	0.00767647
IFNA7.SL019978	IFNA7	Baseline AD (main effect)	-0.0143186	0.00472592	0.0024546	0.00767975
TNFRSF1B.SL001800.1	TNFRSF1B	Baseline AD (main effect)	0.0285016	0.00940759	0.0024556	0.00767975
ETNK2.SL021883	ETNK2	Baseline AD (main effect)	0.0129431	0.00427761	0.00248737	0.00777579
PFKFB1.SL022772	PFKFB1	Baseline AD (main effect)	0.0170494	0.00563516	0.0024896	0.00777949
IDI1.SL013082	IDI1	Baseline AD (main effect)	0.0332046	0.0109842	0.00251072	0.00784213
RPRD1A.SL020146	RPRD1A	Baseline AD (main effect)	-0.0106979	0.00354076	0.00252388	0.0078799
LGALS13.SL011890	LGALS13	Baseline AD (main effect)	-0.0119406	0.00395253	0.00252686	0.00788585
EFHD1.SL008702	EFHD1	Baseline AD (main effect)	0.0120874	0.00400139	0.00252812	0.00788646
MPP2.SL023231	MPP2	Baseline AD (main effect)	-0.0170893	0.00566187	0.00254953	0.00794988
EPHB1.SL016438	EPHB1	Baseline AD (main effect)	0.0196841	0.00652385	0.00255828	0.00797379
ADD2.SL010833	ADD2	Baseline AD (main effect)	0.024792	0.00822179	0.00257358	0.00801808
CSK.SL004781	CSK	Baseline AD (main effect)	-0.0252692	0.0083825	0.00258121	0.00803844
TUFT1.SL007686	TUFT1	Baseline AD (main effect)	-0.0220169	0.00730667	0.00259219	0.00806921
ADAMTS15.SL012740	ADAMTS15	Baseline AD (main effect)	-0.0103811	0.00344847	0.00261666	0.00813954
GSTO1.SL005847	GSTO1	Baseline AD (main effect)	-0.0250354	0.00831656	0.00261702	0.00813954
NCK2.SL007010	NCK2	Baseline AD (main effect)	0.0215263	0.0071511	0.0026181	0.00813954
MBNL2.SL023663	MBNL2	Baseline AD (main effect)	0.0370481	0.0123298	0.00266466	0.00827837
PTP4A1.SL015125	PTP4A1	Baseline AD (main effect)	-0.0180213	0.00599741	0.002665	0.00827837
ZG16B.SL008737	ZG16B	Baseline AD (main effect)	0.0192678	0.00641574	0.00267869	0.00831737
MRC2.SL008416	MRC2	Baseline AD (main effect)	-0.0216673	0.00721508	0.0026802	0.00831856
WWP2.SL021745	WWP2	Baseline AD (main effect)	0.0173264	0.00577137	0.00268848	0.00834075
AP1B1.SL008185	AP1B1	Baseline AD (main effect)	0.0162358	0.00541111	0.00270308	0.00838252
PPIC.SL008612	PPIC	Baseline AD (main effect)	0.0234126	0.00780816	0.00272095	0.00843437
SPANXN4.SL023611	SPANXN4	Baseline AD (main effect)	-0.00852697	0.00284428	0.00272577	0.00844575
LYZL2.SL017438	LYZL2	Baseline AD (main effect)	0.0207942	0.00693726	0.00273009	0.00845559
TEX30.SL022917	TEX30	Baseline AD (main effect)	0.0112182	0.00374471	0.00274587	0.00850087
ARC.SL021954	ARC	Baseline AD (main effect)	0.0244583	0.00816988	0.00276357	0.00855207
PDIA6.SL008205	PDIA6	Baseline AD (main effect)	0.0211856	0.00707912	0.00277256	0.00857425
CDK2.CCNA2.SL010495	CDK2	Baseline AD (main effect)	-0.0127697	0.00426697	0.00277306	0.00857425
DYNLRB2.SL009441	DYNLRB2	Baseline AD (main effect)	-0.0162035	0.00541603	0.00278186	0.00859785
HINT1.SL009431	HINT1	Baseline AD (main effect)	0.0230392	0.00770145	0.00278335	0.0085981
ATF3.SL018379	ATF3	Baseline AD (main effect)	-0.0111853	0.00373905	0.00278428	0.0085981
FABP9.SL020932	FABP9	Baseline AD (main effect)	0.0187311	0.00626221	0.00278728	0.00860192
GLRX3.SL012999	GLRX3	Baseline AD (main effect)	-0.0298725	0.00998725	0.00278785	0.00860192
UBB.SL017289	UBB	Baseline AD (main effect)	-0.0238973	0.00799275	0.00279845	0.008628
TNFAIP1.SL022815	TNFAIP1	Baseline AD (main effect)	-0.0124065	0.00414946	0.00279865	0.008628
CALB2.SL008657	CALB2	Baseline AD (main effect)	-0.0270696	0.00905584	0.00280535	0.00864503
FUT9.SL006795	FUT9	Baseline AD (main effect)	0.0142395	0.00476527	0.0028144	0.00866891
CAMK1.SL010489	CAMK1	Baseline AD (main effect)	-0.0292437	0.00978681	0.00281545	0.00866891
NUP35.SL023509	NUP35	Baseline AD (main effect)	0.0473812	0.0158679	0.0028347	0.00872451
MFAP3.SL021686	MFAP3	Baseline AD (main effect)	0.0231397	0.00775419	0.00285196	0.00877398
CD27.SL004134	CD27	Baseline AD (main effect)	-0.0239044	0.00801123	0.00285428	0.00877745
IGDCC3.SL025880	IGDCC3	Baseline AD (main effect)	-0.00950537	0.00318638	0.0028613	0.00879537
C1orf198.SL011295	C1orf198	Baseline AD (main effect)	-0.0367903	0.0123397	0.00287676	0.00883876
Human.SL011608.1	Human	Baseline AD (main effect)	-0.0163657	0.00548935	0.00287782	0.00883876
DIABLO.SL003733	DIABLO	Baseline AD (main effect)	0.0205689	0.00690131	0.00288657	0.00886193
ALOX15B.SL019693	ALOX15B	Baseline AD (main effect)	0.0325547	0.0109337	0.00291448	0.00894389
SCRN3.SL023613	SCRN3	Baseline AD (main effect)	-0.0178934	0.0060101	0.00291663	0.00894678
PNMA2.SL023483	PNMA2	Baseline AD (main effect)	0.0140624	0.00472366	0.00291893	0.0089501
RGS1.SL005113	RGS1	Baseline AD (main effect)	0.0163762	0.00550186	0.00292372	0.00896104
SYT7.SL014617	SYT7	Baseline AD (main effect)	-0.00966039	0.00324591	0.00292672	0.00896651
LRP4.SL007029	LRP4	Baseline AD (main effect)	0.0218969	0.0073585	0.00293101	0.00897279
NATD1.SL020999	NATD1	Baseline AD (main effect)	-0.0123844	0.0041619	0.00293195	0.00897279
HEY1.SL023051	HEY1	Baseline AD (main effect)	-0.0147741	0.00496511	0.00293243	0.00897279
HDAC6.SL023202	HDAC6	Baseline AD (main effect)	0.0317493	0.0106765	0.00294935	0.00902082
HTR2A.SL020157	HTR2A	Baseline AD (main effect)	-0.00894563	0.0030087	0.00295466	0.0090333
NRG3.SL013799.1	NRG3	Baseline AD (main effect)	-0.0471736	0.0158677	0.00295836	0.00904088
CD79A.SL011613.1	CD79A	Baseline AD (main effect)	-0.011225	0.00377787	0.00297396	0.00908478
ASCC1.SL017894	ASCC1	Baseline AD (main effect)	0.0140266	0.00472172	0.00297989	0.0090991
UBA5.SL022280	UBA5	Baseline AD (main effect)	0.0126895	0.00427364	0.00299357	0.00913708
APLP2.SL007366	APLP2	Baseline AD (main effect)	0.0245	0.00825172	0.00299491	0.0091374
FKBP6.SL019753	FKBP6	Baseline AD (main effect)	-0.0215514	0.0072612	0.00300554	0.00916603
DNAJC10.SL018461	DNAJC10	Baseline AD (main effect)	0.0199784	0.00673525	0.00302282	0.00921489
ASL.SL011173	ASL	Baseline AD (main effect)	-0.0434014	0.0146396	0.00303838	0.00925851
NLGN3.SL018773	NLGN3	Baseline AD (main effect)	-0.0128054	0.00432115	0.0030507	0.00929221
SEPTIN6.SL011221	SEPTIN6	Baseline AD (main effect)	-0.0219965	0.00742629	0.00306489	0.00932845
BTN3A3.SL006193	BTN3A3	Baseline AD (main effect)	0.0173531	0.00585867	0.00306514	0.00932845
NAPG.SL013253	NAPG	Baseline AD (main effect)	0.0269572	0.00910162	0.00306662	0.00932913
TPSG1.SL010619	TPSG1	Baseline AD (main effect)	-0.00962688	0.00325138	0.00307606	0.00935385
NME4.SL006976	NME4	Baseline AD (main effect)	0.0368479	0.0124456	0.00307729	0.00935385
FLT1.SL003321.1	FLT1	Baseline AD (main effect)	0.0301448	0.0101821	0.00307904	0.0093553
NAGPA.SL019369	NAGPA	Baseline AD (main effect)	-0.020641	0.00697238	0.00308063	0.00935627
MATK.SL010505	MATK	Baseline AD (main effect)	-0.014155	0.00478222	0.00308573	0.00936788
ST8SIA2.SL018316	ST8SIA2	Baseline AD (main effect)	-0.012469	0.00421326	0.00309051	0.00937853
RAB27A.SL008535	RAB27A	Baseline AD (main effect)	0.0261716	0.00884934	0.0031103	0.00943471
Human.SL011608.14	Human	Baseline AD (main effect)	-0.012321	0.00416907	0.00313117	0.00949409
RAD23A.SL013796	RAD23A	Baseline AD (main effect)	0.0251053	0.00850054	0.00315135	0.00955134
MTSS2.SL023183	MTSS2	Baseline AD (main effect)	0.0371703	0.0125898	0.00316114	0.00957709
TNR.SL008783	TNR	Baseline AD (main effect)	-0.0149135	0.00505245	0.00316832	0.00959329
LAD1.SL012352	LAD1	Baseline AD (main effect)	-0.00916378	0.00310462	0.0031691	0.00959329
ELL2.SL019480	ELL2	Baseline AD (main effect)	-0.0165306	0.00560179	0.00317646	0.00961163
GZMB.SL004068	GZMB	Baseline AD (main effect)	-0.0143757	0.00487192	0.00317881	0.0096148
UBE2L3.SL008157	UBE2L3	Baseline AD (main effect)	0.0192682	0.00653487	0.00320129	0.00967882
MAP2K2.SL010501	MAP2K2	Baseline AD (main effect)	0.0333567	0.0113148	0.00320642	0.00969035
PROM1.SL005773	PROM1	Baseline AD (main effect)	-0.0110468	0.0037473	0.00320776	0.00969041
NCF4.SL007435	NCF4	Baseline AD (main effect)	0.0267305	0.00907224	0.00322306	0.00973264
C3.SL003220	C3	Baseline AD (main effect)	-0.0227618	0.00772652	0.0032276	0.00974235
EVL.SL007751	EVL	Baseline AD (main effect)	0.0193183	0.00656068	0.00324241	0.00977926
S100A10.SL004212	S100A10	Baseline AD (main effect)	-0.0161173	0.00547362	0.00324249	0.00977926
FCER2.SL002706	FCER2	Baseline AD (main effect)	-0.0422464	0.0143485	0.00324545	0.0097842
TNC.SL003198.7	TNC	Baseline AD (main effect)	0.0294806	0.0100169	0.00325816	0.00981849
BMERB1.SL023305	BMERB1	Baseline AD (main effect)	-0.0133518	0.00454019	0.00328259	0.00988782
OLFM4.SL008590	OLFM4	Baseline AD (main effect)	-0.0146451	0.00498018	0.00328385	0.00988782
NPNT.SL006194	NPNT	Baseline AD (main effect)	0.0418897	0.0142478	0.00328936	0.00990035
MAGEA6.SL011949	MAGEA6	Baseline AD (main effect)	0.0108914	0.00370546	0.00329826	0.0099172
HBB.SL005328	HBB	Baseline AD (main effect)	-0.0156385	0.00532055	0.00329848	0.0099172
PRKAR1B.SL014768	PRKAR1B	Baseline AD (main effect)	0.0350483	0.0119243	0.003299	0.0099172
HNRNPH1.SL013160	HNRNPH1	Baseline AD (main effect)	0.0195941	0.00667213	0.0033263	0.00999519
HMGA1.SL006117	HMGA1	Baseline AD (main effect)	0.0111346	0.00379424	0.00334831	0.0100572
HPCAL1.SL011188.1	HPCAL1	Baseline AD (main effect)	-0.0124021	0.0042265	0.00335117	0.0100617
CKMT1A.SL013015	CKMT1A	Baseline AD (main effect)	0.0572104	0.019499	0.00335448	0.0100675
MOG.SL012514	MOG	Baseline AD (main effect)	-0.0107826	0.00367573	0.00336062	0.0100819
ARNT.SL013760	ARNT	Baseline AD (main effect)	0.0110854	0.00378046	0.00337351	0.0101151
IFNE.SL007516	IFNE	Baseline AD (main effect)	0.0152916	0.00521514	0.00337511	0.0101151
ITGB1.SL000144	ITGB1	Baseline AD (main effect)	0.034222	0.0116718	0.00337582	0.0101151
KCTD3.SL023602	KCTD3	Baseline AD (main effect)	0.0129631	0.00442145	0.00337827	0.0101183
PWWP3A.SL019548	PWWP3A	Baseline AD (main effect)	0.0187156	0.0063865	0.00339324	0.010159
SMAP1.SL019547	SMAP1	Baseline AD (main effect)	0.0236946	0.00808929	0.00340786	0.0101986
TINF2.SL018685	TINF2	Baseline AD (main effect)	-0.0153862	0.00525518	0.00342258	0.0102385
CNTNAP5.SL018802	CNTNAP5	Baseline AD (main effect)	0.0152983	0.00522601	0.00342803	0.0102507
RMDN3.SL017122	RMDN3	Baseline AD (main effect)	-0.0102404	0.00350025	0.00344673	0.0103024
TYRO3.SL004136	TYRO3	Baseline AD (main effect)	-0.0152391	0.00521024	0.00345577	0.0103252
H2AC11.SL005850	H2AC11	Baseline AD (main effect)	0.0617608	0.0211213	0.00346316	0.0103431
GDPD1.SL023710	GDPD1	Baseline AD (main effect)	0.0127796	0.00437347	0.00348613	0.0104075
CD69.SL007370	CD69	Baseline AD (main effect)	-0.0362961	0.0124244	0.00349388	0.0104264
MEP1A.SL006554.1	MEP1A	Baseline AD (main effect)	0.0311167	0.0106547	0.00350357	0.0104496
HSP90B1.SL004912	HSP90B1	Baseline AD (main effect)	0.0276241	0.0094589	0.00350449	0.0104496
SPIN3.SL021796	SPIN3	Baseline AD (main effect)	-0.0121958	0.00418018	0.0035372	0.0105429
IL34.SL013548	IL34	Baseline AD (main effect)	-0.0237917	0.00815949	0.00355625	0.0105953
CHST2.SL013988	CHST2	Baseline AD (main effect)	-0.0109518	0.0037569	0.00356512	0.0106175
UBE2R2.SL013182.1	UBE2R2	Baseline AD (main effect)	-0.0208321	0.00714696	0.00356842	0.010623
C5.C6.SL000321	C5	Baseline AD (main effect)	0.0150855	0.00517608	0.00357185	0.0106289
IGHG4.SL020001	IGHG4	Baseline AD (main effect)	-0.0395729	0.0135812	0.00357973	0.0106481
DEFB129.SL012830	DEFB129	Baseline AD (main effect)	-0.0120973	0.00415206	0.00358182	0.01065
SRPK1.SL010881	SRPK1	Baseline AD (main effect)	0.0252153	0.00865651	0.0035903	0.0106709
VSIG10L.SL018581	VSIG10L	Baseline AD (main effect)	-0.0100683	0.00345766	0.00360162	0.0107002
ACRV1.SL009308.1	ACRV1	Baseline AD (main effect)	-0.0146618	0.00503749	0.00361737	0.0107427
S100A9.SL004477	S100A9	Baseline AD (main effect)	-0.0580029	0.0199323	0.00362361	0.0107569
GATM.SL008715	GATM	Baseline AD (main effect)	-0.0491684	0.0168991	0.00362875	0.0107678
PIWIL1.SL019894	PIWIL1	Baseline AD (main effect)	-0.0151931	0.00522218	0.0036313	0.010771
DYNLL2.SL019474	DYNLL2	Baseline AD (main effect)	0.0186758	0.00642015	0.00363563	0.0107795
HOMER1.SL015060.1	HOMER1	Baseline AD (main effect)	0.0229052	0.00787896	0.00365655	0.0108372
DCC.SL003344	DCC	Baseline AD (main effect)	-0.0415647	0.01431	0.00368637	0.0109211
CTAG1A.SL004478	CTAG1A	Baseline AD (main effect)	-0.010084	0.00347338	0.00370262	0.0109649
SELE.SL001945	SELE	Baseline AD (main effect)	-0.0426606	0.0146977	0.00371061	0.0109841
ALDH6A1.SL007346	ALDH6A1	Baseline AD (main effect)	0.0404239	0.0139281	0.00371335	0.0109878
FEN1.SL002091	FEN1	Baseline AD (main effect)	0.0117288	0.00404189	0.00371969	0.0110022
RAD51C.SL022961	RAD51C	Baseline AD (main effect)	0.0166985	0.00575491	0.00372169	0.0110036
ADAM30.SL018586	ADAM30	Baseline AD (main effect)	-0.0124795	0.0043026	0.00373541	0.0110398
TGIF2LY.SL022258	TGIF2LY	Baseline AD (main effect)	-0.010188	0.00351286	0.00373852	0.0110445
MMADHC.SL020964	MMADHC	Baseline AD (main effect)	0.0113594	0.00391816	0.00375103	0.011077
Human.SL009429	Human	Baseline AD (main effect)	0.0129897	0.00448081	0.00375321	0.011079
FBXO48.SL022949	FBXO48	Baseline AD (main effect)	-0.0122428	0.00422406	0.0037609	0.0110961
GIPC1.SL011152.1	GIPC1	Baseline AD (main effect)	0.0263898	0.0091055	0.003762	0.0110961
CSF1R.SL004153.1	CSF1R	Baseline AD (main effect)	-0.0334617	0.0115473	0.00376738	0.0111062
USP14.SL010983	USP14	Baseline AD (main effect)	-0.0373828	0.0129006	0.00376844	0.0111062
NR2C2AP.SL023517	NR2C2AP	Baseline AD (main effect)	0.0164428	0.00567692	0.00378379	0.011147
CLCA2.SL018772	CLCA2	Baseline AD (main effect)	-0.0105253	0.00363481	0.00379287	0.0111687
MRAP.SL018298	MRAP	Baseline AD (main effect)	-0.00914202	0.00315726	0.00379421	0.0111687
ANKMY2.SL023455	ANKMY2	Baseline AD (main effect)	0.0130611	0.0045125	0.00380835	0.0112059
EDA.SL004644	EDA	Baseline AD (main effect)	0.01137	0.00392894	0.00381428	0.0112168
RALA.SL008025	RALA	Baseline AD (main effect)	0.027646	0.00955351	0.00381512	0.0112168
EHF.SL015293	EHF	Baseline AD (main effect)	-0.014207	0.00491172	0.0038322	0.0112625
CRIM1.SL025827	CRIM1	Baseline AD (main effect)	0.00962984	0.00333033	0.00384279	0.0112892
PCSK2.SL012421.1	PCSK2	Baseline AD (main effect)	0.0142245	0.00492033	0.00385028	0.0113066
NQO2.SL006251	NQO2	Baseline AD (main effect)	-0.0440381	0.0152451	0.00387819	0.0113841
DKK4.SL010612.1	DKK4	Baseline AD (main effect)	0.0368513	0.012758	0.00388057	0.0113865
B4GALNT1.SL014893	B4GALNT1	Baseline AD (main effect)	-0.0118235	0.00409392	0.00388619	0.0113984
CBX2.SL021146	CBX2	Baseline AD (main effect)	-0.0136165	0.00471496	0.00388773	0.0113984
PTS.SL019226	PTS	Baseline AD (main effect)	0.0157835	0.00546616	0.00389292	0.0114091
MALT1.SL007743	MALT1	Baseline AD (main effect)	-0.0111484	0.00386142	0.00389761	0.0114183
TK2.SL014563	TK2	Baseline AD (main effect)	-0.0202716	0.00702275	0.00390436	0.0114335
RBFOX2.SL011160	RBFOX2	Baseline AD (main effect)	0.0113979	0.00394914	0.00390904	0.0114427
GRIA4.SL018367	GRIA4	Baseline AD (main effect)	0.0367282	0.0127295	0.00391983	0.0114697
SYTL4.SL025998	SYTL4	Baseline AD (main effect)	0.0150427	0.00521609	0.00393731	0.0115163
Human.SL011608	Human	Baseline AD (main effect)	-0.0103804	0.00359969	0.00393984	0.0115191
OBP2B.SL012845	OBP2B	Baseline AD (main effect)	0.0469751	0.016292	0.00394511	0.0115299
PGRMC1.SL008875	PGRMC1	Baseline AD (main effect)	0.0203864	0.00707182	0.0039514	0.0115437
GOLM2.SL018589	GOLM2	Baseline AD (main effect)	-0.022936	0.00795919	0.00396551	0.0115804
C15orf40.SL023436	C15orf40	Baseline AD (main effect)	0.0201693	0.00700141	0.00397673	0.0116085
IL1RL1.SL004146	IL1RL1	Baseline AD (main effect)	0.0437817	0.0152063	0.00399677	0.0116624
TBC1D24.SL023241	TBC1D24	Baseline AD (main effect)	0.0103042	0.00357913	0.0039991	0.0116646
TOR4A.SL016531	TOR4A	Baseline AD (main effect)	-0.0128566	0.00446753	0.00401397	0.0117033
LRATD2.SL022041	LRATD2	Baseline AD (main effect)	-0.0198487	0.00689798	0.00401852	0.0117119
GBA.SL008583	GBA	Baseline AD (main effect)	0.0204979	0.00712441	0.00402249	0.0117189
ARHGAP25.SL006485	ARHGAP25	Baseline AD (main effect)	0.0314287	0.0109381	0.00407153	0.011857
PSMD7.SL007266	PSMD7	Baseline AD (main effect)	0.012814	0.00446115	0.00408412	0.011889
SAP30L.SL023043	SAP30L	Baseline AD (main effect)	-0.0144717	0.00503864	0.00408731	0.0118922
C3.SL000314	C3	Baseline AD (main effect)	-0.0952096	0.0331514	0.00408846	0.0118922
HSPA1A.SL000451.5	HSPA1A	Baseline AD (main effect)	0.0208848	0.007274	0.0040995	0.0119196
MELT.SL011506.2	MELT	Baseline AD (main effect)	-0.0101075	0.00352484	0.00414711	0.0120533
HIRIP3.SL015196	HIRIP3	Baseline AD (main effect)	0.0114662	0.0039995	0.00415523	0.0120721
NOTCH2.SL007356	NOTCH2	Baseline AD (main effect)	-0.013671	0.00476999	0.00416682	0.012101
SSNA1.SL012992	SSNA1	Baseline AD (main effect)	0.0266108	0.00928816	0.0041796	0.0121334
AKT1.SL003721	AKT1	Baseline AD (main effect)	0.0165404	0.00577755	0.00420812	0.0122113
LRRC20.SL023379	LRRC20	Baseline AD (main effect)	0.023582	0.0082386	0.00421503	0.0122236
BIRC7.SL004299	BIRC7	Baseline AD (main effect)	-0.00934956	0.00326643	0.00421566	0.0122236
INSIG1.SL018014	INSIG1	Baseline AD (main effect)	-0.016847	0.00588827	0.00423199	0.0122661
GNMT.SL020278	GNMT	Baseline AD (main effect)	-0.0130029	0.00454574	0.00424017	0.012285
RAET1G.SL012569	RAET1G	Baseline AD (main effect)	0.0137472	0.00480852	0.00426079	0.0123399
RBMS1.SL014755	RBMS1	Baseline AD (main effect)	0.0279692	0.00979041	0.00428932	0.0124176
CFHR5.SL006830.2	CFHR5	Baseline AD (main effect)	-0.0344884	0.0120882	0.00434016	0.0125598
NRAC.SL020101	NRAC	Baseline AD (main effect)	-0.0144271	0.00505719	0.00434432	0.012567
SVBP.SL022241	SVBP	Baseline AD (main effect)	-0.00927082	0.0032505	0.00435296	0.012587
CCNE1.SL000129	CCNE1	Baseline AD (main effect)	-0.0131557	0.00461368	0.00436258	0.0126098
SIGIRR.SL003752	SIGIRR	Baseline AD (main effect)	-0.0191156	0.0067046	0.00436683	0.0126172
ELK4.SL022833	ELK4	Baseline AD (main effect)	-0.0122064	0.0042819	0.00437264	0.012629
ARL11.SL019709	ARL11	Baseline AD (main effect)	0.0176585	0.00619785	0.00439406	0.0126859
BCL2.SL000104	BCL2	Baseline AD (main effect)	0.0159871	0.00561198	0.00439949	0.0126966
APOA5.SL004840.1	APOA5	Baseline AD (main effect)	-0.0443505	0.0155751	0.00441613	0.0127396
SEMA5A.SL008522	SEMA5A	Baseline AD (main effect)	-0.0275028	0.00966063	0.00442505	0.0127604
MSH2.SL019140	MSH2	Baseline AD (main effect)	0.0148653	0.00522182	0.00442759	0.0127627
USP22.SL022673	USP22	Baseline AD (main effect)	0.0266278	0.00935478	0.00443134	0.0127685
FER.SL005588	FER	Baseline AD (main effect)	0.0283235	0.00995275	0.00443918	0.0127861
NAPB.SL010994	NAPB	Baseline AD (main effect)	0.00933747	0.00328219	0.00445299	0.0128208
IL17D.SL004353	IL17D	Baseline AD (main effect)	-0.0139283	0.00489701	0.00446251	0.0128432
CTRB2.SL017094	CTRB2	Baseline AD (main effect)	-0.0844249	0.0296916	0.00447379	0.0128694
MEOX1.SL021773	MEOX1	Baseline AD (main effect)	-0.0087833	0.0030891	0.00447509	0.0128694
TIMP3.SL003043	TIMP3	Baseline AD (main effect)	0.0524591	0.0184541	0.00448374	0.0128892
GKN1.SL005611	GKN1	Baseline AD (main effect)	0.0243298	0.0085602	0.00449101	0.0129051
TLK1.SL022663	TLK1	Baseline AD (main effect)	0.0157015	0.00552582	0.00450071	0.0129279
TMEM25.SL008784	TMEM25	Baseline AD (main effect)	-0.0138626	0.004882	0.00452861	0.013003
USP28.SL021216	USP28	Baseline AD (main effect)	-0.00834985	0.00294119	0.00453715	0.0130224
LANCL1.SL010800	LANCL1	Baseline AD (main effect)	-0.0256809	0.00905451	0.00457491	0.0131257
TMOD4.SL023384	TMOD4	Baseline AD (main effect)	0.0277266	0.00977624	0.00457775	0.0131287
PFDN1.SL011167	PFDN1	Baseline AD (main effect)	-0.0115999	0.00409097	0.00458643	0.0131445
IL19.SL004354	IL19	Baseline AD (main effect)	-0.0242672	0.00855853	0.00458681	0.0131445
FAM189A2.SL014977	FAM189A2	Baseline AD (main effect)	-0.0451465	0.0159253	0.0045945	0.0131614
RPA2.SL013744	RPA2	Baseline AD (main effect)	0.0156872	0.00553407	0.00459848	0.0131676
FGA.FGB.FGG.SL000424	FGA	Baseline AD (main effect)	0.011175	0.0039429	0.0046042	0.0131789
OLFML1.SL012603	OLFML1	Baseline AD (main effect)	-0.00944539	0.00333369	0.00461752	0.0132119
PDGFB.SL000537	PDGFB	Baseline AD (main effect)	-0.0699606	0.0247025	0.00463507	0.0132569
ADAM7.SL018585	ADAM7	Baseline AD (main effect)	-0.0411152	0.0145341	0.00468263	0.0133878
ITGB5.SL018269	ITGB5	Baseline AD (main effect)	-0.0118072	0.00417699	0.00471351	0.0134708
FRG1.SL023508	FRG1	Baseline AD (main effect)	0.011495	0.00406733	0.00472173	0.0134891
PHPT1.SL008943	PHPT1	Baseline AD (main effect)	-0.0261373	0.00924881	0.00472427	0.0134911
XYLB.SL022677	XYLB	Baseline AD (main effect)	0.0154365	0.00546401	0.00473717	0.0135227
NDUFA5.SL008216	NDUFA5	Baseline AD (main effect)	-0.0104245	0.0036906	0.0047448	0.0135374
FANCF.SL019434	FANCF	Baseline AD (main effect)	-0.0100667	0.00356401	0.004746	0.0135374
ADAM28.SL003684	ADAM28	Baseline AD (main effect)	-0.0120504	0.00426659	0.00474862	0.0135396
SOS1.SL003791	SOS1	Baseline AD (main effect)	-0.0112744	0.00399792	0.00481242	0.0137162
KLRF1.SL014209	KLRF1	Baseline AD (main effect)	-0.00875595	0.00310507	0.00481474	0.0137175
DNAJB12.SL018358	DNAJB12	Baseline AD (main effect)	0.0190892	0.00677075	0.00482286	0.0137353
HCE003183.HCE003183	HCE003183	Baseline AD (main effect)	0.00248741	0.000882369	0.00482683	0.0137392
HSPA1A.SL000451.7	HSPA1A	Baseline AD (main effect)	0.0202366	0.00717867	0.00482796	0.0137392
CASTOR1.SL023439	CASTOR1	Baseline AD (main effect)	0.0138295	0.00490735	0.00484147	0.0137724
STK17B.SL016566	STK17B	Baseline AD (main effect)	-0.0163356	0.00579798	0.00485151	0.0137956
SERPINA4.SL004876.1	SERPINA4	Baseline AD (main effect)	0.0146225	0.00519473	0.00489058	0.0139013
GHRH.SL005255	GHRH	Baseline AD (main effect)	0.0174365	0.00620026	0.00493136	0.0140118
VCAN.SL008036	VCAN	Baseline AD (main effect)	-0.00979766	0.00348596	0.00495605	0.0140766
IL18R1.SL004152.1	IL18R1	Baseline AD (main effect)	0.0244248	0.00869066	0.00495797	0.0140766
LCE3C.SL023693	LCE3C	Baseline AD (main effect)	-0.0101651	0.003618	0.00497191	0.0141107
IL1RAP.SL004588	IL1RAP	Baseline AD (main effect)	0.0386487	0.0137613	0.00498838	0.014152
KIF3C.SL023609	KIF3C	Baseline AD (main effect)	0.0147711	0.00526275	0.00501573	0.0142241
BAD.SL003700	BAD	Baseline AD (main effect)	0.0238907	0.00851455	0.00502931	0.0142571
TRAPPC4.SL005363	TRAPPC4	Baseline AD (main effect)	-0.0100262	0.0035738	0.00503547	0.0142691
NOTCH2.SL007356.1	NOTCH2	Baseline AD (main effect)	-0.0137753	0.00491047	0.00503863	0.0142726
ARHGAP6.SL011159	ARHGAP6	Baseline AD (main effect)	-0.024305	0.00866735	0.00505591	0.014316
BROX.SL023691	BROX	Baseline AD (main effect)	0.0104559	0.00373	0.00507104	0.0143533
CSF3R.SL004591	CSF3R	Baseline AD (main effect)	0.0114801	0.00409652	0.00508339	0.014381
AIP.SL011629	AIP	Baseline AD (main effect)	0.0227864	0.00813151	0.00508474	0.014381
ZBTB10.SL023758	ZBTB10	Baseline AD (main effect)	0.0112893	0.00402966	0.00509705	0.0144103
KIN.SL020144	KIN	Baseline AD (main effect)	-0.0126123	0.00450224	0.00510052	0.0144146
CXCL3.SL003175.1	CXCL3	Baseline AD (main effect)	-0.0584597	0.0208868	0.00513929	0.0145186
ZPBP2.SL012618	ZPBP2	Baseline AD (main effect)	-0.0111913	0.0040006	0.00516292	0.0145798
NR1H2.SL007287	NR1H2	Baseline AD (main effect)	-0.0091294	0.00326479	0.00517982	0.0146219
ANAPC7.SL019558	ANAPC7	Baseline AD (main effect)	-0.0102077	0.00365124	0.00519082	0.0146444
MED4.SL020316	MED4	Baseline AD (main effect)	0.0135622	0.0048514	0.00519306	0.0146444
RORC.SL019486	RORC	Baseline AD (main effect)	-0.015526	0.00555395	0.00519378	0.0146444
FLRT3.SL025865	FLRT3	Baseline AD (main effect)	-0.0268955	0.00962693	0.00522091	0.0147153
DIRAS3.SL000635	DIRAS3	Baseline AD (main effect)	-0.0110106	0.00394352	0.00524937	0.0147857
THSD7A.SL026001	THSD7A	Baseline AD (main effect)	-0.0123773	0.0044331	0.00524989	0.0147857
PIANP.SL019019	PIANP	Baseline AD (main effect)	-0.0233839	0.00837644	0.00525569	0.0147963
AUH.SL021958	AUH	Baseline AD (main effect)	0.0164198	0.00588222	0.00525918	0.0148005
TNC.SL003198.4	TNC	Baseline AD (main effect)	0.0192303	0.00689087	0.00527089	0.0148278
GRPEL1.SL018115	GRPEL1	Baseline AD (main effect)	-0.0305093	0.0109371	0.00528984	0.0148731
FTH1.SL007933	FTH1	Baseline AD (main effect)	0.0128322	0.00460025	0.00529104	0.0148731
LAMA2.LAMB1.LAMC1.SL021367	LAMA2	Baseline AD (main effect)	0.0195548	0.00701105	0.00529611	0.0148817
CIAO1.SL021985	CIAO1	Baseline AD (main effect)	-0.0260897	0.00935643	0.00530807	0.0149096
CD5.SL025815	CD5	Baseline AD (main effect)	0.0270858	0.00972282	0.00535122	0.0150251
HSPB3.SL023673	HSPB3	Baseline AD (main effect)	0.0147156	0.00528271	0.00535423	0.0150278
PYCR1.SL014772	PYCR1	Baseline AD (main effect)	-0.0134121	0.00481983	0.00540335	0.0151598
NPIPB3.SL019214	NPIPB3	Baseline AD (main effect)	0.0140253	0.00504095	0.00540925	0.0151706
CHID1.SL012813	CHID1	Baseline AD (main effect)	0.0134535	0.00483607	0.00541635	0.0151848
LGMN.SL008909.1	LGMN	Baseline AD (main effect)	-0.0308418	0.01109	0.00542949	0.0152158
MGAT4C.SL018111	MGAT4C	Baseline AD (main effect)	-0.0130571	0.00469598	0.00543979	0.0152389
PSMB9.SL016413	PSMB9	Baseline AD (main effect)	0.0178738	0.00642996	0.00545134	0.0152636
SUN3.SL018701	SUN3	Baseline AD (main effect)	-0.0174391	0.00627371	0.00545278	0.0152636
GALNT3.SL017504	GALNT3	Baseline AD (main effect)	-0.00993438	0.00357439	0.00545908	0.0152755
ALOX5.SL003165	ALOX5	Baseline AD (main effect)	0.0162712	0.00585554	0.00546829	0.0152954
YWHAQ.SL008071	YWHAQ	Baseline AD (main effect)	-0.0160738	0.00579298	0.00553674	0.015481
DIRAS1.SL020986	DIRAS1	Baseline AD (main effect)	-0.013435	0.00484359	0.00555352	0.0155209
CSRP2.SL008213	CSRP2	Baseline AD (main effect)	0.0176743	0.00637231	0.00555524	0.0155209
FARS2.SL020259	FARS2	Baseline AD (main effect)	0.0118554	0.00427569	0.00557004	0.0155564
TYRP1.SL002730	TYRP1	Baseline AD (main effect)	0.0151452	0.00546361	0.00558304	0.0155866
AOC3.SL004426	AOC3	Baseline AD (main effect)	-0.0213297	0.00769502	0.00558511	0.0155866
PCBD2.SL018031	PCBD2	Baseline AD (main effect)	0.0284038	0.01025	0.00559823	0.0156173
KMT2C.SL019475	KMT2C	Baseline AD (main effect)	-0.0133984	0.00483554	0.00560386	0.0156271
ZFYVE27.SL026028	ZFYVE27	Baseline AD (main effect)	0.0130606	0.00471426	0.00561058	0.0156386
LMO3.SL022931	LMO3	Baseline AD (main effect)	-0.00925872	0.00334216	0.00561224	0.0156386
LSM1.SL013520	LSM1	Baseline AD (main effect)	-0.0279226	0.0100834	0.00563192	0.0156819
TEK.SL003200	TEK	Baseline AD (main effect)	0.017176	0.00620257	0.005632	0.0156819
ADI1.SL019711	ADI1	Baseline AD (main effect)	-0.0163191	0.00589393	0.00563858	0.0156942
MBL2.SL004516	MBL2	Baseline AD (main effect)	0.0669427	0.024179	0.00564111	0.0156953
PDGFA.SL000535	PDGFA	Baseline AD (main effect)	-0.0506585	0.0183037	0.005658	0.0157364
KLRB1.SL018479.1	KLRB1	Baseline AD (main effect)	-0.0202573	0.0073199	0.00566218	0.0157421
CLPSL1.SL019000	CLPSL1	Baseline AD (main effect)	-0.0231125	0.00835296	0.00566928	0.0157559
LDHA.SL019149	LDHA	Baseline AD (main effect)	-0.0233966	0.00845625	0.00567326	0.015761
PRG3.SL007780	PRG3	Baseline AD (main effect)	-0.032412	0.0117181	0.00568708	0.0157887
PITPNM3.SL023651	PITPNM3	Baseline AD (main effect)	0.00845515	0.00305684	0.00568752	0.0157887
CCDC9.SL023346	CCDC9	Baseline AD (main effect)	0.0236722	0.00856028	0.00569764	0.0158108
CCDC90B.SL018258	CCDC90B	Baseline AD (main effect)	-0.0106429	0.00385259	0.0057476	0.0159434
DDX19B.SL004750	DDX19B	Baseline AD (main effect)	0.0204514	0.00740558	0.00576349	0.0159815
TP53.SL000074	TP53	Baseline AD (main effect)	-0.0267804	0.00969805	0.00576706	0.0159854
DNAJC15.SL018091	DNAJC15	Baseline AD (main effect)	-0.00901348	0.0032644	0.005772	0.015993
KLK13.SL003918.1	KLK13	Baseline AD (main effect)	0.0115324	0.00417873	0.00579589	0.0160532
PCBP3.SL018915	PCBP3	Baseline AD (main effect)	0.0362622	0.0131432	0.0058081	0.016081
DUSP28.SL019220	DUSP28	Baseline AD (main effect)	0.0307742	0.0111549	0.00581309	0.0160887
RILPL2.SL023307	RILPL2	Baseline AD (main effect)	0.0334239	0.0121236	0.00584672	0.0161757
KLRG2.SL025911	KLRG2	Baseline AD (main effect)	0.0252492	0.00915901	0.0058499	0.0161784
NRXN2.SL018703	NRXN2	Baseline AD (main effect)	0.00986049	0.00357825	0.00586947	0.0162264
POGLUT3.SL018458	POGLUT3	Baseline AD (main effect)	-0.023528	0.00853873	0.00587322	0.0162307
RB1.SL002522	RB1	Baseline AD (main effect)	-0.0124589	0.00452176	0.0058756	0.0162312
UBE2L6.SL014590	UBE2L6	Baseline AD (main effect)	0.0122605	0.00444999	0.00587785	0.0162313
RNASE10.SL012546	RNASE10	Baseline AD (main effect)	-0.00870753	0.00316087	0.0058853	0.0162458
STX10.SL019968	STX10	Baseline AD (main effect)	0.0201004	0.00729778	0.00589388	0.0162634
TYMS.SL000142	TYMS	Baseline AD (main effect)	-0.0116664	0.00423689	0.0059075	0.0162949
MSN.SL005846	MSN	Baseline AD (main effect)	0.0337933	0.0122787	0.0059304	0.0163519
CALD1.SL004895	CALD1	Baseline AD (main effect)	0.0230335	0.00837523	0.0059684	0.0164505
HS3ST4.SL018828.1	HS3ST4	Baseline AD (main effect)	-0.00913154	0.00332163	0.00598829	0.0164946
TAPBPL.SL017448	TAPBPL	Baseline AD (main effect)	-0.127205	0.0462721	0.00598886	0.0164946
CNTN4.SL010454	CNTN4	Baseline AD (main effect)	-0.0181993	0.0066235	0.00601395	0.0165575
TNFRSF10B.SL004157	TNFRSF10B	Baseline AD (main effect)	0.0103743	0.00377983	0.00607026	0.0167063
THBS2.SL007206	THBS2	Baseline AD (main effect)	-0.014113	0.00514512	0.0061011	0.0167835
TACSTD2.SL001890	TACSTD2	Baseline AD (main effect)	-0.007723	0.00281568	0.00610292	0.0167835
WDR5.SL020928	WDR5	Baseline AD (main effect)	0.0143433	0.00522958	0.00610562	0.0167835
FGL2.SL008693	FGL2	Baseline AD (main effect)	-0.0120372	0.00438897	0.00610744	0.0167835
FOXC2.SL007629	FOXC2	Baseline AD (main effect)	-0.0087356	0.00318608	0.00612294	0.0168198
CCL24.SL003104	CCL24	Baseline AD (main effect)	-0.0108003	0.00393969	0.00613013	0.0168333
SHMT2.SL015512	SHMT2	Baseline AD (main effect)	-0.0380221	0.0138766	0.00615676	0.0169001
PDCD6.SL007980	PDCD6	Baseline AD (main effect)	0.0138169	0.00504341	0.00616416	0.0169141
ANPEP.SL005238	ANPEP	Baseline AD (main effect)	0.0146037	0.00533301	0.0061876	0.016972
TFCP2L1.SL015296	TFCP2L1	Baseline AD (main effect)	0.0205147	0.00749214	0.00619074	0.016972
NRIP3.SL021014	NRIP3	Baseline AD (main effect)	-0.00932711	0.00340641	0.00619219	0.016972
RAC1.SL004009	RAC1	Baseline AD (main effect)	-0.0185607	0.00678291	0.00622378	0.0170523
CETP.SL002902	CETP	Baseline AD (main effect)	0.0182569	0.00667297	0.00623286	0.0170708
SIRPB2.SL012554	SIRPB2	Baseline AD (main effect)	0.0168578	0.00616208	0.00623668	0.0170749
PDGFRA.SL001728	PDGFRA	Baseline AD (main effect)	0.0201515	0.00736677	0.00624251	0.0170845
DTNA.SL023578.1	DTNA	Baseline AD (main effect)	0.0130186	0.0047604	0.00625498	0.0171123
HEXB.SL005383	HEXB	Baseline AD (main effect)	0.0307605	0.0112502	0.00626516	0.0171338
PDPK1.SL006998	PDPK1	Baseline AD (main effect)	0.0198486	0.00726192	0.00628395	0.0171788
RAP1GDS1.SL003682	RAP1GDS1	Baseline AD (main effect)	0.0160876	0.00588687	0.0062914	0.0171928
SAT2.SL019774	SAT2	Baseline AD (main effect)	0.0116734	0.00427273	0.00630683	0.0172266
ALDH7A1.SL008882	ALDH7A1	Baseline AD (main effect)	-0.0178055	0.00651749	0.00630847	0.0172266
BDP1.SL018696	BDP1	Baseline AD (main effect)	-0.0119732	0.00438435	0.00632863	0.0172753
SDHAF1.SL022220	SDHAF1	Baseline AD (main effect)	0.00979957	0.00359207	0.00638263	0.0174162
RETNLB.SL004361	RETNLB	Baseline AD (main effect)	0.0145177	0.00532263	0.00639347	0.0174393
TMEFF1.SL020463	TMEFF1	Baseline AD (main effect)	-0.0127399	0.00467136	0.00639932	0.0174488
CSF2RA.SL007128	CSF2RA	Baseline AD (main effect)	-0.01973	0.00723559	0.00640798	0.017461
MSC.SL023527	MSC	Baseline AD (main effect)	-0.0243254	0.00892112	0.00640854	0.017461
NAT14.SL019329	NAT14	Baseline AD (main effect)	-0.0113127	0.00414893	0.00641188	0.0174636
NMT1.SL006476.1	NMT1	Baseline AD (main effect)	0.017103	0.00627304	0.00641513	0.0174661
Adamts1.SL017655	Adamts1	Baseline AD (main effect)	-0.0136076	0.00499325	0.00643949	0.0175259
FLT3LG.SL004343.1	FLT3LG	Baseline AD (main effect)	-0.00860407	0.0031577	0.00644696	0.0175397
ATG5.SL019171	ATG5	Baseline AD (main effect)	0.041344	0.0151801	0.00647122	0.0175992
IZUMO4.SL021683	IZUMO4	Baseline AD (main effect)	0.041	0.0150583	0.00648714	0.017636
ADGRD1.SL022492	ADGRD1	Baseline AD (main effect)	-0.0265777	0.00976426	0.00650285	0.0176694
MED1.SL010328	MED1	Baseline AD (main effect)	-0.0127278	0.00467623	0.0065061	0.0176694
SYNGR3.SL020085	SYNGR3	Baseline AD (main effect)	-0.0113073	0.00415438	0.00650663	0.0176694
AREG.SL000136	AREG	Baseline AD (main effect)	0.0183092	0.00672919	0.00652389	0.0177098
ACBD6.SL019254.1	ACBD6	Baseline AD (main effect)	0.0167822	0.00617168	0.00655589	0.0177837
FBXO28.SL022934	FBXO28	Baseline AD (main effect)	-0.00950312	0.00349474	0.00655595	0.0177837
GAD1.SL019348	GAD1	Baseline AD (main effect)	-0.0116157	0.00427792	0.00663587	0.0179938
DRGX.SL018398	DRGX	Baseline AD (main effect)	-0.00887671	0.00326984	0.0066467	0.0180166
ME2.SL011182	ME2	Baseline AD (main effect)	0.0265599	0.00978829	0.00667225	0.0180792
CCN2.SL002655	CCN2	Baseline AD (main effect)	-0.016953	0.00625205	0.00670912	0.0181724
APOA5.SL004840	APOA5	Baseline AD (main effect)	-0.0334676	0.012344	0.0067161	0.0181782
STMN4.SL013269	STMN4	Baseline AD (main effect)	-0.0320348	0.0118155	0.0067162	0.0181782
RNASE2.SL004559	RNASE2	Baseline AD (main effect)	-0.0118971	0.00438869	0.00672423	0.0181932
PARP1.SL025952	PARP1	Baseline AD (main effect)	-0.0180401	0.00665658	0.00673936	0.0182275
NDUFB6.SL007989	NDUFB6	Baseline AD (main effect)	0.0217463	0.00802679	0.00675741	0.0182696
KDSR.SL020931	KDSR	Baseline AD (main effect)	-0.0138755	0.00512502	0.00679399	0.0183617
SLC35G2.SL020163	SLC35G2	Baseline AD (main effect)	-0.0293819	0.0108585	0.00682571	0.0184407
RBM18.SL022201	RBM18	Baseline AD (main effect)	-0.0108151	0.00399773	0.00683755	0.0184659
RNF43.SL018629.1	RNF43	Baseline AD (main effect)	0.0118708	0.00438949	0.00685675	0.018511
PLEKHA4.SL018105	PLEKHA4	Baseline AD (main effect)	0.0112692	0.00416745	0.00686264	0.0185201
GMFG.SL016378	GMFG	Baseline AD (main effect)	-0.0356969	0.0132049	0.00687808	0.0185549
LRRN1.SL025923	LRRN1	Baseline AD (main effect)	-0.0104767	0.00387581	0.00688305	0.0185616
ADAM19.SL018610	ADAM19	Baseline AD (main effect)	-0.0248864	0.00920745	0.00688888	0.0185705
MRPL10.SL022925	MRPL10	Baseline AD (main effect)	0.0251962	0.00932528	0.00690669	0.0186117
CDHR5.SL008817	CDHR5	Baseline AD (main effect)	0.0114148	0.00422613	0.00692649	0.0186582
SIGLEC14.SL014292	SIGLEC14	Baseline AD (main effect)	0.0450133	0.016676	0.00696262	0.0187487
GIMAP6.SL020997	GIMAP6	Baseline AD (main effect)	0.00946784	0.0035092	0.00698883	0.0188093
NFATC1.SL005769	NFATC1	Baseline AD (main effect)	0.0112339	0.00416385	0.00699024	0.0188093
SEMA6A.SL005214	SEMA6A	Baseline AD (main effect)	-0.0164485	0.00609703	0.00699329	0.0188106
CPN1.SL018083	CPN1	Baseline AD (main effect)	0.010049	0.00372602	0.00701023	0.0188493
CSGALNACT2.SL017976	CSGALNACT2	Baseline AD (main effect)	0.0145221	0.00538571	0.00702265	0.018875
UBTD2.SL019923	UBTD2	Baseline AD (main effect)	-0.0111498	0.00413521	0.00702494	0.018875
GALNT4.SL015072	GALNT4	Baseline AD (main effect)	-0.0243155	0.00901937	0.00703278	0.0188892
NME2.SL004921	NME2	Baseline AD (main effect)	-0.0278907	0.0103485	0.00704949	0.0189272
TSHR.SL007132	TSHR	Baseline AD (main effect)	-0.0178412	0.00662036	0.00705531	0.0189359
BCL2L1.SL003674	BCL2L1	Baseline AD (main effect)	0.0203026	0.00753688	0.0070788	0.018992
HCE004152.HCE004152	HCE004152	Baseline AD (main effect)	-0.00338015	0.00125514	0.00709195	0.0190201
A1BG.SL005720	A1BG	Baseline AD (main effect)	0.016136	0.00599181	0.00709445	0.0190201
MUC1.SL025934	MUC1	Baseline AD (main effect)	-0.0125152	0.00464805	0.00710377	0.0190382
ERP29.SL003522.1	ERP29	Baseline AD (main effect)	0.0255842	0.00950269	0.00710946	0.0190393
PLAAT4.SL015329	PLAAT4	Baseline AD (main effect)	-0.0165746	0.00615635	0.00711066	0.0190393
IL6.IL6R.SL022975	IL6	Baseline AD (main effect)	-0.00967626	0.00359418	0.00711194	0.0190393
LRIG1.SL004425	LRIG1	Baseline AD (main effect)	0.0211077	0.00784198	0.00712383	0.0190642
Human.SL011608.21	Human	Baseline AD (main effect)	-0.0177713	0.00660464	0.00714304	0.0191087
CPNE6.SL023192	CPNE6	Baseline AD (main effect)	0.0113697	0.00423372	0.00725617	0.0194043
DAXX.SL003741	DAXX	Baseline AD (main effect)	-0.0109034	0.00406379	0.00730974	0.0195404
LRP2BP.SL022090	LRP2BP	Baseline AD (main effect)	0.00947068	0.00353011	0.00731437	0.0195457
CALCR.SL007189	CALCR	Baseline AD (main effect)	0.0159223	0.00593662	0.00733144	0.0195842
LRRTM4.SL025924	LRRTM4	Baseline AD (main effect)	-0.0113683	0.00423995	0.00734907	0.0196242
MMP10.SL000645.1	MMP10	Baseline AD (main effect)	-0.0267691	0.00999248	0.00739948	0.0197516
PCMT1.SL011012	PCMT1	Baseline AD (main effect)	-0.0106555	0.0039777	0.00740243	0.0197523
CHST9.SL005434	CHST9	Baseline AD (main effect)	0.0214994	0.00802631	0.00740665	0.0197524
VMAC.SL023547	VMAC	Baseline AD (main effect)	-0.0156973	0.00586035	0.00740784	0.0197524
TYMSOS.SL018450	TYMSOS	Baseline AD (main effect)	0.0179651	0.00671028	0.00743692	0.0198228
DEFB113.SL012530	DEFB113	Baseline AD (main effect)	-0.0347004	0.0129745	0.00749827	0.0199791
RTRAF.SL011534	RTRAF	Baseline AD (main effect)	0.0145035	0.00542446	0.00751594	0.0200189
MAT1A.SL022101	MAT1A	Baseline AD (main effect)	-0.0384178	0.0143787	0.00755714	0.0201175
VIL1.SL013734	VIL1	Baseline AD (main effect)	-0.0350128	0.0131046	0.0075584	0.0201175
DRAXIN.SL018070	DRAXIN	Baseline AD (main effect)	-0.0107685	0.00403256	0.0075907	0.0201962
PRKCD.SL000554	PRKCD	Baseline AD (main effect)	-0.0105631	0.00395623	0.00759851	0.0202096
TNC.SL003198.5	TNC	Baseline AD (main effect)	0.0286303	0.0107336	0.0076586	0.0203556
MORF4L1.SL015541	MORF4L1	Baseline AD (main effect)	-0.0152822	0.00572923	0.00765891	0.0203556
DLL1.SL006970.1	DLL1	Baseline AD (main effect)	0.0219547	0.00823848	0.00771505	0.0204974
CHST14.SL018097	CHST14	Baseline AD (main effect)	-0.00871047	0.00326938	0.00773007	0.0205299
DYRK1A.SL018896	DYRK1A	Baseline AD (main effect)	-0.0110927	0.00416482	0.00774936	0.0205709
SAG.SL023143	SAG	Baseline AD (main effect)	-0.012012	0.00451009	0.00775112	0.0205709
ID2.SL007347.1	ID2	Baseline AD (main effect)	-0.0136883	0.00514442	0.00781023	0.0207203
SIGLEC7.SL005218	SIGLEC7	Baseline AD (main effect)	-0.0178204	0.00669823	0.00781751	0.0207322
IDO1.SL004828	IDO1	Baseline AD (main effect)	-0.0180604	0.00678886	0.00782213	0.020737
CD55.SL004556	CD55	Baseline AD (main effect)	0.0165826	0.0062353	0.00784069	0.0207787
CRH.SL003526	CRH	Baseline AD (main effect)	-0.0390917	0.0147061	0.00787172	0.0208498
CYBRD1.SL010790	CYBRD1	Baseline AD (main effect)	-0.0181395	0.00682435	0.0078732	0.0208498
BLMH.SL008191	BLMH	Baseline AD (main effect)	-0.0176564	0.00664325	0.00787984	0.0208599
ADAM10.SL025786	ADAM10	Baseline AD (main effect)	-0.00818508	0.00308152	0.00791757	0.0209522
UBE2Q1.SL022665.1	UBE2Q1	Baseline AD (main effect)	-0.0171245	0.00644851	0.00793226	0.0209836
CTAG1A.SL018038	CTAG1A	Baseline AD (main effect)	-0.0305194	0.0114954	0.00794688	0.0210147
HS3ST5.SL018028	HS3ST5	Baseline AD (main effect)	-0.013861	0.00522365	0.00798002	0.0210868
PON1.SL005493	PON1	Baseline AD (main effect)	-0.00899907	0.00339143	0.00798098	0.0210868
TNNI2.SL004594	TNNI2	Baseline AD (main effect)	0.0436275	0.0164421	0.00798275	0.0210868
ARHGEF7.SL005746	ARHGEF7	Baseline AD (main effect)	0.0113713	0.00428625	0.00799343	0.0211075
UBE2A.SL013042	UBE2A	Baseline AD (main effect)	0.00826821	0.00311786	0.00801889	0.0211671
YY1.SL007165	YY1	Baseline AD (main effect)	0.0263797	0.0099517	0.00804525	0.0212291
MUC1.SL025933	MUC1	Baseline AD (main effect)	-0.0112541	0.00424723	0.00806996	0.0212866
SOST.SL007631.1	SOST	Baseline AD (main effect)	-0.0094086	0.0035525	0.00810098	0.0213542
FOLR2.SL009334	FOLR2	Baseline AD (main effect)	0.019104	0.00721336	0.00810137	0.0213542
SFTA2.SL012586	SFTA2	Baseline AD (main effect)	0.0137103	0.00517773	0.00811376	0.0213731
IFIT2.SL019153	IFIT2	Baseline AD (main effect)	0.0258545	0.00976443	0.00811596	0.0213731
CARHSP1.SL013301	CARHSP1	Baseline AD (main effect)	-0.0143742	0.00542871	0.00811726	0.0213731
KIF1C.SL019162	KIF1C	Baseline AD (main effect)	-0.00975222	0.00368341	0.00812128	0.0213761
PGAM1.SL004820	PGAM1	Baseline AD (main effect)	-0.0957214	0.0361989	0.00819888	0.0215726
CBLIF.SL006288	CBLIF	Baseline AD (main effect)	-0.0510919	0.0193226	0.0082042	0.0215789
CDK2.SL003725	CDK2	Baseline AD (main effect)	-0.0312704	0.01183	0.0082245	0.0216246
AGGF1.SL007529	AGGF1	Baseline AD (main effect)	-0.0128271	0.00485408	0.00824385	0.0216677
TCEAL2.SL023731	TCEAL2	Baseline AD (main effect)	0.011597	0.00439139	0.00828443	0.0217666
ZFP91.SL020192	ZFP91	Baseline AD (main effect)	-0.0268522	0.0101731	0.00831783	0.0218465
FTO.SL016208	FTO	Baseline AD (main effect)	-0.0217063	0.00823012	0.00836975	0.0219751
SEMA4B.SL009047	SEMA4B	Baseline AD (main effect)	-0.0162964	0.00618205	0.00840167	0.022051
CENPW.SL018718	CENPW	Baseline AD (main effect)	-0.013847	0.00525349	0.00840937	0.0220634
VAMP3.SL007454	VAMP3	Baseline AD (main effect)	-0.0110369	0.00418779	0.00841679	0.022075
SLC9A3R1.SL008393	SLC9A3R1	Baseline AD (main effect)	-0.0185677	0.00705003	0.0084604	0.0221814
GABPB1.SL022911	GABPB1	Baseline AD (main effect)	-0.00938188	0.00356284	0.00847201	0.022204
NDUFB11.SL018268	NDUFB11	Baseline AD (main effect)	-0.0132159	0.00502034	0.0084913	0.0222466
CCL14.SL003329	CCL14	Baseline AD (main effect)	0.0401511	0.0152606	0.00852713	0.0223325
KCTD6.SL022557	KCTD6	Baseline AD (main effect)	0.0169765	0.00645356	0.00854007	0.0223585
PMF1.SL023522	PMF1	Baseline AD (main effect)	0.0111233	0.00423149	0.00858671	0.0224726
TNC.SL003198.6	TNC	Baseline AD (main effect)	0.0236851	0.00901767	0.00864118	0.0226071
IGFL3.SL012609	IGFL3	Baseline AD (main effect)	0.0148457	0.00565306	0.00865131	0.0226256
YWHAH.SL005796	YWHAH	Baseline AD (main effect)	0.0175263	0.00667585	0.00867125	0.0226696
TWF1.SL013078	TWF1	Baseline AD (main effect)	0.0202024	0.0076961	0.00867932	0.0226827
ASTL.SL018319	ASTL	Baseline AD (main effect)	-0.00912894	0.00347894	0.00870467	0.0227409
IFNA6.SL017115	IFNA6	Baseline AD (main effect)	-0.00971924	0.00370559	0.00873488	0.0228117
DDX6.SL019938	DDX6	Baseline AD (main effect)	0.0170569	0.00651118	0.00881758	0.0230195
LTO1.SL021015	LTO1	Baseline AD (main effect)	0.0228217	0.00871399	0.00883443	0.0230553
CAMK4.SL021171	CAMK4	Baseline AD (main effect)	-0.0089874	0.00343202	0.00884278	0.0230689
JPH1.SL016525	JPH1	Baseline AD (main effect)	-0.0124056	0.00473906	0.00886729	0.0231247
GAS6.SL005707	GAS6	Baseline AD (main effect)	-0.0168396	0.00643347	0.00887281	0.0231309
BMP2.SL000304	BMP2	Baseline AD (main effect)	-0.00917548	0.0035059	0.0088817	0.0231459
BHMT2.SL008524	BHMT2	Baseline AD (main effect)	0.0096647	0.00369452	0.00891315	0.0232196
ACOT13.SL019552	ACOT13	Baseline AD (main effect)	-0.024807	0.00948364	0.00891807	0.0232242
VPS53.SL023757	VPS53	Baseline AD (main effect)	0.0226822	0.00867299	0.00893125	0.0232503
EEF1AKMT1.SL023427	EEF1AKMT1	Baseline AD (main effect)	-0.0500167	0.0191317	0.00895547	0.0233051
PXDNL.SL006952	PXDNL	Baseline AD (main effect)	-0.0111869	0.00428127	0.00899183	0.0233884
UTP6.SL023229	UTP6	Baseline AD (main effect)	-0.0126918	0.00485742	0.00899382	0.0233884
TFF1.SL008591	TFF1	Baseline AD (main effect)	0.0524781	0.0200866	0.00900075	0.0233981
CRYBB2.SL019233	CRYBB2	Baseline AD (main effect)	0.0129413	0.00495369	0.00900548	0.0234022
IMPA1.SL009428	IMPA1	Baseline AD (main effect)	0.0263305	0.0100847	0.00904485	0.0234941
PTK7.SL013388	PTK7	Baseline AD (main effect)	-0.0157424	0.00602964	0.00904723	0.0234941
AP1G2.SL019896	AP1G2	Baseline AD (main effect)	-0.0243445	0.00932946	0.00908477	0.0235832
CD46.SL002600	CD46	Baseline AD (main effect)	0.0156132	0.00598373	0.00908854	0.0235847
LGR4.SL017589	LGR4	Baseline AD (main effect)	-0.0204771	0.00784977	0.00910688	0.023624
HES3.SL023727	HES3	Baseline AD (main effect)	-0.0156882	0.0060149	0.0091179	0.0236421
NTAQ1.SL023296	NTAQ1	Baseline AD (main effect)	0.0286623	0.0109898	0.00912031	0.0236421
SSB.SL025914	SSB	Baseline AD (main effect)	-0.0111201	0.00427258	0.00926622	0.0240119
BDNF.SL003951	BDNF	Baseline AD (main effect)	-0.0575715	0.0221362	0.00931675	0.0241344
NCR1.SL005207	NCR1	Baseline AD (main effect)	0.0128329	0.00493478	0.00932515	0.0241476
IBSP.SL004660	IBSP	Baseline AD (main effect)	-0.0233779	0.00899261	0.00934646	0.0241943
LY86.SL007059	LY86	Baseline AD (main effect)	0.00903171	0.00347472	0.00935829	0.0242164
MTX2.SL005289	MTX2	Baseline AD (main effect)	-0.0113859	0.00438177	0.00938032	0.0242649
ST3GAL2.SL017399	ST3GAL2	Baseline AD (main effect)	0.0210625	0.00810643	0.00938642	0.0242722
SNTN.SL022235	SNTN	Baseline AD (main effect)	0.0096492	0.00371766	0.00946142	0.0244575
IFNA4.SL018075.1	IFNA4	Baseline AD (main effect)	0.00983798	0.00379072	0.00946725	0.024464
RTF1.SL018235	RTF1	Baseline AD (main effect)	-0.00852937	0.00328717	0.00948212	0.0244938
RAB11A.SL016588	RAB11A	Baseline AD (main effect)	-0.0167596	0.00646032	0.00949623	0.0245216
FUNDC1.SL022778	FUNDC1	Baseline AD (main effect)	0.0148443	0.00572384	0.00951887	0.0245715
RAB6A.SL011181	RAB6A	Baseline AD (main effect)	0.0258032	0.00995053	0.00952585	0.0245809
FLRT3.SL025864	FLRT3	Baseline AD (main effect)	-0.00949091	0.0036609	0.00954323	0.0246171
BST1.SL008644	BST1	Baseline AD (main effect)	-0.0360377	0.0139051	0.00956642	0.0246683
PLBD1.SL017411	PLBD1	Baseline AD (main effect)	0.0236417	0.00912412	0.00958279	0.0247019
PCDH12.SL017512	PCDH12	Baseline AD (main effect)	-0.0342302	0.0132123	0.00959342	0.0247206
ST8SIA4.SL018029	ST8SIA4	Baseline AD (main effect)	0.02935	0.0113296	0.00959803	0.0247238
TMED4.SL007510	TMED4	Baseline AD (main effect)	-0.00848377	0.00327624	0.00962808	0.0247926
TMEM132A.SL008988	TMEM132A	Baseline AD (main effect)	0.0237921	0.00918924	0.00963794	0.0248067
INSL5.SL012880	INSL5	Baseline AD (main effect)	0.018763	0.00724713	0.00964031	0.0248067
UTS2R.SL020120	UTS2R	Baseline AD (main effect)	-0.0107591	0.00415612	0.00964976	0.0248223
MAGEA4.SL005064	MAGEA4	Baseline AD (main effect)	0.071735	0.0277304	0.00969987	0.0249425
TNFRSF10A.SL004156	TNFRSF10A	Baseline AD (main effect)	-0.015662	0.00605762	0.00974047	0.0250382
ATP5PB.SL008062.1	ATP5PB	Baseline AD (main effect)	-0.0274092	0.0106048	0.00976439	0.0250909
CST7.SL007049	CST7	Baseline AD (main effect)	0.0531743	0.0205833	0.00980038	0.0251741
EPHA10.SL014294.1	EPHA10	Baseline AD (main effect)	0.0255434	0.00988818	0.00980362	0.0251741
FGR.SL006912	FGR	Baseline AD (main effect)	0.0437414	0.0169353	0.00981436	0.0251929
FBXL5.SL019936	FBXL5	Baseline AD (main effect)	-0.0124803	0.00483255	0.00982457	0.0252103
ADH6.SL020944	ADH6	Baseline AD (main effect)	-0.021833	0.00845616	0.00984171	0.0252455
C1QTNF3.SL012818	C1QTNF3	Baseline AD (main effect)	-0.0148811	0.00576485	0.00985754	0.0252773
POMC.SL003461	POMC	Baseline AD (main effect)	-0.00892361	0.00345871	0.00989522	0.0253649
OTOR.SL004684	OTOR	Baseline AD (main effect)	-0.0207419	0.0080397	0.00989858	0.0253649
GABBR1.SL019373	GABBR1	Baseline AD (main effect)	-0.0125985	0.00488518	0.00992788	0.0254311
FUCA1.SL005888	FUCA1	Baseline AD (main effect)	-0.0485617	0.0188322	0.00993553	0.0254419
TPM4.SL003646	TPM4	Baseline AD (main effect)	-0.0278178	0.0107906	0.00995529	0.0254836
HEPACAM2.SL025879	HEPACAM2	Baseline AD (main effect)	0.00827498	0.00321148	0.00999184	0.0255683
FOXP3.SL007649	FOXP3	Baseline AD (main effect)	0.0120661	0.00468451	0.0100188	0.0256283
CFHR2.SL002691	CFHR2	Baseline AD (main effect)	0.03419	0.0132752	0.0100272	0.025641
MACROD2.SL023704	MACROD2	Baseline AD (main effect)	-0.0225632	0.00876463	0.0100591	0.0257136
IGF1R.SL003304	IGF1R	Baseline AD (main effect)	0.0154217	0.00599396	0.010102	0.0258142
DSG3.SL004969.1	DSG3	Baseline AD (main effect)	-0.0605231	0.0235272	0.0101138	0.0258356
HSPA1A.SL000451.2	HSPA1A	Baseline AD (main effect)	0.0188659	0.00733659	0.0101429	0.0259009
FHIT.SL002513	FHIT	Baseline AD (main effect)	0.0267485	0.0104055	0.0101683	0.0259517
REG3G.SL007493	REG3G	Baseline AD (main effect)	0.0503697	0.0195949	0.0101699	0.0259517
CLGN.SL017410	CLGN	Baseline AD (main effect)	0.0432105	0.0168168	0.0102011	0.0260223
CEMIP2.SL018821	CEMIP2	Baseline AD (main effect)	-0.0226571	0.00882018	0.0102224	0.0260677
VASN.SL006589	VASN	Baseline AD (main effect)	-0.0152305	0.00593005	0.0102343	0.0260718
STAC.SL020974	STAC	Baseline AD (main effect)	-0.00912946	0.00355461	0.0102353	0.0260718
SGK3.SL015131	SGK3	Baseline AD (main effect)	-0.0104705	0.0040768	0.0102356	0.0260718
REN.SL000565	REN	Baseline AD (main effect)	0.059046	0.0229909	0.0102382	0.0260718
PRDM4.SL019909	PRDM4	Baseline AD (main effect)	0.0206154	0.00802776	0.0102444	0.0260757
BCL2L14.SL023595	BCL2L14	Baseline AD (main effect)	0.021823	0.0084982	0.0102468	0.0260757
CTPS1.SL007138	CTPS1	Baseline AD (main effect)	-0.0230332	0.00897315	0.0102785	0.0261473
ZNF560.SL019752	ZNF560	Baseline AD (main effect)	-0.0164381	0.00640602	0.0103045	0.0262002
LMAN2.SL005403	LMAN2	Baseline AD (main effect)	-0.0256857	0.0100106	0.0103087	0.0262002
NAGS.SL019366	NAGS	Baseline AD (main effect)	0.0100041	0.00389897	0.0103099	0.0262002
NTS.SL012431	NTS	Baseline AD (main effect)	0.0738603	0.02879	0.0103193	0.0262149
PCDHA7.SL018673	PCDHA7	Baseline AD (main effect)	-0.0245642	0.009579	0.0103537	0.0262931
PPP3R2.SL021140	PPP3R2	Baseline AD (main effect)	0.0154393	0.00602167	0.010365	0.0263129
UBE3A.SL019352	UBE3A	Baseline AD (main effect)	0.0168634	0.00657875	0.010384	0.0263518
KLHL12.SL019809	KLHL12	Baseline AD (main effect)	-0.0114506	0.00446837	0.0104068	0.0264007
PRKAR1A.SL010771	PRKAR1A	Baseline AD (main effect)	0.0329844	0.0128739	0.0104208	0.0264272
TLR4.SL004489	TLR4	Baseline AD (main effect)	-0.0147417	0.00575399	0.0104245	0.0264275
SERPINH1.SL003668	SERPINH1	Baseline AD (main effect)	0.031975	0.0124839	0.0104432	0.0264656
ATG3.SL019804	ATG3	Baseline AD (main effect)	-0.00957914	0.0037403	0.0104518	0.0264783
PKDCC.SL018607	PKDCC	Baseline AD (main effect)	0.0101973	0.00398212	0.0104602	0.0264905
NTRK3.SL004639	NTRK3	Baseline AD (main effect)	-0.0207186	0.00809865	0.0105357	0.0266725
CASP10.SL025814	CASP10	Baseline AD (main effect)	0.0144469	0.00564871	0.0105586	0.0267213
ZNF23.SL019525	ZNF23	Baseline AD (main effect)	-0.0152508	0.00596423	0.0105743	0.0267519
SARS1.SL011197	SARS1	Baseline AD (main effect)	-0.0110527	0.00432412	0.0106033	0.0268162
PARP16.SL018281	PARP16	Baseline AD (main effect)	-0.0117921	0.00461531	0.010636	0.0268895
ESS2.SL019423	ESS2	Baseline AD (main effect)	0.00941867	0.00368757	0.0106611	0.0269435
MRPL34.SL018017	MRPL34	Baseline AD (main effect)	-0.00854294	0.00334486	0.0106647	0.0269435
PSMA1.SL010973	PSMA1	Baseline AD (main effect)	-0.00951289	0.00372525	0.0106781	0.0269683
UQCRB.SL008041	UQCRB	Baseline AD (main effect)	0.00982467	0.0038479	0.0106888	0.0269858
ENAH.SL019147	ENAH	Baseline AD (main effect)	0.0195702	0.00766653	0.0107056	0.027019
BGN.SL007804	BGN	Baseline AD (main effect)	0.0315964	0.0123784	0.0107106	0.0270225
COPE.SL014583	COPE	Baseline AD (main effect)	0.0154808	0.00606814	0.010754	0.0271226
HEY1.SL023051.1	HEY1	Baseline AD (main effect)	-0.0136367	0.00534713	0.0107805	0.0271801
C16orf54.SL006601	C16orf54	Baseline AD (main effect)	-0.014336	0.0056219	0.0107895	0.0271935
UBE2D4.SL020116	UBE2D4	Baseline AD (main effect)	0.0168107	0.00659502	0.0108199	0.0272532
MED20.SL022104	MED20	Baseline AD (main effect)	0.0136832	0.00536807	0.0108206	0.0272532
BTN2A1.SL018709	BTN2A1	Baseline AD (main effect)	-0.00831188	0.00326133	0.0108324	0.0272737
IL17RC.SL011068	IL17RC	Baseline AD (main effect)	0.0158567	0.0062223	0.0108407	0.0272777
ZC3H12A.SL005028	ZC3H12A	Baseline AD (main effect)	0.0242814	0.00952886	0.0108439	0.0272777
IL10.SL001717	IL10	Baseline AD (main effect)	0.0262678	0.0103086	0.0108468	0.0272777
PRPF6.SL025964	PRPF6	Baseline AD (main effect)	0.011909	0.0046737	0.0108488	0.0272777
COASY.SL010900	COASY	Baseline AD (main effect)	0.0196579	0.00772468	0.0109506	0.0275241
SLC3A2.SL025779	SLC3A2	Baseline AD (main effect)	0.0114853	0.00451518	0.0109854	0.0276021
ARID3C.SL021128	ARID3C	Baseline AD (main effect)	0.0279824	0.011009	0.0110465	0.0277464
CLIC4.SL008340.1	CLIC4	Baseline AD (main effect)	0.015291	0.00601737	0.0110655	0.0277845
CDC42BPB.SL006805	CDC42BPB	Baseline AD (main effect)	-0.0151543	0.00596531	0.0110901	0.0278368
CREM.SL022951	CREM	Baseline AD (main effect)	-0.0111321	0.00438696	0.0111815	0.0280566
ARL3.SL019778	ARL3	Baseline AD (main effect)	-0.0176794	0.00696939	0.0112066	0.02811
C8G.SL007931	C8G	Baseline AD (main effect)	-0.0165236	0.00651469	0.0112178	0.0281285
TRIML1.SL023631	TRIML1	Baseline AD (main effect)	0.0200142	0.00789272	0.0112377	0.028154
CUBN.SL004440	CUBN	Baseline AD (main effect)	-0.0107596	0.00424322	0.0112388	0.028154
PLA2G1B.SL004064	PLA2G1B	Baseline AD (main effect)	-0.0194768	0.007681	0.0112394	0.028154
UBE2E3.SL021846	UBE2E3	Baseline AD (main effect)	0.0201709	0.00795524	0.0112439	0.0281555
CYRIB.SL011300	CYRIB	Baseline AD (main effect)	0.016109	0.00635497	0.0112663	0.0282021
TPSG1.SL010619.1	TPSG1	Baseline AD (main effect)	-0.0115675	0.00456656	0.0113239	0.0283339
VSNL1.SL007318.1	VSNL1	Baseline AD (main effect)	0.0106313	0.00419713	0.0113266	0.0283339
RBP5.SL005353	RBP5	Baseline AD (main effect)	-0.0237959	0.00939816	0.0113591	0.0284055
TTL.SL020271	TTL	Baseline AD (main effect)	0.0291404	0.0115144	0.0113965	0.0284893
RBKS.SL020965	RBKS	Baseline AD (main effect)	-0.0110046	0.00434873	0.0114063	0.0285042
UBXN2B.SL021481	UBXN2B	Baseline AD (main effect)	0.0268813	0.010631	0.0114703	0.0286516
CAPN13.SL023617	CAPN13	Baseline AD (main effect)	0.0162592	0.00643044	0.0114731	0.0286516
FAM118B.SL023316	FAM118B	Baseline AD (main effect)	0.0236189	0.00934434	0.0115009	0.0287114
TPK1.SL019230	TPK1	Baseline AD (main effect)	-0.00797441	0.0031555	0.0115172	0.0287421
IL13.SL001718.1	IL13	Baseline AD (main effect)	-0.00904858	0.00358408	0.0115984	0.0289311
KIR2DS2.SL018045	KIR2DS2	Baseline AD (main effect)	0.0508162	0.0201285	0.0116007	0.0289311
SYT2.SL019020	SYT2	Baseline AD (main effect)	0.0140248	0.00556315	0.0117199	0.0292185
AGR3.SL012732	AGR3	Baseline AD (main effect)	-0.0663934	0.0263481	0.0117577	0.0293027
GP6.SL008759	GP6	Baseline AD (main effect)	0.0253612	0.0100667	0.0117754	0.0293199
PGPEP1.SL022163	PGPEP1	Baseline AD (main effect)	0.0202289	0.00802956	0.0117758	0.0293199
CAMK2D.SL010493	CAMK2D	Baseline AD (main effect)	0.0282349	0.0112079	0.011778	0.0293199
TBCB.SL008284	TBCB	Baseline AD (main effect)	0.0161088	0.00639447	0.0117805	0.0293199
LMOD1.SL008078	LMOD1	Baseline AD (main effect)	0.0118934	0.00472485	0.0118477	0.029477
STAB2.SL007560	STAB2	Baseline AD (main effect)	0.0163238	0.00648799	0.0118873	0.0295655
CYRIA.SL023494	CYRIA	Baseline AD (main effect)	0.015131	0.00601471	0.0118991	0.0295851
RAB22A.SL015330	RAB22A	Baseline AD (main effect)	-0.0267184	0.0106312	0.0119815	0.0297799
SHC4.SL019573	SHC4	Baseline AD (main effect)	-0.00832148	0.00331377	0.0120513	0.0299431
SPAG7.SL009238	SPAG7	Baseline AD (main effect)	0.0123829	0.00493291	0.0120815	0.0300081
GALNT9.SL022834	GALNT9	Baseline AD (main effect)	-0.0124636	0.00497033	0.0121743	0.0302238
PPCS.SL016522	PPCS	Baseline AD (main effect)	-0.0187109	0.00746202	0.0121766	0.0302238
NAALAD2.SL018325	NAALAD2	Baseline AD (main effect)	-0.0280263	0.0111848	0.0122375	0.0303648
AGR2.SL004925	AGR2	Baseline AD (main effect)	0.00759577	0.00303221	0.0122623	0.030416
TSC22D3.SL022268	TSC22D3	Baseline AD (main effect)	0.0120527	0.00481497	0.0123275	0.0305676
PGF.SL002640	PGF	Baseline AD (main effect)	-0.00880075	0.00351623	0.0123368	0.0305804
CA3.SL004867	CA3	Baseline AD (main effect)	0.0382387	0.0152833	0.0123676	0.0306463
MYL4.SL008030	MYL4	Baseline AD (main effect)	0.0113769	0.00454913	0.0124053	0.0307294
UBXN4.SL026025	UBXN4	Baseline AD (main effect)	-0.0252064	0.0100817	0.0124306	0.0307773
PGLYRP4.SL004513	PGLYRP4	Baseline AD (main effect)	-0.0133686	0.00534718	0.012433	0.0307773
IFI16.SL025893	IFI16	Baseline AD (main effect)	0.0319442	0.0127779	0.0124397	0.0307835
DECR2.SL020975	DECR2	Baseline AD (main effect)	0.033198	0.0132841	0.0124692	0.0308461
SNX1.SL014932.1	SNX1	Baseline AD (main effect)	-0.0113431	0.00453919	0.0124762	0.0308531
PHOSPHO1.SL022166	PHOSPHO1	Baseline AD (main effect)	0.0135377	0.00542329	0.0125711	0.0310775
PCP4L1.SL022156	PCP4L1	Baseline AD (main effect)	-0.0117259	0.00470155	0.0126489	0.0312591
ACSS3.SL023168	ACSS3	Baseline AD (main effect)	-0.0162836	0.00653012	0.0126628	0.0312831
TCL1B.SL021021	TCL1B	Baseline AD (main effect)	-0.00835426	0.00335119	0.0126883	0.0313355
TPM4.SL003646.1	TPM4	Baseline AD (main effect)	-0.0234202	0.00939851	0.0127241	0.0314135
LIN28B.SL022089	LIN28B	Baseline AD (main effect)	0.010302	0.00413459	0.0127335	0.031426
ABCC6.SL013730	ABCC6	Baseline AD (main effect)	-0.0075997	0.0030503	0.0127397	0.0314308
LRATD1.SL022040	LRATD1	Baseline AD (main effect)	0.0154711	0.00621099	0.0127602	0.0314709
CSNK1G1.SL021665	CSNK1G1	Baseline AD (main effect)	0.025212	0.0101292	0.012827	0.0316249
CSMD1.SL019047	CSMD1	Baseline AD (main effect)	0.0128266	0.00515388	0.0128384	0.0316425
MAT2A.SL013031	MAT2A	Baseline AD (main effect)	-0.0190011	0.00764074	0.0129071	0.0318011
ECHS1.SL005677	ECHS1	Baseline AD (main effect)	-0.0493626	0.0198595	0.0129526	0.0319028
NUDT3.SL019860	NUDT3	Baseline AD (main effect)	-0.017922	0.00721128	0.0129633	0.0319184
SLC14A1.SL010851	SLC14A1	Baseline AD (main effect)	-0.00894115	0.00359814	0.0129761	0.0319302
RGS3.SL014817	RGS3	Baseline AD (main effect)	-0.011528	0.00463921	0.0129768	0.0319302
PRRG4.SL018689	PRRG4	Baseline AD (main effect)	-0.0180987	0.00728596	0.01301	0.031999
SH3GL3.SL020960.1	SH3GL3	Baseline AD (main effect)	-0.0368752	0.0148456	0.0130135	0.031999
LOXL3.SL012455	LOXL3	Baseline AD (main effect)	-0.0418973	0.0168707	0.0130306	0.0320218
RAMP3.SL008721	RAMP3	Baseline AD (main effect)	-0.0119447	0.00480974	0.0130314	0.0320218
DAB2.SL014889	DAB2	Baseline AD (main effect)	0.020501	0.00825596	0.0130404	0.0320238
LACTB2.SL023040	LACTB2	Baseline AD (main effect)	0.0184471	0.00742887	0.0130409	0.0320238
MAP6D1.SL023341	MAP6D1	Baseline AD (main effect)	-0.0153137	0.00616927	0.0130738	0.0320939
KHDC1L.SL022083.1	KHDC1L	Baseline AD (main effect)	-0.0160107	0.00645329	0.0131192	0.0321945
C11orf68.SL018439	C11orf68	Baseline AD (main effect)	0.0131333	0.00529496	0.0131443	0.0322453
ECEL1.SL017977	ECEL1	Baseline AD (main effect)	0.0110674	0.00446228	0.0131498	0.032248
CLCA1.SL009322	CLCA1	Baseline AD (main effect)	-0.0138156	0.0055706	0.0131551	0.0322505
ITGB2.SL004122	ITGB2	Baseline AD (main effect)	-0.00939984	0.0037904	0.0131608	0.0322536
ESRRA.SL003804	ESRRA	Baseline AD (main effect)	0.00855616	0.00345099	0.0131819	0.0322946
PKD2.SL025962	PKD2	Baseline AD (main effect)	0.00808304	0.0032611	0.0132082	0.0323482
RPRD1B.SL005717	RPRD1B	Baseline AD (main effect)	-0.00836708	0.00337658	0.0132314	0.0323942
HGD.SL008953	HGD	Baseline AD (main effect)	-0.0311925	0.012594	0.0132764	0.0324935
MDM1.SL018288	MDM1	Baseline AD (main effect)	0.0114553	0.00462551	0.0132845	0.0325026
SERPINA7.SL000590	SERPINA7	Baseline AD (main effect)	0.011987	0.00484684	0.0134105	0.0328
PRLR.SL005212	PRLR	Baseline AD (main effect)	-0.00857185	0.00346666	0.0134306	0.0328382
CRAT.SL019832	CRAT	Baseline AD (main effect)	-0.023154	0.00936458	0.0134356	0.0328397
SLC4A8.SL019875	SLC4A8	Baseline AD (main effect)	-0.0120877	0.00488996	0.013458	0.0328759
TEC.SL010518	TEC	Baseline AD (main effect)	0.0196817	0.0079626	0.0134621	0.0328759
PLBD2.SL008801	PLBD2	Baseline AD (main effect)	0.0079039	0.00319768	0.0134639	0.0328759
TMOD1.SL010848	TMOD1	Baseline AD (main effect)	-0.0278513	0.0112721	0.0134987	0.03295
CD300A.SL009033	CD300A	Baseline AD (main effect)	0.024946	0.0100972	0.013508	0.0329618
IL7.SL000483	IL7	Baseline AD (main effect)	-0.0143048	0.00579178	0.0135356	0.0330183
CTSF.SL008381	CTSF	Baseline AD (main effect)	-0.00852968	0.00345372	0.013541	0.0330206
HNRNPC.SL004923	HNRNPC	Baseline AD (main effect)	0.0102462	0.00415219	0.013619	0.0331997
UPB1.SL022799	UPB1	Baseline AD (main effect)	-0.0109847	0.00445192	0.0136293	0.0332137
GTF2E1.SL023645	GTF2E1	Baseline AD (main effect)	0.00859609	0.00348479	0.0136541	0.0332632
CTHRC1.SL009396.1	CTHRC1	Baseline AD (main effect)	-0.0114921	0.00465948	0.0136673	0.0332843
TNC.SL003198.2	TNC	Baseline AD (main effect)	0.0332545	0.0134859	0.0136873	0.0333221
HES1.SL007420	HES1	Baseline AD (main effect)	0.0148686	0.00603028	0.0136955	0.033331
DLK1.SL025834	DLK1	Baseline AD (main effect)	-0.0346247	0.0140456	0.0137139	0.0333598
SKP1.SL008808	SKP1	Baseline AD (main effect)	-0.0101754	0.00412779	0.0137164	0.0333598
Human.SL011608.16	Human	Baseline AD (main effect)	-0.00959819	0.00389402	0.0137257	0.0333713
PIK3R1.SL007170	PIK3R1	Baseline AD (main effect)	-0.0137738	0.00558962	0.0137531	0.0334269
HMX3.SL023743	HMX3	Baseline AD (main effect)	-0.00869908	0.00353237	0.0138098	0.0335538
ZNF483.SL023681	ZNF483	Baseline AD (main effect)	-0.0223867	0.00909318	0.0138389	0.0336133
BRMS1L.SL022889	BRMS1L	Baseline AD (main effect)	-0.0137291	0.00557756	0.013856	0.0336438
CHP1.SL016506	CHP1	Baseline AD (main effect)	0.0209565	0.00851748	0.0138977	0.0337339
CTSC.SL007280.1	CTSC	Baseline AD (main effect)	0.00953882	0.00387765	0.0139144	0.0337634
ESD.SL006378	ESD	Baseline AD (main effect)	-0.0145093	0.00589952	0.0139353	0.0338029
GALNT16.SL018707	GALNT16	Baseline AD (main effect)	-0.0208808	0.00849228	0.0139593	0.0338499
FUBP1.SL013232	FUBP1	Baseline AD (main effect)	-0.0235478	0.00958006	0.0139908	0.0339086
IFNA8.SL017259	IFNA8	Baseline AD (main effect)	-0.0171428	0.00697437	0.0139927	0.0339086
PSMB6.SL016414	PSMB6	Baseline AD (main effect)	-0.00868246	0.00353483	0.0140585	0.0340569
JAML.SL009202.1	JAML	Baseline AD (main effect)	0.0345331	0.0140616	0.0140751	0.0340858
FGF18.SL004336	FGF18	Baseline AD (main effect)	-0.00770393	0.00313738	0.0140871	0.0341036
CD34.SL004572	CD34	Baseline AD (main effect)	-0.0101183	0.00412465	0.0141816	0.0343212
KCTD17.SL023443	KCTD17	Baseline AD (main effect)	-0.0181215	0.00738871	0.0142035	0.0343627
COMMD9.SL020090	COMMD9	Baseline AD (main effect)	0.0161422	0.00658329	0.0142263	0.0344067
CCDC51.SL019874	CCDC51	Baseline AD (main effect)	-0.0109951	0.00448572	0.0142612	0.0344617
PAK5.SL010510	PAK5	Baseline AD (main effect)	0.0110028	0.00448903	0.0142639	0.0344617
CHST5.SL018044	CHST5	Baseline AD (main effect)	-0.015562	0.00634915	0.0142645	0.0344617
LRRTM3.SL014108	LRRTM3	Baseline AD (main effect)	-0.0109873	0.00448289	0.0142678	0.0344617
IGHM.SL000468	IGHM	Baseline AD (main effect)	-0.0476972	0.0194703	0.0143157	0.034566
CSNK2A1.SL007324.1	CSNK2A1	Baseline AD (main effect)	-0.0151332	0.00617829	0.0143282	0.034585
WAS.SL022551	WAS	Baseline AD (main effect)	0.0199292	0.0081388	0.0143581	0.0346458
SCT.SL000570	SCT	Baseline AD (main effect)	-0.00860011	0.00351445	0.0144221	0.0347889
NR1H4.SL007605	NR1H4	Baseline AD (main effect)	-0.00926708	0.00378778	0.0144409	0.0348228
DHRS3.SL023299	DHRS3	Baseline AD (main effect)	-0.0103937	0.00424918	0.0144635	0.0348658
TNFRSF25.SL004791	TNFRSF25	Baseline AD (main effect)	0.025421	0.0104064	0.0145931	0.0351667
TRAPPC6A.SL023301	TRAPPC6A	Baseline AD (main effect)	-0.00961384	0.00393664	0.0146209	0.0352221
BIK.SL003705	BIK	Baseline AD (main effect)	0.028302	0.0115945	0.0146672	0.0353221
PDE6D.SL020117	PDE6D	Baseline AD (main effect)	0.0209708	0.00859321	0.0146917	0.0353697
MLX.SL023214	MLX	Baseline AD (main effect)	0.0240306	0.00984843	0.0147044	0.0353886
ADCYAP1.SL011498	ADCYAP1	Baseline AD (main effect)	-0.009338	0.00382794	0.0147307	0.0354402
HSPA8.SL004899	HSPA8	Baseline AD (main effect)	0.016872	0.00691967	0.0147784	0.0355434
DUSP6.SL007465	DUSP6	Baseline AD (main effect)	0.0123454	0.00506353	0.0147848	0.0355473
SEZ6L.SL008781	SEZ6L	Baseline AD (main effect)	-0.0160346	0.00657745	0.0147961	0.0355628
CAPS.SL007872	CAPS	Baseline AD (main effect)	0.0184448	0.00757358	0.0148952	0.0357894
GPC1.SL000069	GPC1	Baseline AD (main effect)	-0.014683	0.00602948	0.014904	0.0357973
TCEAL5.SL023182	TCEAL5	Baseline AD (main effect)	0.023896	0.00981328	0.0149083	0.0357973
ROCK2.SL005370	ROCK2	Baseline AD (main effect)	-0.0249978	0.010269	0.0149399	0.0358615
PI15.SL008648	PI15	Baseline AD (main effect)	-0.0102829	0.00422495	0.0149583	0.0358942
INHBC.SL007288.1	INHBC	Baseline AD (main effect)	-0.0248825	0.0102274	0.0149969	0.035975
PDCD4.SL011994	PDCD4	Baseline AD (main effect)	-0.00884153	0.00363452	0.015009	0.0359924
IDH3G.SL014825	IDH3G	Baseline AD (main effect)	0.0357439	0.0147035	0.0150787	0.0361475
RBM4.SL019463	RBM4	Baseline AD (main effect)	0.0240909	0.00991103	0.0150886	0.0361595
CD1D.SL007129	CD1D	Baseline AD (main effect)	-0.00938281	0.00386062	0.0151027	0.0361817
IL6.SL000087.1	IL6	Baseline AD (main effect)	0.0232204	0.00955548	0.0151163	0.0362024
LYRM1.SL022811	LYRM1	Baseline AD (main effect)	0.0189458	0.00780127	0.0151799	0.036343
RBP1.SL005471.1	RBP1	Baseline AD (main effect)	-0.0074734	0.00307868	0.0152247	0.0364382
RIC3.SL018079	RIC3	Baseline AD (main effect)	-0.00767442	0.00316199	0.0152404	0.0364639
OXCT1.SL007297	OXCT1	Baseline AD (main effect)	0.0329398	0.0135739	0.0152592	0.036484
CDC42EP4.SL023298	CDC42EP4	Baseline AD (main effect)	0.0208399	0.00858816	0.0152627	0.036484
CLMP.SL025782	CLMP	Baseline AD (main effect)	0.0178581	0.00735949	0.0152636	0.036484
CD79A.SL011613	CD79A	Baseline AD (main effect)	0.0210358	0.00867282	0.0153084	0.0365792
B4GALT6.SL018597	B4GALT6	Baseline AD (main effect)	-0.017728	0.00731197	0.0153491	0.0366646
XYLT2.SL009063	XYLT2	Baseline AD (main effect)	-0.00816568	0.00336822	0.0153573	0.0366722
NDNF.SL012728	NDNF	Baseline AD (main effect)	-0.00831626	0.00343055	0.0153635	0.036675
SLAMF7.SL016928	SLAMF7	Baseline AD (main effect)	0.0430165	0.0177475	0.0153793	0.0367009
CEACAM8.SL008523	CEACAM8	Baseline AD (main effect)	0.028476	0.0117567	0.015451	0.0368543
SORCS2.SL014091	SORCS2	Baseline AD (main effect)	-0.0396737	0.01638	0.0154536	0.0368543
IGHG1.SL000467	IGHG1	Baseline AD (main effect)	0.0131211	0.00541844	0.0154727	0.036888
ROBO4.SL008763	ROBO4	Baseline AD (main effect)	-0.0218931	0.00905148	0.0155965	0.0371711
PRR27.SL019004	PRR27	Baseline AD (main effect)	0.00953842	0.00394425	0.0156136	0.0371997
DUSP3.SL008122	DUSP3	Baseline AD (main effect)	0.0256248	0.0106033	0.0156831	0.0373533
ZC3H8.SL022912	ZC3H8	Baseline AD (main effect)	-0.0130575	0.0054035	0.0156914	0.0373609
SPINT2.SL001897	SPINT2	Baseline AD (main effect)	0.0212451	0.00879623	0.0157447	0.0374757
BRF1.SL016130	BRF1	Baseline AD (main effect)	0.0129195	0.0053498	0.0157569	0.0374927
LAG3.SL005195	LAG3	Baseline AD (main effect)	-0.0296475	0.0122818	0.0158016	0.0375868
TREML1.SL026020	TREML1	Baseline AD (main effect)	0.0225027	0.00932453	0.0158295	0.0376378
ISLR2.SL018587.1	ISLR2	Baseline AD (main effect)	0.0203015	0.00841267	0.0158332	0.0376378
C1orf43.SL017975	C1orf43	Baseline AD (main effect)	-0.0111342	0.0046142	0.0158416	0.0376454
INTS3.SL015014	INTS3	Baseline AD (main effect)	-0.0112022	0.0046431	0.0158581	0.0376726
LRP8.SL004610	LRP8	Baseline AD (main effect)	-0.015681	0.00650187	0.0158961	0.0377446
EPHA8.SL013763	EPHA8	Baseline AD (main effect)	-0.0154224	0.00639472	0.0158987	0.0377446
MXRA8.SL025938	MXRA8	Baseline AD (main effect)	0.00850471	0.0035292	0.0159814	0.0379287
Human.SL011608.2	Human	Baseline AD (main effect)	-0.0108394	0.00449871	0.0159967	0.0379529
ACP6.SL012844	ACP6	Baseline AD (main effect)	-0.029545	0.0122688	0.0160547	0.0380782
ZNF41.SL019245	ZNF41	Baseline AD (main effect)	0.0114458	0.00475615	0.0161256	0.0382341
PGD.SL000247	PGD	Baseline AD (main effect)	0.0346764	0.0144166	0.0161777	0.0383453
BTN3A3.SL006193.1	BTN3A3	Baseline AD (main effect)	-0.0105596	0.00439363	0.0162651	0.03854
MVK.SL015949	MVK	Baseline AD (main effect)	0.0213826	0.00890008	0.016304	0.0386197
CCDC89.SL006649	CCDC89	Baseline AD (main effect)	-0.0106035	0.00441463	0.0163321	0.0386738
Human.SL011608.26	Human	Baseline AD (main effect)	0.0155326	0.0064681	0.0163509	0.0387058
FBP2.SL019156	FBP2	Baseline AD (main effect)	0.01256	0.00523074	0.0163627	0.0387214
ITGAV.ITGB8.SL014391	ITGAV	Baseline AD (main effect)	-0.0123412	0.00513987	0.0163683	0.0387222
PTPN13.SL014918	PTPN13	Baseline AD (main effect)	-0.0120603	0.00502953	0.0165112	0.0390477
MSRA.SL007753	MSRA	Baseline AD (main effect)	0.00913394	0.00380963	0.0165247	0.0390529
ROGDI.SL023326	ROGDI	Baseline AD (main effect)	-0.0125825	0.00524809	0.0165272	0.0390529
PRLH.SL012472	PRLH	Baseline AD (main effect)	-0.0143287	0.00597655	0.0165293	0.0390529
NTNG1.SL017072	NTNG1	Baseline AD (main effect)	-0.0148715	0.00620418	0.0165504	0.0390901
ALPI.SL002514.1	ALPI	Baseline AD (main effect)	-0.0230426	0.00961808	0.0166081	0.0392124
Human.SL011608.33	Human	Baseline AD (main effect)	0.00962711	0.00401863	0.0166128	0.0392124
FGF6.SL004340	FGF6	Baseline AD (main effect)	0.018064	0.00754277	0.016647	0.0392804
Human.SL011608.13	Human	Baseline AD (main effect)	-0.00969972	0.00405224	0.0167013	0.039396
SOX10.SL023144	SOX10	Baseline AD (main effect)	-0.00853989	0.00356829	0.0167199	0.0394273
GIP.SL011908	GIP	Baseline AD (main effect)	0.0388182	0.016222	0.0167337	0.0394471
TLE5.SL021344	TLE5	Baseline AD (main effect)	-0.0104279	0.00435816	0.016745	0.0394611
JPH4.SL018838	JPH4	Baseline AD (main effect)	-0.0104065	0.00434988	0.0167615	0.039487
IZUMO1.SL009242	IZUMO1	Baseline AD (main effect)	-0.0470141	0.0196529	0.0167667	0.039487
ABI3.SL015302	ABI3	Baseline AD (main effect)	-0.011474	0.00479751	0.0167947	0.0395404
BPGM.SL010883	BPGM	Baseline AD (main effect)	-0.0351934	0.0147166	0.0168028	0.0395406
PYGL.SL007082	PYGL	Baseline AD (main effect)	-0.0261364	0.0109294	0.0168056	0.0395406
PAPPA.SL002755	PAPPA	Baseline AD (main effect)	0.0372445	0.0155828	0.0168648	0.0396672
GC.SL000431	GC	Baseline AD (main effect)	-0.0102843	0.00430544	0.0169292	0.0398062
NQO1.SL006249	NQO1	Baseline AD (main effect)	0.0333052	0.0139527	0.0170076	0.0399727
MCF2L.SL014593	MCF2L	Baseline AD (main effect)	0.0219893	0.00921251	0.0170109	0.0399727
COPS7B.SL019700	COPS7B	Baseline AD (main effect)	0.0449321	0.018828	0.0170333	0.0400125
ARHGAP45.SL011276	ARHGAP45	Baseline AD (main effect)	0.0290539	0.0121797	0.0170813	0.0401125
UBE2D3.SL021214.1	UBE2D3	Baseline AD (main effect)	-0.00999428	0.00419124	0.0171209	0.0401927
CD38.SL002722.1	CD38	Baseline AD (main effect)	-0.0077007	0.00323063	0.017163	0.0402786
PRRG1.SL026010	PRRG1	Baseline AD (main effect)	0.01137	0.00477143	0.0171968	0.040345
THOC1.SL019157	THOC1	Baseline AD (main effect)	0.00810927	0.0034035	0.0172115	0.0403667
C1QL2.SL017430	C1QL2	Baseline AD (main effect)	0.0124981	0.00524594	0.0172195	0.0403725
PF4.SL003041	PF4	Baseline AD (main effect)	-0.0491298	0.0206234	0.0172304	0.0403853
FGF8.SL004341	FGF8	Baseline AD (main effect)	0.00843833	0.003543	0.0172545	0.0404289
NFIA.SL023748	NFIA	Baseline AD (main effect)	-0.00955062	0.00401402	0.0173656	0.0406763
COA7.SL023396	COA7	Baseline AD (main effect)	0.013958	0.0058669	0.0173762	0.040686
SIRT3.SL018569	SIRT3	Baseline AD (main effect)	-0.014013	0.00589021	0.0173808	0.040686
Human.SL011608.19	Human	Baseline AD (main effect)	0.00979369	0.00411936	0.0174526	0.0408411
GRIPAP1.SL023546	GRIPAP1	Baseline AD (main effect)	0.0178004	0.00749088	0.0175091	0.0409602
NAB2.SL020216	NAB2	Baseline AD (main effect)	0.00987768	0.00416013	0.0176005	0.041161
RNF146.SL019468	RNF146	Baseline AD (main effect)	0.00965374	0.00406696	0.0176327	0.0412233
PRDX4.SL007394	PRDX4	Baseline AD (main effect)	-0.00867906	0.00365767	0.0176735	0.0413055
SELPLG.SL025980	SELPLG	Baseline AD (main effect)	-0.0224074	0.00944558	0.0177007	0.041356
GRAP2.SL005725.1	GRAP2	Baseline AD (main effect)	-0.00947232	0.00399501	0.0177604	0.0414823
ROBO4.SL008763.1	ROBO4	Baseline AD (main effect)	0.0245135	0.0103396	0.0177691	0.0414893
FAS.SL002731	FAS	Baseline AD (main effect)	0.0166289	0.00701491	0.017785	0.0415054
PDE1B.SL021450	PDE1B	Baseline AD (main effect)	0.0160216	0.00675876	0.0177872	0.0415054
LILRB1.SL005190	LILRB1	Baseline AD (main effect)	-0.0255018	0.0107613	0.0178222	0.0415737
PPARA.SL005257	PPARA	Baseline AD (main effect)	-0.0206407	0.00871997	0.0179517	0.0418627
MEOX2.SL020979.1	MEOX2	Baseline AD (main effect)	-0.00779807	0.00329676	0.018034	0.0420373
PXYLP1.SL017266	PXYLP1	Baseline AD (main effect)	-0.00920613	0.00389219	0.018038	0.0420373
DPEP1.SL008734.1	DPEP1	Baseline AD (main effect)	-0.019536	0.00826549	0.0181223	0.0422204
OLIG1.SL009568	OLIG1	Baseline AD (main effect)	-0.00910163	0.00385481	0.0182421	0.042486
ULBP2.SL005228	ULBP2	Baseline AD (main effect)	-0.0182969	0.00775157	0.0182763	0.0425353
NR5A2.SL006967	NR5A2	Baseline AD (main effect)	-0.00843266	0.00357254	0.0182774	0.0425353
CNTNAP2.SL017948	CNTNAP2	Baseline AD (main effect)	-0.0164611	0.00697407	0.0182806	0.0425353
TREX2.SL015174	TREX2	Baseline AD (main effect)	-0.0131862	0.00559026	0.0183587	0.0427036
NOTCH2.SL007356.2	NOTCH2	Baseline AD (main effect)	0.0119345	0.00506079	0.0183846	0.0427503
ART3.SL018330	ART3	Baseline AD (main effect)	0.0239324	0.0101498	0.0184001	0.0427729
TGFBR1.SL005928	TGFBR1	Baseline AD (main effect)	0.0176457	0.00748562	0.0184314	0.042822
PSMA5.SL005690	PSMA5	Baseline AD (main effect)	0.0254087	0.0107789	0.0184329	0.042822
EVA1B.SL018371	EVA1B	Baseline AD (main effect)	-0.0109346	0.00463909	0.0184432	0.0428325
SAT1.SL004602	SAT1	Baseline AD (main effect)	-0.00769052	0.00326394	0.018485	0.042916
BLOC1S5.SL006668	BLOC1S5	Baseline AD (main effect)	-0.0070394	0.0029886	0.0185245	0.0429941
TPM1.SL004737	TPM1	Baseline AD (main effect)	-0.0131629	0.00559178	0.0185967	0.0431481
SEMA4A.SL014291	SEMA4A	Baseline AD (main effect)	-0.0194731	0.0082754	0.0186378	0.0432299
TAX1BP3.SL019719	TAX1BP3	Baseline AD (main effect)	0.0165612	0.00703854	0.0186475	0.0432386
EEF1E1.SL022026	EEF1E1	Baseline AD (main effect)	-0.0161461	0.00686395	0.0186786	0.0432971
Human.SL011608.29	Human	Baseline AD (main effect)	-0.0232527	0.00988605	0.0186899	0.0433098
HGFAC.SL006512.1	HGFAC	Baseline AD (main effect)	0.0330379	0.0140579	0.0187896	0.0435271
GSTA4.SL020127	GSTA4	Baseline AD (main effect)	0.0130939	0.00557405	0.0188416	0.0436338
ARPP21.SL006617	ARPP21	Baseline AD (main effect)	-0.00860266	0.00366265	0.0188593	0.0436611
SELENOW.SL014876	SELENOW	Baseline AD (main effect)	-0.0240942	0.0102644	0.0189291	0.0438088
MADCAM1.SL004569	MADCAM1	Baseline AD (main effect)	0.0102471	0.00436735	0.0189817	0.0439168
MDH1.SL008102	MDH1	Baseline AD (main effect)	-0.0174839	0.00745232	0.0189929	0.043929
GCH1.SL019341	GCH1	Baseline AD (main effect)	0.00953807	0.00406659	0.0190257	0.0439909
GNAQ.SL010782	GNAQ	Baseline AD (main effect)	0.0100782	0.00430004	0.0191128	0.0441784
SLC6A16.SL019585	SLC6A16	Baseline AD (main effect)	-0.010944	0.00467034	0.0191379	0.0442226
TIMM23.SL022933	TIMM23	Baseline AD (main effect)	0.012773	0.005453	0.0191838	0.0443148
LRPAP1.SL005263	LRPAP1	Baseline AD (main effect)	-0.0179804	0.00768581	0.019337	0.0446546
LGI3.SL012685	LGI3	Baseline AD (main effect)	-0.00972096	0.00415864	0.0194349	0.0448667
APP.SL004469	APP	Baseline AD (main effect)	-0.0359439	0.0153811	0.0194677	0.0449282
NLGN4Y.SL018445	NLGN4Y	Baseline AD (main effect)	0.00814229	0.00348683	0.0195574	0.0451193
DNASE2B.SL017464	DNASE2B	Baseline AD (main effect)	-0.0105704	0.00452686	0.0195651	0.0451193
TMED10.SL010847	TMED10	Baseline AD (main effect)	0.0211697	0.00906644	0.0195689	0.0451193
RNASE13.SL017436	RNASE13	Baseline AD (main effect)	0.0120892	0.0051781	0.0195838	0.0451396
MRPL14.SL018411	MRPL14	Baseline AD (main effect)	-0.0430686	0.0184525	0.0196179	0.0452041
CAV3.SL018617	CAV3	Baseline AD (main effect)	-0.00748184	0.00320668	0.0196601	0.0452776
NPL.SL008297	NPL	Baseline AD (main effect)	0.0144738	0.00620391	0.0196702	0.0452776
ARRB1.SL011195	ARRB1	Baseline AD (main effect)	-0.0149309	0.00640009	0.0196735	0.0452776
SNX15.SL005576	SNX15	Baseline AD (main effect)	0.0206206	0.0088389	0.0196744	0.0452776
NECAB3.SL017949	NECAB3	Baseline AD (main effect)	0.0219146	0.00939544	0.019699	0.04532
ACSS2.SL023136	ACSS2	Baseline AD (main effect)	-0.0174022	0.0074626	0.0197278	0.0453648
PDE2A.SL005730	PDE2A	Baseline AD (main effect)	-0.0207984	0.00891932	0.0197314	0.0453648
YWHAE.SL004984	YWHAE	Baseline AD (main effect)	-0.0133148	0.00571013	0.0197369	0.0453648
FCAMR.SL012746	FCAMR	Baseline AD (main effect)	-0.0382195	0.0163991	0.0197985	0.0454849
TXNRD1.SL005724	TXNRD1	Baseline AD (main effect)	-0.0175197	0.00751779	0.0198062	0.0454849
ITIH4.SL004739	ITIH4	Baseline AD (main effect)	-0.0115954	0.00497569	0.0198077	0.0454849
MAN2B2.SL008960	MAN2B2	Baseline AD (main effect)	0.0229029	0.00982846	0.0198152	0.0454859
ROPN1B.SL023269	ROPN1B	Baseline AD (main effect)	-0.0171346	0.00735338	0.0198205	0.0454859
VSIG8.SL017433	VSIG8	Baseline AD (main effect)	-0.0092233	0.00396034	0.0198868	0.0456111
DSCAML1.SL006667	DSCAML1	Baseline AD (main effect)	-0.00951842	0.00408708	0.0198875	0.0456111
UNC13D.SL011251	UNC13D	Baseline AD (main effect)	0.0280907	0.0120651	0.0199212	0.0456743
PRSS3.SL006480	PRSS3	Baseline AD (main effect)	0.0322057	0.013835	0.0199428	0.0457095
PURB.SL015153	PURB	Baseline AD (main effect)	0.0209939	0.0090204	0.0199691	0.0457556
H3C1.SL008158	H3C1	Baseline AD (main effect)	-0.021377	0.00919058	0.0200425	0.0459045
UBE2D1.SL011412	UBE2D1	Baseline AD (main effect)	0.0106404	0.00457475	0.0200466	0.0459045
CANT1.SL007555	CANT1	Baseline AD (main effect)	0.0189321	0.00814513	0.0201302	0.0460817
SBSN.SL017104	SBSN	Baseline AD (main effect)	0.00830419	0.00357435	0.0201881	0.0461997
ZG16.SL012373	ZG16	Baseline AD (main effect)	-0.0125367	0.00539671	0.0202028	0.046219
PAFAH1B3.SL019686	PAFAH1B3	Baseline AD (main effect)	-0.0331111	0.0142667	0.0203165	0.0464608
SPAG11A.SL012583	SPAG11A	Baseline AD (main effect)	0.0124115	0.00534798	0.0203211	0.0464608
PRKAR2B.SL016416	PRKAR2B	Baseline AD (main effect)	-0.0235563	0.0101523	0.0203466	0.0465047
RAB3D.SL008723.2	RAB3D	Baseline AD (main effect)	-0.0367981	0.0158636	0.0203826	0.046561
MAGEA8.SL020991	MAGEA8	Baseline AD (main effect)	0.0108911	0.00469517	0.0203839	0.046561
PRXL2A.SL008291	PRXL2A	Baseline AD (main effect)	-0.0114853	0.00495235	0.02041	0.0465931
DDIT4.SL021006	DDIT4	Baseline AD (main effect)	0.00845697	0.0036466	0.0204106	0.0465931
GTF2A2.SL022893	GTF2A2	Baseline AD (main effect)	-0.0132652	0.00572131	0.0204423	0.0466511
NDUFAF2.SL022132	NDUFAF2	Baseline AD (main effect)	-0.0228617	0.00986119	0.0204531	0.0466613
CCN4.SL004689	CCN4	Baseline AD (main effect)	-0.0313752	0.0135361	0.020478	0.0466997
TRIM72.SL019135	TRIM72	Baseline AD (main effect)	0.0179915	0.00776222	0.0204827	0.0466997
ARL2BP.SL021355	ARL2BP	Baseline AD (main effect)	-0.0266707	0.0115124	0.0205424	0.0468213
MPC1.SL022560	MPC1	Baseline AD (main effect)	-0.00837666	0.00361598	0.0205504	0.0468252
PSG3.SL012511	PSG3	Baseline AD (main effect)	0.0258708	0.0111731	0.0206111	0.0469489
ARL1.SL019701	ARL1	Baseline AD (main effect)	-0.00930981	0.00402145	0.0206341	0.0469857
CLIC2.SL020908.1	CLIC2	Baseline AD (main effect)	-0.0188835	0.00815731	0.02064	0.0469857
LGALS1.SL001912	LGALS1	Baseline AD (main effect)	0.015308	0.00661495	0.0206832	0.0470695
USP46.WDR48.SL022705	USP46	Baseline AD (main effect)	0.0156537	0.00677321	0.0208495	0.0474332
EMC8.SL020938	EMC8	Baseline AD (main effect)	-0.0143327	0.00620261	0.0208706	0.0474666
TMIGD2.SL008735	TMIGD2	Baseline AD (main effect)	0.0203433	0.00880532	0.0208939	0.0475048
CTRB1.SL000353	CTRB1	Baseline AD (main effect)	0.0332491	0.0143969	0.0209416	0.0475883
PTK2B.SL025855	PTK2B	Baseline AD (main effect)	-0.0175425	0.00759608	0.0209435	0.0475883
RPS3A.SL011588	RPS3A	Baseline AD (main effect)	-0.0140331	0.00608108	0.0210411	0.0477954
CCT7.SL008288	CCT7	Baseline AD (main effect)	0.0436865	0.0189481	0.0211558	0.0480411
RRAGC.SL019776	RRAGC	Baseline AD (main effect)	0.00991476	0.00430661	0.0213469	0.0484599
IFNG.SL001802.1	IFNG	Baseline AD (main effect)	0.0111402	0.00484152	0.0214154	0.0486005
SNCA.SL005266.1	SNCA	Baseline AD (main effect)	-0.0292474	0.0127156	0.0214638	0.0486808
MPL.SL005224	MPL	Baseline AD (main effect)	0.0134728	0.00585764	0.0214685	0.0486808
ARMC5.SL025799	ARMC5	Baseline AD (main effect)	-0.00752142	0.00327017	0.0214706	0.0486808
CD14.SL001743	CD14	Baseline AD (main effect)	0.0150151	0.00652888	0.0214822	0.0486922
RBBP5.SL003766	RBBP5	Baseline AD (main effect)	0.00770179	0.00334969	0.0215149	0.0487513
SAA1.SL000572	SAA1	Baseline AD (main effect)	0.0621583	0.0270477	0.0215794	0.0488823
EPS8L2.SL009030	EPS8L2	Baseline AD (main effect)	-0.0154604	0.00673025	0.0216334	0.0489896
UBE2V2.SL008564	UBE2V2	Baseline AD (main effect)	-0.0150868	0.00657123	0.0217057	0.0491381
RPS4X.SL019148	RPS4X	Baseline AD (main effect)	0.0272911	0.0118907	0.0217454	0.0492129
FN1.SL010349	FN1	Baseline AD (main effect)	0.0440355	0.0191936	0.0217964	0.0493131
GDF11.SL004345	GDF11	Baseline AD (main effect)	-0.0173142	0.00754794	0.0218211	0.0493485
LOXL2.SL001908	LOXL2	Baseline AD (main effect)	-0.00877306	0.00382469	0.0218265	0.0493485
HHEX.SL022064	HHEX	Baseline AD (main effect)	0.0119855	0.00522553	0.0218351	0.0493485
CAPSL.SL020217	CAPSL	Baseline AD (main effect)	-0.0130841	0.00570462	0.0218388	0.0493485
ITGA1.ITGB1.SL003179	ITGA1	Baseline AD (main effect)	-0.0302781	0.0132085	0.0219083	0.0494903
SERPINB3.SL001958	SERPINB3	Baseline AD (main effect)	-0.0110099	0.00480365	0.0219306	0.0495255
BPIFA2.SL010290	BPIFA2	Baseline AD (main effect)	0.0184528	0.00805582	0.0220091	0.0496693
POLR1C.SL019437	POLR1C	Baseline AD (main effect)	0.0136798	0.00597215	0.0220107	0.0496693
CCL4L1.SL004356	CCL4L1	Baseline AD (main effect)	-0.0112133	0.00489547	0.0220145	0.0496693
KLK9.SL003864	KLK9	Baseline AD (main effect)	-0.00687351	0.00300215	0.0220721	0.0497839
ARMC8.SL023596	ARMC8	Baseline AD (main effect)	0.00883361	0.00386062	0.022154	0.0499534
HDLBP.SL008163	HDLBP	Baseline AD (main effect)	0.0205854	0.00899971	0.022199	0.0500395
RAB5B.SL008540	RAB5B	Baseline AD (main effect)	-0.0171741	0.00751026	0.0222353	0.0501061
HYAL4.SL022647	HYAL4	Baseline AD (main effect)	-0.00875105	0.00382781	0.0222674	0.0501631
NAPEPLD.SL023529	NAPEPLD	Baseline AD (main effect)	-0.0100905	0.00441387	0.0222746	0.0501638
APOC2.SL003021	APOC2	Baseline AD (main effect)	0.0125981	0.00551179	0.022299	0.0502034
TNFAIP8.SL019770	TNFAIP8	Baseline AD (main effect)	0.0128315	0.00561458	0.0223129	0.0502193
BRPF1.SL019544	BRPF1	Baseline AD (main effect)	0.00976363	0.00427281	0.022333	0.0502493
PDE5A.SL011405	PDE5A	Baseline AD (main effect)	0.0189318	0.00828941	0.0224046	0.0503949
CRYZ.SL008181	CRYZ	Baseline AD (main effect)	-0.0452866	0.0198396	0.0224754	0.0505388
NECAP2.SL022135	NECAP2	Baseline AD (main effect)	0.0126754	0.0055574	0.0225825	0.0507642
MXRA7.SL018347	MXRA7	Baseline AD (main effect)	-0.0151186	0.00663085	0.0226289	0.0508528
TAFA2.SL017425	TAFA2	Baseline AD (main effect)	-0.0102852	0.00451144	0.022645	0.0508734
PCDH9.SL008436	PCDH9	Baseline AD (main effect)	-0.0210417	0.00924325	0.022844	0.0513049
PCBP2.SL011153	PCBP2	Baseline AD (main effect)	0.0278972	0.0122568	0.0228643	0.0513349
OLFML3.SL009409.1	OLFML3	Baseline AD (main effect)	0.015023	0.00660188	0.0228961	0.0513905
PRMT2.SL014851	PRMT2	Baseline AD (main effect)	0.0166659	0.00732511	0.0229193	0.0514271
EIF4EBP2.SL008378	EIF4EBP2	Baseline AD (main effect)	0.0208964	0.00918823	0.0229752	0.0515366
RPAIN.SL022209	RPAIN	Baseline AD (main effect)	-0.00642623	0.00282614	0.022999	0.0515574
SRP14.SL013036	SRP14	Baseline AD (main effect)	0.0108089	0.00475371	0.0230035	0.0515574
ALPL.SL000255	ALPL	Baseline AD (main effect)	0.0107426	0.0047246	0.0230054	0.0515574
SLC6A9.SL019569	SLC6A9	Baseline AD (main effect)	-0.0103676	0.00456373	0.0231265	0.051813
APPL1.SL019955	APPL1	Baseline AD (main effect)	-0.0134684	0.00593425	0.0232568	0.052089
IER3.SL019125	IER3	Baseline AD (main effect)	0.00903618	0.00398284	0.0233061	0.0521837
COPB2.SL008869	COPB2	Baseline AD (main effect)	0.0178373	0.00787424	0.0235208	0.0526483
TAGLN3.SL011308	TAGLN3	Baseline AD (main effect)	0.017276	0.00762703	0.0235317	0.0526567
JPT2.SL013275	JPT2	Baseline AD (main effect)	0.0194073	0.00856995	0.023563	0.0527107
TMOD2.SL019937	TMOD2	Baseline AD (main effect)	-0.0352768	0.0155883	0.0236548	0.0528999
POLR3F.SL019460	POLR3F	Baseline AD (main effect)	-0.00811457	0.00358624	0.023679	0.0529379
NUDT16L1.SL015180	NUDT16L1	Baseline AD (main effect)	0.0222228	0.00982825	0.0237763	0.0531394
CFI.SL003328	CFI	Baseline AD (main effect)	-0.00907999	0.00401658	0.0238062	0.05319
GLYAT.SL015017	GLYAT	Baseline AD (main effect)	-0.0199399	0.00882157	0.0238241	0.053214
FGD2.SL023428	FGD2	Baseline AD (main effect)	-0.0217087	0.00960593	0.0238504	0.0532388
CHRDL2.SL012616	CHRDL2	Baseline AD (main effect)	0.0243177	0.0107605	0.0238519	0.0532388
SHISAL2A.SL020092	SHISAL2A	Baseline AD (main effect)	0.0199221	0.00881596	0.0238593	0.0532388
C22orf15.SL018042	C22orf15	Baseline AD (main effect)	-0.0102792	0.00454887	0.0238642	0.0532388
CCL3.SL000519	CCL3	Baseline AD (main effect)	0.022617	0.0100133	0.0239268	0.0533624
CT83.SL018622	CT83	Baseline AD (main effect)	-0.0125287	0.00554758	0.0239466	0.0533765
ILF3.SL004792	ILF3	Baseline AD (main effect)	-0.0127581	0.00564927	0.0239477	0.0533765
MRAP2.SL017998	MRAP2	Baseline AD (main effect)	-0.0215461	0.00954361	0.0239918	0.0534587
CABLES2.SL018130	CABLES2	Baseline AD (main effect)	0.0112939	0.00500326	0.0240132	0.0534902
CTRC.SL012801	CTRC	Baseline AD (main effect)	-0.013791	0.00611011	0.0240285	0.0535082
ZNF415.SL019912	ZNF415	Baseline AD (main effect)	-0.00986779	0.00437724	0.0242001	0.053874
GALK2.SL023276	GALK2	Baseline AD (main effect)	0.0105502	0.00468037	0.0242117	0.0538834
CPA1.SL009336	CPA1	Baseline AD (main effect)	0.0222547	0.00987483	0.0242415	0.0539334
H2BU1.SL021204	H2BU1	Baseline AD (main effect)	0.0551233	0.0244625	0.024259	0.0539405
PTK2.SL012248	PTK2	Baseline AD (main effect)	-0.0109457	0.00485741	0.0242593	0.0539405
NCR3.SL005205	NCR3	Baseline AD (main effect)	0.00919049	0.00407997	0.0243103	0.0540375
GSTT2.SL023835	GSTT2	Baseline AD (main effect)	-0.018536	0.00822929	0.0243198	0.0540423
NDRG3.SL015308	NDRG3	Baseline AD (main effect)	0.0159374	0.00707837	0.0243755	0.0541498
IL27RA.SL005223	IL27RA	Baseline AD (main effect)	-0.0216613	0.00962196	0.0243953	0.0541774
AMOT.SL023165	AMOT	Baseline AD (main effect)	-0.0114511	0.00508831	0.024442	0.0542648
DESI1.SL022006	DESI1	Baseline AD (main effect)	0.0127662	0.00567683	0.0245485	0.0544847
NGFR.SL004638	NGFR	Baseline AD (main effect)	0.0393255	0.0175034	0.0246822	0.0547651
HEPACAM2.SL025878	HEPACAM2	Baseline AD (main effect)	0.00898245	0.00399991	0.0247515	0.0549023
COLEC11.SL006713	COLEC11	Baseline AD (main effect)	0.0344473	0.0153441	0.0247945	0.0549725
TPST1.SL007023	TPST1	Baseline AD (main effect)	0.018644	0.00830498	0.0247981	0.0549725
DDAH1.SL008871	DDAH1	Baseline AD (main effect)	0.0230736	0.0102851	0.0248948	0.0551687
HCE003300.HCE003300	HCE003300	Baseline AD (main effect)	-0.0014159	0.00063118	0.0249016	0.0551687
SPTAN1.SL008190	SPTAN1	Baseline AD (main effect)	-0.00843819	0.00376493	0.0250335	0.0554442
SLAMF8.SL010380	SLAMF8	Baseline AD (main effect)	-0.0211876	0.0094585	0.0251133	0.0556043
NSL1.SL022826	NSL1	Baseline AD (main effect)	0.0184123	0.00822375	0.0251847	0.0557456
SH3BGRL.SL008627	SH3BGRL	Baseline AD (main effect)	0.0160719	0.00718014	0.0252201	0.0558072
ANXA9.SL020193	ANXA9	Baseline AD (main effect)	-0.0171024	0.00764089	0.0252304	0.0558131
magainins.SL011504	magainins	Baseline AD (main effect)	0.0253256	0.011316	0.0252446	0.0558277
INIP.SL023327	INIP	Baseline AD (main effect)	-0.0202107	0.00903425	0.0253043	0.0559429
AMH.SL005201	AMH	Baseline AD (main effect)	0.00938021	0.00419554	0.0253927	0.0561217
SLC26A5.SL018840	SLC26A5	Baseline AD (main effect)	0.00950502	0.0042532	0.0254568	0.0562464
TIAM1.SL007386	TIAM1	Baseline AD (main effect)	-0.00873531	0.00390953	0.025485	0.0562918
SNRPC.SL022234	SNRPC	Baseline AD (main effect)	-0.0142329	0.00637138	0.0255163	0.0563393
GFP.SL000435.1	GFP	Baseline AD (main effect)	-0.0197064	0.00882202	0.0255218	0.0563393
KCNAB3.SL023250	KCNAB3	Baseline AD (main effect)	-0.0163899	0.00733904	0.0255586	0.0564036
TMPO.SL013037	TMPO	Baseline AD (main effect)	0.0271036	0.0121472	0.0256897	0.056663
KIRREL3.SL014111	KIRREL3	Baseline AD (main effect)	-0.00591942	0.00265299	0.0256915	0.056663
HSPA13.SL009344	HSPA13	Baseline AD (main effect)	0.0130936	0.0058723	0.0257911	0.0568656
ST6GALNAC1.SL015271	ST6GALNAC1	Baseline AD (main effect)	0.0106478	0.00477609	0.0258127	0.056896
SPTLC2.SL006400	SPTLC2	Baseline AD (main effect)	-0.00939732	0.00421632	0.0258515	0.0569646
LCTL.SL018026	LCTL	Baseline AD (main effect)	-0.00826525	0.00371311	0.0260424	0.0573682
CREB1.SL006051	CREB1	Baseline AD (main effect)	-0.00902863	0.0040579	0.0261105	0.057501
FOXM1.SL007372	FOXM1	Baseline AD (main effect)	0.0170484	0.0076633	0.0261272	0.0575204
IFNA1.SL021466	IFNA1	Baseline AD (main effect)	-0.00915205	0.00411453	0.0261536	0.0575481
SORT1.SL008851	SORT1	Baseline AD (main effect)	-0.00983908	0.00442345	0.0261554	0.0575481
PIK3CA.PIK3R1.SL010512	PIK3CA	Baseline AD (main effect)	-0.0177637	0.00798699	0.0261682	0.0575591
CCNH.SL000391	CCNH	Baseline AD (main effect)	-0.00848705	0.00381819	0.0262559	0.0577152
AMIGO1.SL025790	AMIGO1	Baseline AD (main effect)	-0.0109146	0.00491041	0.0262581	0.0577152
RPP30.SL020930	RPP30	Baseline AD (main effect)	0.0100584	0.00452533	0.0262627	0.0577152
SYTL1.SL019931	SYTL1	Baseline AD (main effect)	0.00742975	0.00334321	0.0262861	0.0577495
SMYD2.SL019827	SMYD2	Baseline AD (main effect)	-0.00853473	0.00384366	0.026413	0.058011
VTI1B.SL005723	VTI1B	Baseline AD (main effect)	0.031934	0.0143858	0.0264537	0.0580828
SH2D1A.SL014468	SH2D1A	Baseline AD (main effect)	-0.014278	0.00643698	0.026572	0.0583253
EFNB3.SL025849	EFNB3	Baseline AD (main effect)	-0.0169996	0.00766708	0.0266351	0.0584458
RFNG.SL008366	RFNG	Baseline AD (main effect)	0.00661695	0.00298451	0.0266428	0.0584458
TMEM167B.SL020080	TMEM167B	Baseline AD (main effect)	-0.00648663	0.00292595	0.0266541	0.0584532
SUOX.SL020980	SUOX	Baseline AD (main effect)	0.00998385	0.00450531	0.0267169	0.0585736
NXPH2.SL012390	NXPH2	Baseline AD (main effect)	0.036432	0.0164536	0.0268386	0.0588228
MPPED2.SL006309	MPPED2	Baseline AD (main effect)	-0.00663689	0.00299934	0.0269376	0.0590222
BCL2L10.SL007682	BCL2L10	Baseline AD (main effect)	-0.00816285	0.00368943	0.0269578	0.0590488
CASQ2.SL007959	CASQ2	Baseline AD (main effect)	-0.00900492	0.00407141	0.0270109	0.0591477
GBP6.SL018271	GBP6	Baseline AD (main effect)	-0.0141827	0.00641529	0.0270775	0.0592717
GRIK2.SL021684	GRIK2	Baseline AD (main effect)	-0.0127103	0.00574971	0.0270913	0.0592717
PRSS37.SL017074	PRSS37	Baseline AD (main effect)	-0.0105135	0.00475596	0.0270917	0.0592717
CCS.SL006984	CCS	Baseline AD (main effect)	0.0172675	0.00781335	0.0271306	0.0593391
TES.SL013289	TES	Baseline AD (main effect)	-0.0134721	0.00610199	0.027282	0.0596452
NOG.SL004683.1	NOG	Baseline AD (main effect)	0.0186904	0.00846578	0.0272867	0.0596452
MARVELD2.SL023178	MARVELD2	Baseline AD (main effect)	0.0138777	0.00628775	0.0273334	0.0597264
KNG1.SL000491	KNG1	Baseline AD (main effect)	-0.0269597	0.0122155	0.0273401	0.0597264
CUL4B.SL020222	CUL4B	Baseline AD (main effect)	-0.0128961	0.00584395	0.0273584	0.0597486
DNAJC12.SL022010	DNAJC12	Baseline AD (main effect)	0.0148974	0.00675144	0.0273711	0.0597586
H2AW.SL019979	H2AW	Baseline AD (main effect)	0.047028	0.0213147	0.0273843	0.0597697
PDCD6IP.SL008888	PDCD6IP	Baseline AD (main effect)	-0.0137266	0.00623186	0.0276443	0.0603193
LRP1B.SL013872	LRP1B	Baseline AD (main effect)	0.0143722	0.00653268	0.0278299	0.060696
MSMP.SL011622	MSMP	Baseline AD (main effect)	0.0310892	0.0141315	0.0278334	0.060696
CD84.SL008588.1	CD84	Baseline AD (main effect)	0.00833853	0.00379052	0.027845	0.0607032
C1QL4.SL012659	C1QL4	Baseline AD (main effect)	-0.00819922	0.00372767	0.0278641	0.0607246
H2BC21.SL014983	H2BC21	Baseline AD (main effect)	0.0503113	0.0228746	0.0278713	0.0607246
NTN4.SL007673	NTN4	Baseline AD (main effect)	-0.0167813	0.00763482	0.0279756	0.0609337
ANKRD40.SL023352	ANKRD40	Baseline AD (main effect)	0.0126651	0.00576304	0.027999	0.0609668
C1orf226.SL018345	C1orf226	Baseline AD (main effect)	0.023412	0.0106543	0.0280179	0.0609785
INS.SL000021	INS	Baseline AD (main effect)	-0.0242933	0.0110558	0.0280209	0.0609785
FAM171A2.SL020149	FAM171A2	Baseline AD (main effect)	-0.00678834	0.0030905	0.0280809	0.0610908
LRCH4.SL025920	LRCH4	Baseline AD (main effect)	-0.0108	0.00491907	0.0281523	0.0612282
APOD.SL005361	APOD	Baseline AD (main effect)	-0.0125113	0.00569987	0.0281889	0.0612895
HSPA1A.SL000451.1	HSPA1A	Baseline AD (main effect)	0.0186105	0.00848061	0.0282275	0.0613554
LIMD1.SL023160	LIMD1	Baseline AD (main effect)	0.0176918	0.00806782	0.0283426	0.0615875
GCSH.SL009212	GCSH	Baseline AD (main effect)	0.0159157	0.00725859	0.0283588	0.0616043
SPRN.SL020094	SPRN	Baseline AD (main effect)	-0.0191134	0.00871911	0.028398	0.0616714
OSTF1.SL013229	OSTF1	Baseline AD (main effect)	-0.0129931	0.00592754	0.0284066	0.061672
Human.SL011608.32	Human	Baseline AD (main effect)	0.00882242	0.0040259	0.0284473	0.0617421
GGCT.SL008710	GGCT	Baseline AD (main effect)	-0.0103926	0.0047429	0.0284649	0.061762
DKKL1.SL010381.1	DKKL1	Baseline AD (main effect)	-0.0114123	0.00521646	0.028715	0.0622863
BIRC3.SL003728	BIRC3	Baseline AD (main effect)	-0.0108861	0.004977	0.0287497	0.0623432
PDCD1.SL005211.1	PDCD1	Baseline AD (main effect)	-0.0106259	0.00486108	0.0288499	0.062542
RBM24.SL019426	RBM24	Baseline AD (main effect)	0.010254	0.00469235	0.0288966	0.062625
ZPBP.SL005453	ZPBP	Baseline AD (main effect)	0.00787602	0.00360521	0.0289423	0.0626915
NEIL2.SL022137	NEIL2	Baseline AD (main effect)	-0.00824074	0.00377219	0.0289444	0.0626915
ARMC3.SL023478	ARMC3	Baseline AD (main effect)	0.0113297	0.00518741	0.0289821	0.0627549
KLF4.SL013717	KLF4	Baseline AD (main effect)	-0.0087022	0.00398469	0.0289965	0.0627675
BRD2.SL014748	BRD2	Baseline AD (main effect)	-0.00811943	0.00371878	0.0290368	0.0628362
FKBP3.SL008165	FKBP3	Baseline AD (main effect)	-0.0206547	0.00946108	0.0290535	0.0628489
BLOC1S1.SL023265	BLOC1S1	Baseline AD (main effect)	0.0193556	0.00886637	0.0290597	0.0628489
NLRP1.SL019570	NLRP1	Baseline AD (main effect)	-0.0110889	0.00508168	0.0291279	0.0629779
LDLRAD4.SL018580	LDLRAD4	Baseline AD (main effect)	0.0265353	0.0121628	0.0291594	0.0630166
PSMD5.SL010942	PSMD5	Baseline AD (main effect)	0.0107094	0.00490885	0.029163	0.0630166
GFRA3.SL004144	GFRA3	Baseline AD (main effect)	0.0117368	0.00538142	0.0292118	0.0631036
CTNNB1.SL002723	CTNNB1	Baseline AD (main effect)	0.011465	0.00525843	0.0292608	0.0631845
TALDO1.SL006113	TALDO1	Baseline AD (main effect)	-0.0206451	0.00946925	0.0292664	0.0631845
PAIP1.SL011150	PAIP1	Baseline AD (main effect)	0.00700288	0.00321307	0.0293222	0.0632863
C12orf76.SL022946	C12orf76	Baseline AD (main effect)	0.0127183	0.00583821	0.0294001	0.063436
NRN1L.SL017481	NRN1L	Baseline AD (main effect)	0.0172691	0.00792774	0.0294098	0.0634384
FDCSP.SL012716	FDCSP	Baseline AD (main effect)	0.0173283	0.00795629	0.0294375	0.0634794
LRTM1.SL017470	LRTM1	Baseline AD (main effect)	0.00806087	0.00370398	0.0295618	0.0637289
NETO1.SL017092.1	NETO1	Baseline AD (main effect)	-0.00946794	0.00435127	0.0295895	0.0637699
LHB.SL018465	LHB	Baseline AD (main effect)	0.0230614	0.0106014	0.0296331	0.0638451
RNF128.SL025969	RNF128	Baseline AD (main effect)	0.00717547	0.00329958	0.0296827	0.0639333
ENPP7.SL009045	ENPP7	Baseline AD (main effect)	-0.0516047	0.0237794	0.0300226	0.0646465
ALDH2.SL004755	ALDH2	Baseline AD (main effect)	-0.0292021	0.0134582	0.0300453	0.0646733
RTL6.SL022087	RTL6	Baseline AD (main effect)	0.0108687	0.00500915	0.0300526	0.0646733
AP1AR.SL021952	AP1AR	Baseline AD (main effect)	-0.0308263	0.0142086	0.0300685	0.0646885
THPO.SL000598	THPO	Baseline AD (main effect)	-0.0183517	0.00846595	0.0302072	0.0649662
DBNL.SL011628	DBNL	Baseline AD (main effect)	0.0172111	0.00794013	0.0302152	0.0649662
KLHL41.SL023275	KLHL41	Baseline AD (main effect)	-0.0216667	0.0100119	0.0304836	0.0655241
LRIT2.SL019575	LRIT2	Baseline AD (main effect)	-0.0112888	0.00521691	0.0305017	0.0655419
KPNA2.SL004718	KPNA2	Baseline AD (main effect)	0.0226528	0.0104692	0.0305096	0.0655419
SMTN.SL014839	SMTN	Baseline AD (main effect)	0.0379031	0.0175196	0.0305294	0.0655652
PLEKHA1.SL007671	PLEKHA1	Baseline AD (main effect)	-0.0118108	0.00546128	0.0305936	0.065684
MPZL2.SL014627	MPZL2	Baseline AD (main effect)	-0.0116214	0.00537593	0.0306644	0.0658167
MARCO.SL018780.1	MARCO	Baseline AD (main effect)	-0.0124593	0.00576418	0.0306834	0.0658384
GMPPA.SL023568	GMPPA	Baseline AD (main effect)	0.0124104	0.00574911	0.0309031	0.0662904
MDM4.SL019996	MDM4	Baseline AD (main effect)	0.0158343	0.00733857	0.0309799	0.0664358
UAP1.SL009232	UAP1	Baseline AD (main effect)	-0.0103294	0.00479017	0.0310813	0.0666337
FBXL4.SL025856	FBXL4	Baseline AD (main effect)	0.0107187	0.00497164	0.0311145	0.0666759
LTB4R.SL007448	LTB4R	Baseline AD (main effect)	0.0353562	0.0164014	0.031134	0.0666759
CNTN1.SL004855	CNTN1	Baseline AD (main effect)	0.0139816	0.00648593	0.0311356	0.0666759
GPR101.SL019419.1	GPR101	Baseline AD (main effect)	-0.00984346	0.00456633	0.0311382	0.0666759
ITGAL.SL004121	ITGAL	Baseline AD (main effect)	-0.00658456	0.0030547	0.0311462	0.0666759
CRLF2.SL005226.1	CRLF2	Baseline AD (main effect)	0.0103573	0.00480534	0.0311604	0.0666869
PTPRS.SL006532	PTPRS	Baseline AD (main effect)	0.0124989	0.00579993	0.0311872	0.0667248
PNMT.SL013738	PNMT	Baseline AD (main effect)	0.00956619	0.00443921	0.0311964	0.0667251
ADGRF5.SL017439	ADGRF5	Baseline AD (main effect)	-0.0280223	0.0130071	0.0312374	0.0667934
PYCARD.SL007810	PYCARD	Baseline AD (main effect)	0.014782	0.00686572	0.0313436	0.0670011
PRKCZ.SL000557	PRKCZ	Baseline AD (main effect)	0.0136687	0.00634979	0.0313765	0.0670518
GBP1.SL006479	GBP1	Baseline AD (main effect)	-0.0229329	0.0106548	0.0313952	0.0670724
RXRA.SL003676	RXRA	Baseline AD (main effect)	-0.00614051	0.00285716	0.0316489	0.0675947
ICAM2.SL003177.1	ICAM2	Baseline AD (main effect)	-0.0120065	0.00558996	0.0317513	0.0677938
SYT13.SL022242	SYT13	Baseline AD (main effect)	0.00861701	0.00401225	0.0317664	0.0678064
TCN2.SL003335	TCN2	Baseline AD (main effect)	0.0190047	0.00885139	0.031814	0.0678766
IL4.SL000480.1	IL4	Baseline AD (main effect)	-0.00734658	0.00342174	0.0318177	0.0678766
TNFSF4.SL004649	TNFSF4	Baseline AD (main effect)	0.00883862	0.00411839	0.0318897	0.0680103
MVP.SL002568	MVP	Baseline AD (main effect)	0.0286365	0.0133454	0.0319145	0.0680436
SCP2.SL025947	SCP2	Baseline AD (main effect)	0.0202261	0.00943357	0.0320559	0.0683252
LNX1.SL019198	LNX1	Baseline AD (main effect)	0.00886589	0.00413632	0.0321065	0.0684103
AK1.SL004296	AK1	Baseline AD (main effect)	-0.0241236	0.0112552	0.0321144	0.0684103
ITPKC.SL019723	ITPKC	Baseline AD (main effect)	0.00704696	0.0032894	0.0321959	0.0685642
CHST4.SL021174	CHST4	Baseline AD (main effect)	0.00915396	0.0042733	0.0322111	0.0685766
CCT5.SL004993	CCT5	Baseline AD (main effect)	-0.0312617	0.0146005	0.0322906	0.0687261
GPR68.SL007451	GPR68	Baseline AD (main effect)	-0.0139024	0.00649351	0.0323043	0.0687354
Human.SL017508	Human	Baseline AD (main effect)	0.0144904	0.00676887	0.0323218	0.0687527
CSTB.SL000395	CSTB	Baseline AD (main effect)	0.0199396	0.00932183	0.0324612	0.069029
COL9A1.SL007148.1	COL9A1	Baseline AD (main effect)	-0.00771026	0.00360475	0.0324705	0.069029
RRM1.SL009588	RRM1	Baseline AD (main effect)	-0.0477612	0.022342	0.0325654	0.0692108
SERPINA3.SL000248	SERPINA3	Baseline AD (main effect)	0.00989154	0.00462752	0.0325794	0.0692207
MMP10.SL000645	MMP10	Baseline AD (main effect)	0.0268555	0.0125659	0.0326111	0.0692681
BIRC7.SL003731	BIRC7	Baseline AD (main effect)	-0.00831223	0.00389198	0.0327301	0.0695007
EID3.SL018383	EID3	Baseline AD (main effect)	0.00939781	0.00440123	0.0327676	0.0695602
CAPNS1.SL016349	CAPNS1	Baseline AD (main effect)	0.0203155	0.00952148	0.0328979	0.0698167
HEPACAM.SL007433	HEPACAM	Baseline AD (main effect)	-0.0100453	0.00471315	0.033089	0.0702021
ADAMTSL1.SL012697.1	ADAMTSL1	Baseline AD (main effect)	-0.00784658	0.00368222	0.0331215	0.0702508
MB.SL000164	MB	Baseline AD (main effect)	-0.0234219	0.0109927	0.0331419	0.0702737
SCN3B.SL015287	SCN3B	Baseline AD (main effect)	0.0188578	0.00885206	0.0331732	0.0703199
RPS7.SL011528	RPS7	Baseline AD (main effect)	-0.0130816	0.00614472	0.0332894	0.0705458
SOD1.SL000581	SOD1	Baseline AD (main effect)	0.0131274	0.00616674	0.0333038	0.0705561
PTGES2.SL020905	PTGES2	Baseline AD (main effect)	0.0164788	0.00774264	0.0333387	0.0706097
COQ9.SL021991	COQ9	Baseline AD (main effect)	-0.0495971	0.023306	0.0333592	0.0706328
ACADSB.SL006190	ACADSB	Baseline AD (main effect)	0.0262272	0.0123297	0.0334341	0.0707711
SLITRK2.SL017981	SLITRK2	Baseline AD (main effect)	-0.0156237	0.00734665	0.0334778	0.0708432
RAB32.SL016450	RAB32	Baseline AD (main effect)	-0.0255805	0.0120294	0.0334906	0.07085
LACC1.SL023158	LACC1	Baseline AD (main effect)	-0.00905462	0.00425879	0.0335222	0.0708964
ITGA5.ITGB1.SL003181.1	ITGA5	Baseline AD (main effect)	-0.00743272	0.00349633	0.0335419	0.0709176
IFI16.SL025892	IFI16	Baseline AD (main effect)	0.0211013	0.00992658	0.0335542	0.0709234
UNC5D.SL005231.1	UNC5D	Baseline AD (main effect)	-0.015544	0.00731563	0.0336336	0.0710707
STAMBPL1.SL019706	STAMBPL1	Baseline AD (main effect)	0.00963074	0.00453528	0.0337386	0.0712533
ART4.SL004770	ART4	Baseline AD (main effect)	0.0214169	0.0100856	0.0337393	0.0712533
METTL2B.SL023659	METTL2B	Baseline AD (main effect)	-0.0457756	0.0215595	0.0337634	0.0712837
ZWILCH.SL015242	ZWILCH	Baseline AD (main effect)	0.0107128	0.00504631	0.0337902	0.0713197
KRTAP2.4.SL020089	KRTAP2	Baseline AD (main effect)	-0.0173727	0.00818676	0.0338624	0.0714517
MRPL38.SL023308	MRPL38	Baseline AD (main effect)	0.0159897	0.00753918	0.0339599	0.0716304
PCBP1.SL016460	PCBP1	Baseline AD (main effect)	0.0138484	0.00652983	0.0339666	0.0716304
STAT3.SL007221.1	STAT3	Baseline AD (main effect)	0.0293065	0.0138202	0.0339871	0.0716533
CDH15.SL025808	CDH15	Baseline AD (main effect)	-0.021153	0.00998084	0.0340891	0.0718478
ZSWIM7.SL022822	ZSWIM7	Baseline AD (main effect)	0.00991683	0.00467943	0.0340998	0.0718497
FUT3.SL005575	FUT3	Baseline AD (main effect)	-0.0146715	0.00692459	0.0341397	0.0719131
