## Supplementary Tables for "Longitudinal plasma proteomics separates diagnostic differences from progression-linked changes in Alzheimer’s disease" (part 2 of 3)

### Sheet: ST1 (continued)
SomaScan aptamer ID	Gene symbol	LMM term	β estimate	SE	p-value	FDR (BH within term)
SH3GL2.SL015171	SH3GL2	Baseline AD (main effect)	0.0144714	0.00683213	0.034191	0.0720007
VDR.SL004071	VDR	Baseline AD (main effect)	0.00801007	0.00378484	0.0343429	0.0722906
SAMD4B.SL012559	SAMD4B	Baseline AD (main effect)	0.0209318	0.00989078	0.0343483	0.0722906
APOL1.SL005699.1	APOL1	Baseline AD (main effect)	-0.0225713	0.0106691	0.0344091	0.0723979
TRIM55.SL023216	TRIM55	Baseline AD (main effect)	-0.00862283	0.00407653	0.034438	0.0724378
C19orf18.SL018400	C19orf18	Baseline AD (main effect)	-0.00695166	0.00328719	0.034478	0.0725013
SLC25A18.SL016563	SLC25A18	Baseline AD (main effect)	-0.00694652	0.0032854	0.0345141	0.0725564
OPRPN.SL012802	OPRPN	Baseline AD (main effect)	-0.00773421	0.00365879	0.034554	0.0726196
HMGB2.SL004640.1	HMGB2	Baseline AD (main effect)	-0.00976024	0.00461886	0.0346188	0.0727351
CYB5R2.SL013157	CYB5R2	Baseline AD (main effect)	-0.0193794	0.00917517	0.0347009	0.0728867
TPM2.SL004908	TPM2	Baseline AD (main effect)	0.0204173	0.00967455	0.0348496	0.0731782
VSTM1.SL018234.1	VSTM1	Baseline AD (main effect)	-0.0392001	0.0185777	0.0348814	0.0732241
RHOG.SL019775	RHOG	Baseline AD (main effect)	-0.00740346	0.00351088	0.0349965	0.0734448
CD79B.SL017426	CD79B	Baseline AD (main effect)	0.00707741	0.00335735	0.0350567	0.0735502
Human.SL023781	Human	Baseline AD (main effect)	-0.00655812	0.00311136	0.0350768	0.0735713
TPSB2.SL010617.1	TPSB2	Baseline AD (main effect)	-0.0495228	0.0235136	0.0352213	0.0738533
COQ8B.SL019122	COQ8B	Baseline AD (main effect)	-0.0102409	0.00486544	0.0353364	0.0740736
DNAJC18.SL018389	DNAJC18	Baseline AD (main effect)	-0.0183831	0.00873615	0.0353865	0.0741575
UBE2S.SL014981	UBE2S	Baseline AD (main effect)	0.0235084	0.0111728	0.0353966	0.0741577
THOP1.SL010385	THOP1	Baseline AD (main effect)	-0.0160713	0.00764046	0.0354556	0.0742601
STAB1.SL007723	STAB1	Baseline AD (main effect)	-0.00743998	0.00353766	0.0354873	0.0743053
ALKBH3.SL021349	ALKBH3	Baseline AD (main effect)	0.0220576	0.0104893	0.0355045	0.0743202
HIP1R.SL013722	HIP1R	Baseline AD (main effect)	-0.00658083	0.00313012	0.0355449	0.0743837
RNF25.SL019545	RNF25	Baseline AD (main effect)	0.0109706	0.00521903	0.035578	0.0744318
SCAND1.SL006198	SCAND1	Baseline AD (main effect)	-0.00779295	0.00370862	0.0356437	0.0745479
GPC3.SL000070	GPC3	Baseline AD (main effect)	-0.0212989	0.0101409	0.0357318	0.0747109
GH1.SL000442	GH1	Baseline AD (main effect)	-0.0107494	0.00511997	0.0358018	0.0748361
PFN2.SL008767	PFN2	Baseline AD (main effect)	0.00884193	0.00421209	0.0358288	0.0748713
LSM4.SL015367	LSM4	Baseline AD (main effect)	-0.0117873	0.00561555	0.0358415	0.0748766
AGR3.SL012732.1	AGR3	Baseline AD (main effect)	-0.0341415	0.0162713	0.0359095	0.0749973
BEGAIN.SL023774	BEGAIN	Baseline AD (main effect)	0.0131807	0.00628764	0.0360861	0.0753449
XCL1.SL003186.1	XCL1	Baseline AD (main effect)	-0.00704516	0.00336186	0.0361448	0.075446
ACAT2.SL010906	ACAT2	Baseline AD (main effect)	-0.0378659	0.0180705	0.0361588	0.0754538
DDR1.SL004119.1	DDR1	Baseline AD (main effect)	0.00887193	0.00423606	0.0362566	0.0756364
FGF16.SL004334.1	FGF16	Baseline AD (main effect)	0.0141761	0.00677014	0.0362966	0.0756986
FAM241B.SL018432	FAM241B	Baseline AD (main effect)	0.0177504	0.00848101	0.0363836	0.0758584
LIN7B.SL012168.2	LIN7B	Baseline AD (main effect)	0.00693338	0.00331329	0.0364146	0.0759016
CLIC3.SL010855	CLIC3	Baseline AD (main effect)	0.0186117	0.00889733	0.0364819	0.075994
CGA.CGB3.CGB7.SL001766	CGA	Baseline AD (main effect)	0.0677696	0.0323973	0.0364819	0.075994
PROK1.SL004332	PROK1	Baseline AD (main effect)	0.0117125	0.00559961	0.0364963	0.075994
NR3C2.SL007088	NR3C2	Baseline AD (main effect)	-0.0229292	0.0109623	0.0365002	0.075994
NT5DC1.SL013141	NT5DC1	Baseline AD (main effect)	-0.00941784	0.00450999	0.0368082	0.0766134
TNFRSF1B.SL001800	TNFRSF1B	Baseline AD (main effect)	0.0169248	0.00810634	0.0368409	0.07666
CD72.SL017967.1	CD72	Baseline AD (main effect)	0.0115207	0.00551925	0.0368844	0.0767287
FLT1.SL003321	FLT1	Baseline AD (main effect)	0.00981592	0.004704	0.0369426	0.076828
CSTF1.SL014904	CSTF1	Baseline AD (main effect)	0.0121878	0.00584456	0.0370697	0.0770707
CYTH1.SL022000	CYTH1	Baseline AD (main effect)	0.0131139	0.00629686	0.0373144	0.0775575
CD300LG.SL017494	CD300LG	Baseline AD (main effect)	0.0253317	0.012165	0.0373411	0.0775832
TNC.SL003198.3	TNC	Baseline AD (main effect)	0.0202985	0.00974832	0.0373479	0.0775832
CALY.SL018108	CALY	Baseline AD (main effect)	-0.00688309	0.00330719	0.0374401	0.0777528
KCNAB2.SL014924	KCNAB2	Baseline AD (main effect)	0.0100365	0.00482559	0.0375673	0.077995
SDHB.SL021585	SDHB	Baseline AD (main effect)	-0.0144223	0.00693518	0.0375917	0.078018
AKAP7.SL021345	AKAP7	Baseline AD (main effect)	0.00954421	0.00458966	0.0375995	0.078018
Human.SL011608.5	Human	Baseline AD (main effect)	-0.0109831	0.00528229	0.0376238	0.0780463
TRAF4.SL007634	TRAF4	Baseline AD (main effect)	0.00868672	0.00417993	0.0377213	0.0782265
PFKFB3.SL019744	PFKFB3	Baseline AD (main effect)	-0.0119205	0.005737	0.0377533	0.0782708
PECR.SL020962	PECR	Baseline AD (main effect)	-0.00846029	0.0040728	0.0378058	0.0783576
ISG15.SL015510	ISG15	Baseline AD (main effect)	0.0136956	0.00659372	0.0378241	0.0783734
ARSA.SL005392	ARSA	Baseline AD (main effect)	-0.0134781	0.00648998	0.0378529	0.0784112
IQCF3.SL020093	IQCF3	Baseline AD (main effect)	-0.0101455	0.00488819	0.0379688	0.0786291
C3.SL000456	C3	Baseline AD (main effect)	-0.035497	0.0171098	0.0380465	0.0787678
CEACAM21.SL018076	CEACAM21	Baseline AD (main effect)	-0.008924	0.00430207	0.038077	0.0788087
MTPAP.SL018770	MTPAP	Baseline AD (main effect)	0.0108666	0.00523931	0.0381034	0.0788265
CDH20.SL007676	CDH20	Baseline AD (main effect)	-0.0155026	0.00747469	0.038107	0.0788265
TGM4.SL013786	TGM4	Baseline AD (main effect)	-0.00940242	0.00453426	0.0381431	0.078879
PRKRA.SL022185	PRKRA	Baseline AD (main effect)	-0.0439499	0.0212059	0.0382461	0.0790699
KIR2DS4.SL012437	KIR2DS4	Baseline AD (main effect)	-0.00633049	0.00305537	0.0383022	0.0791635
IL10RB.SL004147	IL10RB	Baseline AD (main effect)	-0.00926469	0.00447299	0.0383643	0.0792698
STXBP4.SL023600	STXBP4	Baseline AD (main effect)	0.00781179	0.00377241	0.0384093	0.0793404
PDILT.SL018073	PDILT	Baseline AD (main effect)	-0.00934077	0.00451392	0.0385458	0.0796001
KHDC1L.SL022083	KHDC1L	Baseline AD (main effect)	0.0100168	0.0048416	0.0385852	0.0796591
JAK2.SL007025	JAK2	Baseline AD (main effect)	0.0186056	0.00899588	0.0386464	0.079763
CCL17.SL003196	CCL17	Baseline AD (main effect)	0.0246836	0.0119368	0.0386814	0.0798129
PPID.SL007373	PPID	Baseline AD (main effect)	0.0298163	0.0144269	0.0387891	0.0800127
GFRA1.SL004858	GFRA1	Baseline AD (main effect)	0.0136419	0.00660157	0.0388141	0.0800419
SYT4.SL019674	SYT4	Baseline AD (main effect)	0.0168791	0.00817537	0.038985	0.0803717
TBCEL.SL022249	TBCEL	Baseline AD (main effect)	-0.0243572	0.0118013	0.0390535	0.0804905
Human.SL011608.8	Human	Baseline AD (main effect)	-0.0105339	0.00510779	0.0392067	0.0807835
HMGCS1.SL020125	HMGCS1	Baseline AD (main effect)	-0.0537099	0.0260493	0.039252	0.0808544
SNCAIP.SL023702	SNCAIP	Baseline AD (main effect)	-0.0167632	0.00813341	0.0393317	0.0809958
PKLR.SL009203	PKLR	Baseline AD (main effect)	-0.0305236	0.0148193	0.0394526	0.081222
CUTC.SL019798	CUTC	Baseline AD (main effect)	-0.00934389	0.00453735	0.039494	0.0812844
SMAD2.SL004101	SMAD2	Baseline AD (main effect)	0.012328	0.00598745	0.0395261	0.0813279
CYTH2.SL019781	CYTH2	Baseline AD (main effect)	0.00664502	0.00322821	0.0395785	0.0814129
MLANA.SL002728	MLANA	Baseline AD (main effect)	-0.00991821	0.00481873	0.0395945	0.0814208
SHH.SL005220	SHH	Baseline AD (main effect)	0.0254387	0.0123603	0.0396093	0.0814208
STOML1.SL018388	STOML1	Baseline AD (main effect)	0.0124305	0.00603996	0.0396155	0.0814208
BLOC1S2.SL021965	BLOC1S2	Baseline AD (main effect)	-0.0116939	0.0056854	0.0397335	0.0816406
BTG1.SL022962	BTG1	Baseline AD (main effect)	0.0128853	0.0062669	0.0398044	0.0817633
FCN3.SL002086	FCN3	Baseline AD (main effect)	-0.016594	0.00807503	0.0399114	0.0819603
SPG21.SL019337	SPG21	Baseline AD (main effect)	0.0166127	0.00808691	0.0399784	0.0820749
AKR1C4.SL014729	AKR1C4	Baseline AD (main effect)	-0.0467217	0.0227574	0.0400983	0.0822981
RPP25L.SL023431	RPP25L	Baseline AD (main effect)	-0.00761065	0.00370962	0.0402377	0.0825553
SPHK2.SL014029	SPHK2	Baseline AD (main effect)	0.00935111	0.00455813	0.040246	0.0825553
SENP8.SL022221	SENP8	Baseline AD (main effect)	-0.00918653	0.00447896	0.0402941	0.082631
SHC2.SL020307	SHC2	Baseline AD (main effect)	-0.00879713	0.00428981	0.0403269	0.0826568
ABCF3.SL023306	ABCF3	Baseline AD (main effect)	0.0239044	0.0116569	0.0403291	0.0826568
PDHB.SL004929	PDHB	Baseline AD (main effect)	0.00917211	0.00447711	0.0405239	0.0830328
TEC.SL010518.1	TEC	Baseline AD (main effect)	0.0150404	0.00734205	0.0405373	0.0830371
RRAD.SL023339	RRAD	Baseline AD (main effect)	-0.00768058	0.00375016	0.0405837	0.0831091
SLC3A1.SL006521	SLC3A1	Baseline AD (main effect)	0.00818218	0.00399536	0.0405989	0.0831171
ANXA4.SL004211	ANXA4	Baseline AD (main effect)	0.0198025	0.00967621	0.0407349	0.0833724
UBE2R2.SL013182	UBE2R2	Baseline AD (main effect)	0.0111221	0.00544299	0.0410442	0.0839821
EIF3M.SL023197	EIF3M	Baseline AD (main effect)	-0.0184666	0.00903973	0.0410981	0.084069
C1R.SL000310	C1R	Baseline AD (main effect)	-0.0215054	0.0105327	0.0412066	0.0842674
CASP8.SL003715	CASP8	Baseline AD (main effect)	-0.00857363	0.00419994	0.0412449	0.084315
ITGA3.ITGB1.SL003180	ITGA3	Baseline AD (main effect)	0.00833065	0.00408108	0.0412527	0.084315
DLK1.SL000679	DLK1	Baseline AD (main effect)	-0.0299114	0.0146584	0.0413238	0.0844367
BRICD5.SL017490	BRICD5	Baseline AD (main effect)	0.013438	0.00658598	0.0413404	0.0844473
HSPA1L.SL013773	HSPA1L	Baseline AD (main effect)	0.0153967	0.00755114	0.0414798	0.0847085
NDUFB4.SL007990	NDUFB4	Baseline AD (main effect)	-0.0209673	0.010284	0.0414971	0.0847203
PGLYRP3.SL004512	PGLYRP3	Baseline AD (main effect)	0.0105266	0.00516462	0.0415589	0.0848229
TNC.SL003198	TNC	Baseline AD (main effect)	0.0172775	0.00847914	0.0416143	0.0849126
FOSL2.SL007127	FOSL2	Baseline AD (main effect)	-0.00833397	0.0040909	0.0416587	0.0849796
S100A14.SL005106	S100A14	Baseline AD (main effect)	-0.0110315	0.00541809	0.0417743	0.0851917
TBPL1.SL021510	TBPL1	Baseline AD (main effect)	-0.0160855	0.00790424	0.0418755	0.0853746
IFNL3.SL004522	IFNL3	Baseline AD (main effect)	-0.009785	0.00480997	0.0419506	0.0854816
TBXAS1.SL011184	TBXAS1	Baseline AD (main effect)	0.012589	0.00618832	0.0419512	0.0854816
NANOG.SL005235	NANOG	Baseline AD (main effect)	-0.0076701	0.00377144	0.0420081	0.0855737
COL6A1.SL002657	COL6A1	Baseline AD (main effect)	-0.0236882	0.0116489	0.0420285	0.0855916
TPP1.SL007957	TPP1	Baseline AD (main effect)	-0.012585	0.00618979	0.0420634	0.0856391
TRAF1.SL007387	TRAF1	Baseline AD (main effect)	0.0113568	0.00558757	0.0421316	0.0857372
CRYAA.SL003675	CRYAA	Baseline AD (main effect)	-0.0067415	0.00331687	0.0421349	0.0857372
PLA2R1.SL013523	PLA2R1	Baseline AD (main effect)	0.0234006	0.0115149	0.0421623	0.0857692
ATF1.SL021956	ATF1	Baseline AD (main effect)	-0.00584696	0.00287768	0.0422011	0.0858245
GCNT4.SL018620	GCNT4	Baseline AD (main effect)	0.00636525	0.00313302	0.0422179	0.085835
IL17RB.SL005174.1	IL17RB	Baseline AD (main effect)	-0.0144822	0.0071341	0.0423869	0.0861547
NMRAL1.SL020265	NMRAL1	Baseline AD (main effect)	-0.0247718	0.0122065	0.0424467	0.0862525
CA10.SL010449.1	CA10	Baseline AD (main effect)	0.0105948	0.00522599	0.0426568	0.0866555
HMBS.SL010978	HMBS	Baseline AD (main effect)	-0.0320289	0.015801	0.0426888	0.0866964
CD44.SL000135	CD44	Baseline AD (main effect)	0.00755343	0.00372888	0.0428304	0.0869601
CHMP4A.SL021983	CHMP4A	Baseline AD (main effect)	-0.015541	0.00767313	0.042858	0.0869814
SRC.SL005268	SRC	Baseline AD (main effect)	0.0222009	0.0109617	0.0428645	0.0869814
ACVRL1.SL004851	ACVRL1	Baseline AD (main effect)	0.00907313	0.00448326	0.0430236	0.0872803
AIF1.SL004768	AIF1	Baseline AD (main effect)	0.0141741	0.00700713	0.0431218	0.0874553
IL22RA1.SL007806.1	IL22RA1	Baseline AD (main effect)	-0.0110403	0.00545835	0.0431425	0.0874622
EPHB3.SL008895	EPHB3	Baseline AD (main effect)	-0.0121794	0.0060218	0.0431525	0.0874622
MLN.SL008634	MLN	Baseline AD (main effect)	0.0505861	0.0250126	0.0431625	0.0874622
ASPA.SL020921	ASPA	Baseline AD (main effect)	-0.0104774	0.00518083	0.0431727	0.0874622
AGER.SL003680	AGER	Baseline AD (main effect)	-0.0472679	0.0233932	0.0433534	0.087804
NDUFAF3.SL023540	NDUFAF3	Baseline AD (main effect)	0.0131527	0.00650983	0.0433698	0.0878131
SIGLEC9.SL005219	SIGLEC9	Baseline AD (main effect)	0.124894	0.061855	0.0435029	0.0880583
PRKN.SL019524	PRKN	Baseline AD (main effect)	-0.0110528	0.00547449	0.0435211	0.0880709
DEF6.SL020308	DEF6	Baseline AD (main effect)	0.019497	0.00966407	0.0436764	0.0883405
UPP1.SL013090	UPP1	Baseline AD (main effect)	0.0149209	0.00739586	0.0436783	0.0883405
OXT.SL009326.1	OXT	Baseline AD (main effect)	-0.0231429	0.011479	0.0438201	0.0886031
SCUBE3.SL012672	SCUBE3	Baseline AD (main effect)	-0.0139419	0.00691813	0.0439075	0.0887553
FCRL4.SL025858	FCRL4	Baseline AD (main effect)	-0.0353863	0.0175676	0.0440096	0.0889373
ACP3.SL000549	ACP3	Baseline AD (main effect)	0.0076477	0.00380166	0.0442853	0.0894479
CNOT9.SL018831	CNOT9	Baseline AD (main effect)	0.0252303	0.0125423	0.0442865	0.0894479
CHIA.SL012820	CHIA	Baseline AD (main effect)	-0.00648522	0.00322452	0.0443333	0.0895177
CD81.SL007309	CD81	Baseline AD (main effect)	0.00659808	0.00328201	0.0444217	0.0896717
C1QTNF9.SL017275.1	C1QTNF9	Baseline AD (main effect)	-0.0121279	0.00603391	0.044467	0.0897239
SULT2A1.SL000579	SULT2A1	Baseline AD (main effect)	-0.0180775	0.00899419	0.044472	0.0897239
LY6G6D.SL012398	LY6G6D	Baseline AD (main effect)	-0.00781313	0.00388838	0.0445313	0.0898028
NUDC.SL025951	NUDC	Baseline AD (main effect)	0.0105085	0.00523002	0.04454	0.0898028
SEMA3A.SL010379	SEMA3A	Baseline AD (main effect)	0.0100012	0.00497771	0.0445476	0.0898028
CENPV.SL013524	CENPV	Baseline AD (main effect)	-0.0134061	0.00667311	0.0445708	0.0898031
RGS21.SL021788.1	RGS21	Baseline AD (main effect)	0.0108948	0.00542312	0.0445722	0.0898031
SLC6A14.SL015342	SLC6A14	Baseline AD (main effect)	0.0134385	0.00669243	0.0446723	0.0899606
EDAR.SL004872	EDAR	Baseline AD (main effect)	0.0205703	0.0102443	0.0446748	0.0899606
RPL5.SL006486	RPL5	Baseline AD (main effect)	-0.0249646	0.0124355	0.0447236	0.0900342
SH3BGRL2.SL009024	SH3BGRL2	Baseline AD (main effect)	-0.0175495	0.00874529	0.044808	0.0901795
HMG20B.SL019534	HMG20B	Baseline AD (main effect)	-0.00830324	0.00414197	0.04503	0.0906014
HRAS.SL000447	HRAS	Baseline AD (main effect)	0.00777859	0.00388058	0.0450484	0.0906137
CXorf38.SL023476	CXorf38	Baseline AD (main effect)	0.0366667	0.0183089	0.0452386	0.0909714
KCNIP3.SL018613	KCNIP3	Baseline AD (main effect)	-0.0186143	0.00929833	0.0453284	0.0911048
HSH2D.SL023457	HSH2D	Baseline AD (main effect)	-0.0093749	0.00468306	0.0453296	0.0911048
Human.SL018109	Human	Baseline AD (main effect)	-0.00775433	0.00387583	0.0454564	0.0913346
CCL21.SL003193	CCL21	Baseline AD (main effect)	-0.0214528	0.0107287	0.0455775	0.091553
ACADM.SL008026	ACADM	Baseline AD (main effect)	0.0263557	0.0131844	0.0456371	0.0916477
PAX3.SL022780	PAX3	Baseline AD (main effect)	-0.00784284	0.00392463	0.0457091	0.0917673
JTB.SL004980	JTB	Baseline AD (main effect)	0.00888574	0.00444716	0.045741	0.0918062
ZNF69.SL022792	ZNF69	Baseline AD (main effect)	-0.00873767	0.00437633	0.0459034	0.0921071
CTSC.SL007280	CTSC	Baseline AD (main effect)	0.0219395	0.0109894	0.0459182	0.0921118
ARRDC5.SL023642	ARRDC5	Baseline AD (main effect)	0.0127953	0.00641008	0.0459545	0.0921563
IQCD.SL022787	IQCD	Baseline AD (main effect)	-0.00567503	0.00284322	0.0459655	0.0921563
ITGAV.ITGB1.SL022583	ITGAV	Baseline AD (main effect)	0.0117858	0.00590771	0.0460779	0.0923566
XRCC4.SL013824	XRCC4	Baseline AD (main effect)	0.0137013	0.00686936	0.0461217	0.0924192
EMID1.SL012763	EMID1	Baseline AD (main effect)	-0.0105811	0.00530534	0.0461358	0.0924222
GDF10.SL005151.1	GDF10	Baseline AD (main effect)	-0.00933628	0.00468568	0.0463467	0.0928195
PFN4.SL022162	PFN4	Baseline AD (main effect)	0.0113238	0.00568484	0.0464094	0.0929198
ISL1.SL007314	ISL1	Baseline AD (main effect)	0.00765906	0.00384552	0.0464358	0.0929474
ARPC1B.SL011157	ARPC1B	Baseline AD (main effect)	-0.0307257	0.0154391	0.0466083	0.0932673
CCL19.SL003189	CCL19	Baseline AD (main effect)	-0.0148737	0.00747496	0.046645	0.0933089
NELFE.SL014730	NELFE	Baseline AD (main effect)	-0.00884067	0.00444321	0.0466545	0.0933089
H2BC21.SL014983.1	H2BC21	Baseline AD (main effect)	0.0389201	0.0195668	0.0467224	0.0934193
EXTL2.SL008379	EXTL2	Baseline AD (main effect)	-0.0105312	0.00529609	0.0467879	0.0935173
SFRP1.SL003770.1	SFRP1	Baseline AD (main effect)	0.0157648	0.00792835	0.0467982	0.0935173
DNM1L.SL011156	DNM1L	Baseline AD (main effect)	-0.0199354	0.0100264	0.0468094	0.0935173
HCAR2.SL020147	HCAR2	Baseline AD (main effect)	-0.0175856	0.0088546	0.0470603	0.093993
TENM2.SL019319	TENM2	Baseline AD (main effect)	-0.00762335	0.00383891	0.0470853	0.0940173
ITGA6.SL004570.1	ITGA6	Baseline AD (main effect)	-0.00570376	0.00287279	0.0471264	0.0940739
SYTL4.SL025997	SYTL4	Baseline AD (main effect)	0.02199	0.0110775	0.0471663	0.0941279
DMRTB1.SL023648	DMRTB1	Baseline AD (main effect)	-0.00916812	0.00461992	0.0472341	0.0942118
PPP1R1A.SL020934	PPP1R1A	Baseline AD (main effect)	-0.0134954	0.00680048	0.0472343	0.0942118
SNX17.SL011225	SNX17	Baseline AD (main effect)	0.00940861	0.00474137	0.0472467	0.0942118
COX6A2.SL018731	COX6A2	Baseline AD (main effect)	0.0315566	0.0159115	0.0473724	0.0944254
IL27.EBI3.SL006915	IL27	Baseline AD (main effect)	0.00876933	0.00442208	0.0473916	0.0944254
MMP8.SL000526	MMP8	Baseline AD (main effect)	0.0231115	0.0116545	0.0473923	0.0944254
CPNE7.SL023137	CPNE7	Baseline AD (main effect)	-0.00839605	0.00423803	0.0476091	0.0948292
KCTD4.SL022082	KCTD4	Baseline AD (main effect)	-0.00978232	0.00493799	0.0476207	0.0948292
CRHBP.SL017254	CRHBP	Baseline AD (main effect)	-0.0143415	0.00724323	0.047736	0.0950276
CRABP1.SL013765	CRABP1	Baseline AD (main effect)	0.00872632	0.00440745	0.0477461	0.0950276
OLFML3.SL009409	OLFML3	Baseline AD (main effect)	-0.0166846	0.00842848	0.0477861	0.0950814
RBM22.SL019459	RBM22	Baseline AD (main effect)	-0.0220662	0.0111485	0.047816	0.0951153
CETN2.SL014793	CETN2	Baseline AD (main effect)	0.00908965	0.00459525	0.0479539	0.0953637
PPM1F.SL016432	PPM1F	Baseline AD (main effect)	0.0206586	0.0104461	0.0480036	0.0954118
SEPHS1.SL020314	SEPHS1	Baseline AD (main effect)	0.0152267	0.00769958	0.048004	0.0954118
HRG.SL006448	HRG	Baseline AD (main effect)	-0.0248421	0.0125778	0.048291	0.0959564
STIP1.SL010250	STIP1	Baseline AD (main effect)	-0.0141241	0.00715635	0.0484506	0.0962378
CCDC43.SL021974	CCDC43	Baseline AD (main effect)	-0.0164204	0.00832002	0.0484588	0.0962378
DDR1.SL004119	DDR1	Baseline AD (main effect)	-0.00939871	0.00476678	0.0486735	0.0966382
FABP6.SL017471	FABP6	Baseline AD (main effect)	-0.00965558	0.00490433	0.049009	0.0972781
SCGB3A1.SL006092	SCGB3A1	Baseline AD (main effect)	0.0385788	0.0195999	0.0490629	0.0973588
MYOM3.SL008254	MYOM3	Baseline AD (main effect)	-0.014827	0.00753406	0.0490995	0.0974052
SCUBE1.SL007523	SCUBE1	Baseline AD (main effect)	0.0325443	0.0165493	0.0492716	0.0976636
GCK.SL007208	GCK	Baseline AD (main effect)	-0.0111827	0.00568675	0.0492762	0.0976636
PSMA2.SL008865	PSMA2	Baseline AD (main effect)	0.00874932	0.00444939	0.0492822	0.0976636
C16orf72.SL023589	C16orf72	Baseline AD (main effect)	-0.00623968	0.00317313	0.0492829	0.0976636
CHMP2B.SL009112	CHMP2B	Baseline AD (main effect)	0.0219452	0.0111616	0.0493128	0.0976967
YWHAB.SL004815	YWHAB	Baseline AD (main effect)	0.00996285	0.00506932	0.0494049	0.0978528
SH3GL3.SL020960	SH3GL3	Baseline AD (main effect)	0.0155498	0.00791496	0.0494914	0.0979978
CSF1.SL002684	CSF1	Baseline AD (main effect)	0.0174592	0.00889685	0.0497472	0.0984778
DNAJB14.SL025831	DNAJB14	Baseline AD (main effect)	-0.00865803	0.00441264	0.049782	0.0985202
GCHFR.SL005349	GCHFR	Baseline AD (main effect)	-0.0217406	0.011082	0.0498187	0.0985664
CT45A3.SL023572	CT45A3	Baseline AD (main effect)	0.00610173	0.00311351	0.050056	0.0990093
METTL24.SL019035	METTL24	Baseline AD (main effect)	-0.0106588	0.00544072	0.0501369	0.0991421
MRPL55.SL012643	MRPL55	Baseline AD (main effect)	-0.0264168	0.0134852	0.0501501	0.0991421
PCDH1.SL008346	PCDH1	Baseline AD (main effect)	0.0129099	0.00659354	0.0502673	0.0993471
CD59.SL004557	CD59	Baseline AD (main effect)	0.00987113	0.00504197	0.0502882	0.0993618
MET.SL000134.1	MET	Baseline AD (main effect)	-0.0127316	0.00650581	0.0503842	0.0995247
NRP1.SL006397.1	NRP1	Baseline AD (main effect)	-0.0158543	0.00810388	0.0504506	0.0996291
LRRTM4.SL025925	LRRTM4	Baseline AD (main effect)	0.0066544	0.00340209	0.0505001	0.0997
CNOT1.SL020129	CNOT1	Baseline AD (main effect)	0.023787	0.0121644	0.0505579	0.0997874
TTC27.SL011247	TTC27	Baseline AD (main effect)	0.0181046	0.00926017	0.0506013	0.0998463
IGFBP5.SL004676	IGFBP5	Baseline AD (main effect)	0.0223837	0.01145	0.0506248	0.0998659
ACAN.SL004661	ACAN	Baseline AD (main effect)	0.0127509	0.0065261	0.0507536	0.100093
KDF1.SL023633	KDF1	Baseline AD (main effect)	0.017595	0.00900717	0.0508004	0.100159
PURA.SL013811	PURA	Baseline AD (main effect)	0.011146	0.00571051	0.0509888	0.100503
CYREN.SL012812	CYREN	Baseline AD (main effect)	0.00627813	0.00321673	0.051004	0.100506
CFHR3.SL002693	CFHR3	Baseline AD (main effect)	-0.00661611	0.00339015	0.0510218	0.100514
YTHDC1.SL018713	YTHDC1	Baseline AD (main effect)	-0.00792816	0.00406299	0.0510505	0.100544
UBE2L3.UBB.SL022737.1	UBE2L3	Baseline AD (main effect)	-0.0056582	0.00289996	0.0510736	0.100563
RCN3.SL017265.1	RCN3	Baseline AD (main effect)	0.0222318	0.0114057	0.0513074	0.100996
MTHFSD.SL006740	MTHFSD	Baseline AD (main effect)	0.0174683	0.00896261	0.0513236	0.101001
HBE1.SL005733	HBE1	Baseline AD (main effect)	-0.00967658	0.00496514	0.0513385	0.101003
SCN2B.SL018464	SCN2B	Baseline AD (main effect)	0.00984336	0.00505106	0.0513551	0.101009
SERF1A.SL007045	SERF1A	Baseline AD (main effect)	-0.00665927	0.00341796	0.0514091	0.101088
CRLF1.SL020310	CRLF1	Baseline AD (main effect)	0.0143881	0.0073857	0.0514359	0.101114
MRPL52.SL018082	MRPL52	Baseline AD (main effect)	-0.00581511	0.00298599	0.0515115	0.101235
RAB2B.SL016492	RAB2B	Baseline AD (main effect)	0.0110025	0.00565019	0.0515357	0.101256
FAM162A.SL015128	FAM162A	Baseline AD (main effect)	0.0125164	0.00642864	0.0515687	0.101278
MFN1.SL019424	MFN1	Baseline AD (main effect)	-0.00904926	0.0046479	0.0515743	0.101278
WFDC3.SL012661	WFDC3	Baseline AD (main effect)	-0.014309	0.00735267	0.0516734	0.101445
MUL1.SL025937	MUL1	Baseline AD (main effect)	0.00802517	0.0041249	0.0517417	0.101552
MYORG.SL025901	MYORG	Baseline AD (main effect)	-0.0131427	0.00675574	0.0517595	0.10156
CAPZA1.SL008129	CAPZA1	Baseline AD (main effect)	-0.0254196	0.0130724	0.0518614	0.101733
ASAP3.SL023236	ASAP3	Baseline AD (main effect)	0.0111782	0.00575123	0.0519733	0.101925
COL23A1.SL014048	COL23A1	Baseline AD (main effect)	0.0126947	0.00653406	0.0520666	0.102081
METTL1.SL004624	METTL1	Baseline AD (main effect)	0.00979709	0.00504371	0.0521168	0.102152
TFB1M.SL022255	TFB1M	Baseline AD (main effect)	0.0339345	0.0174759	0.0521949	0.102278
APOC1.SL000275	APOC1	Baseline AD (main effect)	0.00855072	0.00440562	0.0523048	0.102466
FAM221A.SL023741	FAM221A	Baseline AD (main effect)	0.0236945	0.0122131	0.0524016	0.102629
KRT20.SL002694	KRT20	Baseline AD (main effect)	0.0210736	0.0108666	0.0524968	0.102774
PPM1B.SL014650	PPM1B	Baseline AD (main effect)	-0.0128835	0.00664355	0.0525039	0.102774
CBR1.SL008046	CBR1	Baseline AD (main effect)	0.0181667	0.00937118	0.0525858	0.102894
HSPA2.SL008343	HSPA2	Baseline AD (main effect)	0.0110263	0.00568808	0.0525931	0.102894
IL6R.SL001943	IL6R	Baseline AD (main effect)	-0.019896	0.010266	0.0526493	0.102971
GOLM1.SL010628.1	GOLM1	Baseline AD (main effect)	0.0302484	0.0156084	0.0526606	0.102971
HCE003167.HCE003167	HCE003167	Baseline AD (main effect)	0.00126497	0.00065309	0.0527862	0.10319
AGAP2.SL019710	AGAP2	Baseline AD (main effect)	0.0248042	0.0128077	0.0528171	0.103206
PLXND1.SL009025	PLXND1	Baseline AD (main effect)	-0.0144026	0.00743695	0.0528226	0.103206
GRB7.SL002520	GRB7	Baseline AD (main effect)	-0.00868468	0.0044856	0.052884	0.103298
KRT34.SL006625	KRT34	Baseline AD (main effect)	0.00994637	0.0051375	0.0528975	0.103298
GNRH1.SL007071	GNRH1	Baseline AD (main effect)	-0.0142209	0.00734829	0.0529919	0.103454
SPINK8.SL018323	SPINK8	Baseline AD (main effect)	0.0159778	0.00826887	0.0533574	0.10414
MYRF.SL018609	MYRF	Baseline AD (main effect)	0.00828897	0.00429013	0.0533788	0.104141
LBP.SL003309	LBP	Baseline AD (main effect)	-0.0222361	0.0115094	0.0533928	0.104141
ITM2C.SL025895	ITM2C	Baseline AD (main effect)	0.0108395	0.00561068	0.0534	0.104141
RAD18.SL023062	RAD18	Baseline AD (main effect)	0.00964459	0.00499381	0.0534766	0.104262
IFT20.SL022073	IFT20	Baseline AD (main effect)	0.0134421	0.0069631	0.0535822	0.104441
CCDC97.SL023398	CCDC97	Baseline AD (main effect)	0.0129129	0.00669398	0.0537584	0.104756
GSK3B.SL003724	GSK3B	Baseline AD (main effect)	0.0114174	0.00592139	0.0538684	0.104943
POLR3K.SL015360	POLR3K	Baseline AD (main effect)	0.0200598	0.0104049	0.0538993	0.104975
BMP1.SL003994	BMP1	Baseline AD (main effect)	-0.0227763	0.0118157	0.0539333	0.104997
MATN4.SL008508	MATN4	Baseline AD (main effect)	-0.0185298	0.00961298	0.0539389	0.104997
REM1.SL019956	REM1	Baseline AD (main effect)	-0.00941332	0.00488549	0.0540381	0.105162
PDCL2.SL019930	PDCL2	Baseline AD (main effect)	0.00850898	0.00441705	0.0540874	0.10523
CHST1.SL007015	CHST1	Baseline AD (main effect)	-0.00516086	0.00267951	0.0541317	0.105289
PGA4.SL020705	PGA4	Baseline AD (main effect)	-0.0295941	0.0153726	0.0542491	0.105489
TRH.SL004188	TRH	Baseline AD (main effect)	0.00917826	0.00476978	0.0543566	0.10567
DEFB112.SL012531	DEFB112	Baseline AD (main effect)	0.0515142	0.0267804	0.0544406	0.105806
MMP16.SL003331.1	MMP16	Baseline AD (main effect)	0.00665369	0.00345926	0.0544572	0.10581
BMPR1B.SL004132	BMPR1B	Baseline AD (main effect)	-0.00664714	0.00345779	0.054592	0.106019
MNX1.SL019054	MNX1	Baseline AD (main effect)	0.0066292	0.0034487	0.0546093	0.106019
OLA1.SL008839	OLA1	Baseline AD (main effect)	-0.0139308	0.00724746	0.0546166	0.106019
SIRT6.SL005452	SIRT6	Baseline AD (main effect)	-0.00915757	0.00476427	0.0546226	0.106019
OXLD1.SL022153	OXLD1	Baseline AD (main effect)	-0.00771082	0.00401343	0.0547331	0.106206
CCDC107.SL018069	CCDC107	Baseline AD (main effect)	-0.0198613	0.0103383	0.0547476	0.106206
SYCE1L.SL023740	SYCE1L	Baseline AD (main effect)	0.0278095	0.0144852	0.0549106	0.106494
CD28.SL000349	CD28	Baseline AD (main effect)	-0.0110557	0.0057594	0.0549413	0.106504
NUDT10.SL022149	NUDT10	Baseline AD (main effect)	-0.00885932	0.00461524	0.0549444	0.106504
HAVCR2.SL007547.1	HAVCR2	Baseline AD (main effect)	0.0163375	0.00851741	0.0551269	0.106829
SH3BP2.SL018257	SH3BP2	Baseline AD (main effect)	0.0154506	0.00805664	0.0551741	0.106893
DPH2.SL023303	DPH2	Baseline AD (main effect)	0.0106488	0.00555398	0.0552293	0.106971
HNRNPAB.SL009791	HNRNPAB	Baseline AD (main effect)	0.0139866	0.00729862	0.0553536	0.107184
HTN1.SL012418	HTN1	Baseline AD (main effect)	0.0165682	0.00865109	0.0555068	0.107452
TPRKB.SL019708	TPRKB	Baseline AD (main effect)	-0.00717844	0.00374999	0.0556195	0.107633
MCAM.SL002727	MCAM	Baseline AD (main effect)	0.0143933	0.00751928	0.0556295	0.107633
ADCYAP1.SL011498.1	ADCYAP1	Baseline AD (main effect)	-0.00741622	0.00387603	0.0557343	0.107808
SUDS3.SL006737	SUDS3	Baseline AD (main effect)	0.00798871	0.00417773	0.0558818	0.108015
STAT6.SL007229	STAT6	Baseline AD (main effect)	0.0181705	0.00950247	0.0558845	0.108015
NAP1L2.SL020132	NAP1L2	Baseline AD (main effect)	-0.00826999	0.0043249	0.0558856	0.108015
DHFR.SL013732	DHFR	Baseline AD (main effect)	0.014993	0.00784299	0.0559541	0.108119
TPD52L1.SL021023	TPD52L1	Baseline AD (main effect)	0.0119496	0.00625439	0.0560902	0.108354
PAGR1.SL015186	PAGR1	Baseline AD (main effect)	0.0140208	0.0073389	0.0561048	0.108354
CLEC6A.SL010453	CLEC6A	Baseline AD (main effect)	-0.0092626	0.00484909	0.0561451	0.108403
CPB2.SL004015	CPB2	Baseline AD (main effect)	-0.0105229	0.00551029	0.0562072	0.108494
GABBR2.SL025870	GABBR2	Baseline AD (main effect)	0.0122802	0.00643421	0.0563508	0.108743
SERPINA12.SL011969	SERPINA12	Baseline AD (main effect)	0.018591	0.00974193	0.0563805	0.108747
IL17B.SL004350	IL17B	Baseline AD (main effect)	0.00854149	0.00447589	0.0563825	0.108747
SPRED1.SL007508	SPRED1	Baseline AD (main effect)	-0.00884828	0.00463786	0.0564468	0.108843
FGF22.SL007681	FGF22	Baseline AD (main effect)	-0.00764358	0.0040082	0.0565563	0.109025
COL5A1.SL007149	COL5A1	Baseline AD (main effect)	0.0244249	0.01281	0.056591	0.10905
C4BPA.SL015989	C4BPA	Baseline AD (main effect)	0.0136668	0.007168	0.0565988	0.10905
PLAT.SL000053	PLAT	Baseline AD (main effect)	-0.0345567	0.0181269	0.0566338	0.109089
CHST11.SL018230	CHST11	Baseline AD (main effect)	-0.0131781	0.00691341	0.0566616	0.109114
STX2.SL013588	STX2	Baseline AD (main effect)	0.00745959	0.00391419	0.0567118	0.109182
PADI4.SL021091	PADI4	Baseline AD (main effect)	0.0516721	0.0271334	0.0568959	0.109508
SEL1L2.SL018786	SEL1L2	Baseline AD (main effect)	0.00951477	0.00499751	0.0569546	0.109592
SSTR1.SL014761	SSTR1	Baseline AD (main effect)	-0.0145949	0.00766659	0.0569836	0.109619
KLRC3.SL025942	KLRC3	Baseline AD (main effect)	-0.0125139	0.00657519	0.0570484	0.109715
MYOM2.SL008132	MYOM2	Baseline AD (main effect)	-0.0443603	0.023311	0.0570757	0.109739
YWHAZ.SL005688	YWHAZ	Baseline AD (main effect)	-0.0133789	0.00703164	0.057117	0.10979
SPINK1.SL001751	SPINK1	Baseline AD (main effect)	0.00970732	0.00510484	0.0572585	0.110033
VOPP1.SL012766	VOPP1	Baseline AD (main effect)	-0.0173238	0.00911222	0.0573134	0.11011
MED10.SL023313	MED10	Baseline AD (main effect)	-0.0105697	0.00556186	0.0574124	0.110271
IFNA4.SL018075	IFNA4	Baseline AD (main effect)	0.00606924	0.00319607	0.0576026	0.110608
CFAP45.SL017495	CFAP45	Baseline AD (main effect)	-0.00954388	0.0050277	0.0576964	0.110735
ITPKA.SL020131	ITPKA	Baseline AD (main effect)	-0.00712507	0.00375353	0.0576987	0.110735
SGSH.SL008569	SGSH	Baseline AD (main effect)	-0.0203751	0.0107364	0.0577605	0.110824
HPRT1.SL008856	HPRT1	Baseline AD (main effect)	0.0123812	0.00652787	0.0579029	0.111038
PAK3.SL010508	PAK3	Baseline AD (main effect)	0.0134606	0.00709717	0.0579095	0.111038
SCO1.SL018291	SCO1	Baseline AD (main effect)	0.00859229	0.00453044	0.0579173	0.111038
COX4I2.SL018273	COX4I2	Baseline AD (main effect)	-0.0102527	0.00540645	0.0579422	0.111057
PPP1R27.SL023543	PPP1R27	Baseline AD (main effect)	-0.0076152	0.00402044	0.0582429	0.111604
APOE.SL004668	APOE	Baseline AD (main effect)	0.01937	0.0102283	0.0582876	0.111661
ZCCHC17.SL022296	ZCCHC17	Baseline AD (main effect)	-0.0136378	0.00720398	0.0583789	0.111807
JOSD1.SL022080	JOSD1	Baseline AD (main effect)	-0.00796105	0.00420761	0.0585168	0.112042
IL17RD.SL010613	IL17RD	Baseline AD (main effect)	0.010135	0.00535886	0.0586226	0.112215
BTK.SL010521	BTK	Baseline AD (main effect)	-0.0159851	0.00845742	0.0587828	0.112492
C4A.C4B.SL000317	C4A	Baseline AD (main effect)	-0.0403026	0.0213549	0.0591545	0.113174
CDKN1B.SL000076	CDKN1B	Baseline AD (main effect)	0.0208504	0.0110561	0.0593461	0.11349
DYNLL1.SL003753	DYNLL1	Baseline AD (main effect)	-0.00952842	0.0050526	0.0593501	0.11349
L3HYPDH.SL023399	L3HYPDH	Baseline AD (main effect)	-0.0191907	0.0101815	0.0594812	0.113711
PCK2.SL021781.1	PCK2	Baseline AD (main effect)	-0.0406655	0.0215774	0.0595107	0.113738
PDCD1.SL005211	PDCD1	Baseline AD (main effect)	0.0097668	0.00518407	0.059599	0.113851
SORBS3.SL001913	SORBS3	Baseline AD (main effect)	-0.00653906	0.00347106	0.0596149	0.113851
CLIC4.SL008340	CLIC4	Baseline AD (main effect)	0.0138376	0.0073453	0.0596162	0.113851
TIMM13.SL023325	TIMM13	Baseline AD (main effect)	-0.0217112	0.0115361	0.0598648	0.114296
ALKAL2.SL012605	ALKAL2	Baseline AD (main effect)	0.0151319	0.00804155	0.0599072	0.114347
OSMR.SL007619	OSMR	Baseline AD (main effect)	-0.00974115	0.0051773	0.0599371	0.114375
PSPH.SL013067	PSPH	Baseline AD (main effect)	0.0163941	0.00871448	0.0599725	0.114412
GFPT1.SL022050	GFPT1	Baseline AD (main effect)	0.0138578	0.00736757	0.0600159	0.114447
CRIP2.SL008130	CRIP2	Baseline AD (main effect)	0.0106563	0.0056656	0.0600217	0.114447
RARRES1.SL005892	RARRES1	Baseline AD (main effect)	-0.0316495	0.0168301	0.0600695	0.114508
UGT1A8.SL018705	UGT1A8	Baseline AD (main effect)	-0.00797421	0.00424236	0.0601889	0.114706
ITIH5.SL012651	ITIH5	Baseline AD (main effect)	-0.0159652	0.00849461	0.0602158	0.114728
MMP20.SL012374	MMP20	Baseline AD (main effect)	0.0102648	0.00546276	0.0602716	0.114795
CDNF.SL012538	CDNF	Baseline AD (main effect)	-0.00608835	0.00324025	0.0602819	0.114795
NPPA.SL002505	NPPA	Baseline AD (main effect)	-0.0121529	0.00646947	0.060346	0.114875
HPCAL1.SL011188	HPCAL1	Baseline AD (main effect)	0.0114881	0.00611574	0.0603555	0.114875
COL6A1.SL002657.1	COL6A1	Baseline AD (main effect)	-0.0284362	0.0151436	0.0604498	0.115025
SNX8.SL017997	SNX8	Baseline AD (main effect)	0.0209986	0.0111839	0.0604708	0.115035
GFP.SL000435.2	GFP	Baseline AD (main effect)	-0.00899673	0.00479282	0.0605335	0.115125
TERF1.SL019242	TERF1	Baseline AD (main effect)	-0.00492805	0.00262741	0.0607393	0.115486
PVR.SL004634	PVR	Baseline AD (main effect)	0.0107851	0.00575088	0.060775	0.115524
OIT3.SL017395	OIT3	Baseline AD (main effect)	0.0147485	0.0078652	0.0608043	0.11555
TAX1BP1.SL019891	TAX1BP1	Baseline AD (main effect)	-0.006981	0.00372435	0.0609064	0.115714
CD300C.SL014270.1	CD300C	Baseline AD (main effect)	0.0162437	0.00866713	0.0609397	0.115748
OSM.SL000530.1	OSM	Baseline AD (main effect)	0.0155435	0.00829705	0.0610481	0.115924
SEMA5B.SL019517	SEMA5B	Baseline AD (main effect)	-0.0202892	0.0108311	0.0610692	0.115934
GOLGA7.SL010781	GOLGA7	Baseline AD (main effect)	-0.00750558	0.00400705	0.0610875	0.115939
DHX38.SL020202	DHX38	Baseline AD (main effect)	0.00795194	0.00424658	0.0611641	0.116054
CYBC1.SL023286	CYBC1	Baseline AD (main effect)	-0.00704259	0.0037622	0.061249	0.116185
HNRNPAB.SL009791.1	HNRNPAB	Baseline AD (main effect)	-0.0108705	0.00581067	0.0614076	0.116456
LY6G6C.SL012397	LY6G6C	Baseline AD (main effect)	0.0210039	0.0112312	0.0614989	0.116599
CCPG1.SL015334	CCPG1	Baseline AD (main effect)	-0.00663641	0.00354937	0.0615532	0.116672
KCNE3.SL008371	KCNE3	Baseline AD (main effect)	-0.0113606	0.00607702	0.0615962	0.116724
IL1B.SL001795	IL1B	Baseline AD (main effect)	-0.0133791	0.00716015	0.0617191	0.116926
IGSF8.SL008731	IGSF8	Baseline AD (main effect)	0.00981738	0.00525461	0.0617499	0.116955
HOMER3.SL022065	HOMER3	Baseline AD (main effect)	0.00914115	0.00489449	0.0618454	0.117105
TENM4.SL009091	TENM4	Baseline AD (main effect)	-0.00620287	0.00332335	0.0620119	0.117376
MARS1.SL012446	MARS1	Baseline AD (main effect)	-0.0136977	0.00733922	0.0620217	0.117376
MTIF3.SL018284	MTIF3	Baseline AD (main effect)	-0.0228365	0.0122368	0.0620433	0.117376
SPAST.SL025990	SPAST	Baseline AD (main effect)	0.0113011	0.00605595	0.0620568	0.117376
CCDC24.SL023488	CCDC24	Baseline AD (main effect)	-0.0195025	0.0104512	0.0620682	0.117376
MAPKAPK3.SL004765	MAPKAPK3	Baseline AD (main effect)	-0.0137351	0.00736105	0.0620877	0.117383
VPS4A.SL009023	VPS4A	Baseline AD (main effect)	-0.0129411	0.00693606	0.0621044	0.117385
BRD4.SL019249	BRD4	Baseline AD (main effect)	0.00667725	0.00358059	0.0622367	0.117604
GOLM1.SL010628	GOLM1	Baseline AD (main effect)	0.0235872	0.012658	0.0624361	0.117951
RELL1.SL020071	RELL1	Baseline AD (main effect)	0.0113662	0.00610344	0.0626003	0.118231
EIF1AY.SL012984	EIF1AY	Baseline AD (main effect)	0.0146052	0.00784724	0.062751	0.118485
SIRT2.SL006629.1	SIRT2	Baseline AD (main effect)	0.0200903	0.0107973	0.0628236	0.118592
CDK16.SL007335	CDK16	Baseline AD (main effect)	-0.0151861	0.00816288	0.0628622	0.118634
TERB2.SL022919	TERB2	Baseline AD (main effect)	0.00991708	0.00533184	0.0629241	0.118691
LILRB2.SL005191	LILRB2	Baseline AD (main effect)	-0.0156396	0.00840949	0.0629534	0.118691
MMP16.SL003331	MMP16	Baseline AD (main effect)	-0.00711242	0.0038244	0.0629555	0.118691
HHLA3.SL012875	HHLA3	Baseline AD (main effect)	0.0177164	0.00952632	0.0629571	0.118691
USP19.SL022672	USP19	Baseline AD (main effect)	0.0150487	0.00809266	0.0629789	0.118702
ENOX2.SL012509	ENOX2	Baseline AD (main effect)	-0.00612353	0.00329371	0.0630388	0.118759
SAA1.SL000572.1	SAA1	Baseline AD (main effect)	0.0949124	0.051052	0.0630415	0.118759
NUDC.SL025950	NUDC	Baseline AD (main effect)	-0.0123929	0.00666792	0.0631197	0.118876
GBA3.SL022048	GBA3	Baseline AD (main effect)	-0.00884072	0.00475875	0.0632339	0.119061
DEFB108B.SL012710	DEFB108B	Baseline AD (main effect)	-0.00655084	0.00352697	0.0632951	0.119146
TACO1.SL017256	TACO1	Baseline AD (main effect)	-0.0222758	0.0119959	0.0633502	0.119219
NELFA.SL023816	NELFA	Baseline AD (main effect)	0.0117454	0.00632702	0.0634318	0.119342
UBE2N.UBE2V1.SL022695.1	UBE2N	Baseline AD (main effect)	-0.0156909	0.00845518	0.0635208	0.119479
TAFA3.SL012637	TAFA3	Baseline AD (main effect)	-0.0141439	0.00762461	0.0636279	0.11965
RPLP2.SL008009	RPLP2	Baseline AD (main effect)	-0.00953659	0.00514367	0.0637692	0.119885
EXD1.SL023446	EXD1	Baseline AD (main effect)	0.0105856	0.00571024	0.0638024	0.119917
DNAJC11.SL019128	DNAJC11	Baseline AD (main effect)	-0.00652411	0.00351966	0.0638261	0.11993
TMEM108.SL018282	TMEM108	Baseline AD (main effect)	-0.0150012	0.00809888	0.0640244	0.120272
DUPD1.SL021133	DUPD1	Baseline AD (main effect)	0.011458	0.00618737	0.0640841	0.120354
SFTPB.SL004483	SFTPB	Baseline AD (main effect)	0.0239908	0.0129794	0.0645824	0.121259
TNFSF4.SL004649.1	TNFSF4	Baseline AD (main effect)	-0.00736558	0.00398657	0.0646953	0.12144
MAGOH.SL022098	MAGOH	Baseline AD (main effect)	-0.0171099	0.00926122	0.0647119	0.12144
FLRT1.SL014071	FLRT1	Baseline AD (main effect)	0.00945527	0.00511858	0.0647463	0.121446
DOK2.SL016379	DOK2	Baseline AD (main effect)	0.0228511	0.0123706	0.0647504	0.121446
SLFNL1.SL023425	SLFNL1	Baseline AD (main effect)	0.0138458	0.00749627	0.0647774	0.121446
PCYOX1.SL006352	PCYOX1	Baseline AD (main effect)	0.0176765	0.0095709	0.0647946	0.121446
UBA7.SL011190	UBA7	Baseline AD (main effect)	-0.0182348	0.00987364	0.0648075	0.121446
MTRF1L.SL019322	MTRF1L	Baseline AD (main effect)	-0.0141175	0.00764444	0.064814	0.121446
SPA17.SL004276	SPA17	Baseline AD (main effect)	0.0161745	0.00876431	0.0649996	0.121763
AKT2.SL003722.1	AKT2	Baseline AD (main effect)	0.0176567	0.00956962	0.0650607	0.121846
TCF21.SL023045	TCF21	Baseline AD (main effect)	-0.0144113	0.00781194	0.0651057	0.121877
NAIF1.SL020940	NAIF1	Baseline AD (main effect)	-0.0203845	0.0110501	0.0651101	0.121877
TYK2.SL007181	TYK2	Baseline AD (main effect)	0.0110292	0.00598036	0.0651829	0.121982
SETMAR.SL019733	SETMAR	Baseline AD (main effect)	-0.00809485	0.00439485	0.0655254	0.122592
GPT.SL000617	GPT	Baseline AD (main effect)	-0.0126868	0.0068886	0.0655512	0.1226
ITGA2B.ITGB3.SL000542	ITGA2B	Baseline AD (main effect)	-0.0260113	0.0141242	0.0655634	0.1226
WNT7A.SL009951	WNT7A	Baseline AD (main effect)	-0.00711612	0.00386508	0.0656373	0.122707
IL4R.SL003308	IL4R	Baseline AD (main effect)	-0.00785204	0.00426687	0.0657685	0.122921
IFNA2.SL002075	IFNA2	Baseline AD (main effect)	0.00622388	0.00338366	0.065891	0.123119
APOE.SL004669	APOE	Baseline AD (main effect)	0.0147669	0.00803055	0.0659716	0.123239
GABARAPL2.SL019741	GABARAPL2	Baseline AD (main effect)	0.0123413	0.00671237	0.0660082	0.123276
CHGA.SL002762.1	CHGA	Baseline AD (main effect)	0.0167105	0.00909394	0.066164	0.123535
TCEA2.SL020143.1	TCEA2	Baseline AD (main effect)	-0.0174404	0.00949235	0.0661977	0.123567
POP7.SL022180	POP7	Baseline AD (main effect)	0.0334434	0.0182139	0.0663695	0.123856
SUSD3.SL017114	SUSD3	Baseline AD (main effect)	-0.00611275	0.00333131	0.0665481	0.124158
C11orf49.SL023052	C11orf49	Baseline AD (main effect)	-0.00823475	0.00449105	0.0667502	0.124503
IL3RA.SL005187	IL3RA	Baseline AD (main effect)	-0.0208566	0.0113807	0.0668923	0.124713
LRP1.SL025987	LRP1	Baseline AD (main effect)	-0.0107271	0.00585342	0.0668962	0.124713
HCE001796.HCE001796	HCE001796	Baseline AD (main effect)	0.00764549	0.00417255	0.0669332	0.12475
MKNK1.SL023148	MKNK1	Baseline AD (main effect)	-0.0163159	0.00890839	0.067054	0.124943
MOB1A.SL016520	MOB1A	Baseline AD (main effect)	-0.0139496	0.00762017	0.0671906	0.125166
RAB23.SL022197	RAB23	Baseline AD (main effect)	-0.0170722	0.00932679	0.0672168	0.125183
JUN.SL000455	JUN	Baseline AD (main effect)	0.0094432	0.00515983	0.0672628	0.125237
FCN1.SL010462.2	FCN1	Baseline AD (main effect)	-0.0259005	0.0141541	0.0673014	0.125278
NOG.SL004683	NOG	Baseline AD (main effect)	0.023592	0.0129108	0.0676875	0.125965
ASIC4.SL017965	ASIC4	Baseline AD (main effect)	0.00571743	0.00312956	0.0677479	0.126045
SERPIND1.SL004466	SERPIND1	Baseline AD (main effect)	-0.0139503	0.0076375	0.067801	0.126112
SETD2.SL016514	SETD2	Baseline AD (main effect)	-0.00637718	0.0034918	0.0678341	0.126121
ACOT12.SL023533	ACOT12	Baseline AD (main effect)	-0.00980582	0.00536923	0.0678402	0.126121
VSIG2.SL018397	VSIG2	Baseline AD (main effect)	0.0305576	0.0167491	0.0681211	0.126611
MDGA1.SL012713	MDGA1	Baseline AD (main effect)	0.0238985	0.0131068	0.0682811	0.126877
PKN2.SL006548	PKN2	Baseline AD (main effect)	-0.0337181	0.0185035	0.068452	0.127162
RER1.SL023278	RER1	Baseline AD (main effect)	0.0156625	0.00859663	0.0684983	0.127216
CCNB2.SL007052	CCNB2	Baseline AD (main effect)	0.00897372	0.00492631	0.0685511	0.127282
CD5.SL025816	CD5	Baseline AD (main effect)	-0.00706851	0.00388077	0.0685782	0.1273
CSRP3.SL016969	CSRP3	Baseline AD (main effect)	-0.0175432	0.009634	0.0686457	0.127393
CD1A.SL016708	CD1A	Baseline AD (main effect)	0.00934173	0.0051317	0.0687336	0.127524
LIMK1.SL013795	LIMK1	Baseline AD (main effect)	-0.0119913	0.0065876	0.0687514	0.127525
ST6GAL2.SL022661	ST6GAL2	Baseline AD (main effect)	-0.0164035	0.00901308	0.0687986	0.127581
PITPNA.SL005697	PITPNA	Baseline AD (main effect)	0.00643975	0.00353903	0.0688477	0.127603
CRISP2.SL009427	CRISP2	Baseline AD (main effect)	0.0259484	0.0142604	0.0688532	0.127603
PDHA2.SL023375	PDHA2	Baseline AD (main effect)	0.0365289	0.0200758	0.0688628	0.127603
ADH1B.SL007996	ADH1B	Baseline AD (main effect)	0.00992997	0.00545838	0.068914	0.127633
CD81.SL007309.1	CD81	Baseline AD (main effect)	-0.00986949	0.00542534	0.0689244	0.127633
CAST.SL000338	CAST	Baseline AD (main effect)	-0.0275827	0.0151628	0.0689309	0.127633
ITIH1.SL004710	ITIH1	Baseline AD (main effect)	-0.0083322	0.00458146	0.0689949	0.127719
IL18RAP.SL004861.1	IL18RAP	Baseline AD (main effect)	0.00559392	0.00307705	0.0691064	0.127894
C4A.C4B.SL000316	C4A	Baseline AD (main effect)	0.0118934	0.00654357	0.0691637	0.127968
MGAT4A.SL007802	MGAT4A	Baseline AD (main effect)	0.00919538	0.00505991	0.069206	0.128014
CMTM4.SL023542	CMTM4	Baseline AD (main effect)	0.00715815	0.0039408	0.0693399	0.128229
CD7.SL007098	CD7	Baseline AD (main effect)	-0.0158715	0.00873938	0.0693912	0.128292
ACP2.SL005390	ACP2	Baseline AD (main effect)	-0.0248881	0.0137053	0.0694148	0.128303
TBC1D28.SL022928	TBC1D28	Baseline AD (main effect)	-0.00606049	0.00333847	0.0695037	0.128435
METAP2.SL007261	METAP2	Baseline AD (main effect)	0.0221245	0.0121889	0.0695364	0.128464
PIK3IP1.SL008932	PIK3IP1	Baseline AD (main effect)	-0.00724298	0.00399088	0.0695777	0.128508
SMPDL3A.SL012754	SMPDL3A	Baseline AD (main effect)	0.0299994	0.0165365	0.0696919	0.128686
PSMD4.SL011203	PSMD4	Baseline AD (main effect)	-0.0132248	0.00729222	0.0697817	0.128795
BACH1.SL018858	BACH1	Baseline AD (main effect)	0.00934961	0.0051555	0.0697856	0.128795
PRTG.SL022545	PRTG	Baseline AD (main effect)	-0.0132184	0.00728985	0.0698252	0.128835
HECW1.SL019789	HECW1	Baseline AD (main effect)	0.00433342	0.00239005	0.0698491	0.128847
PENK.SL008353	PENK	Baseline AD (main effect)	0.025068	0.0138292	0.0699142	0.128935
TSTD1.SL013211	TSTD1	Baseline AD (main effect)	0.0214533	0.011844	0.0701236	0.129289
MYL6B.SL008040.1	MYL6B	Baseline AD (main effect)	0.0111811	0.00617502	0.0702239	0.129441
EEF1A1.SL003681.2	EEF1A1	Baseline AD (main effect)	-0.00587358	0.00324417	0.0702515	0.12946
PAICS.SL005747	PAICS	Baseline AD (main effect)	-0.0164614	0.00909342	0.070291	0.129492
PON2.SL013608	PON2	Baseline AD (main effect)	-0.0109266	0.0060362	0.0703042	0.129492
MID2.SL019794	MID2	Baseline AD (main effect)	0.00652499	0.00360512	0.0703428	0.129531
CAMK2B.SL010492	CAMK2B	Baseline AD (main effect)	0.0246429	0.0136198	0.070429	0.129657
DCUN1D2.SL020984	DCUN1D2	Baseline AD (main effect)	-0.00701849	0.00387993	0.0704986	0.129753
ALAD.SL008037	ALAD	Baseline AD (main effect)	-0.0274423	0.0151717	0.0705215	0.129762
ANXA6.SL003647	ANXA6	Baseline AD (main effect)	-0.0311385	0.0172208	0.070612	0.129897
JUP.SL006467.1	JUP	Baseline AD (main effect)	0.00982371	0.0054351	0.0707247	0.130042
LRRC4B.SL025919	LRRC4B	Baseline AD (main effect)	-0.00635757	0.00351742	0.0707267	0.130042
KYNU.SL013969	KYNU	Baseline AD (main effect)	-0.01019	0.00564158	0.0709166	0.130359
RBP4.SL000566	RBP4	Baseline AD (main effect)	-0.0159271	0.00881847	0.0709358	0.130362
MELT.SL011506.1	MELT	Baseline AD (main effect)	-0.0106278	0.00588634	0.0710305	0.130503
TRIM27.SL022784	TRIM27	Baseline AD (main effect)	-0.00577515	0.00320084	0.0712257	0.130798
S100A5.SL004826	S100A5	Baseline AD (main effect)	-0.0164557	0.00912123	0.0712467	0.130798
TCEAL7.SL022251	TCEAL7	Baseline AD (main effect)	0.00745572	0.00413277	0.0712593	0.130798
KIAA1549L.SL019333	KIAA1549L	Baseline AD (main effect)	-0.00964993	0.0053491	0.071262	0.130798
CDKN2C.SL007230	CDKN2C	Baseline AD (main effect)	0.00900583	0.0049933	0.0713302	0.130891
PGLS.SL005373	PGLS	Baseline AD (main effect)	0.00998157	0.00553491	0.0713611	0.130915
PSTPIP1.SL008599	PSTPIP1	Baseline AD (main effect)	0.0106438	0.0059048	0.0714922	0.131068
PDE11A.SL016555	PDE11A	Baseline AD (main effect)	-0.0152764	0.00847536	0.0715087	0.131068
AIPL1.SL023404	AIPL1	Baseline AD (main effect)	0.00682318	0.00378553	0.0715116	0.131068
AGT.SL000271	AGT	Baseline AD (main effect)	0.0128614	0.0071357	0.0715161	0.131068
DMKN.SL010588	DMKN	Baseline AD (main effect)	-0.00929843	0.00516105	0.0716345	0.131253
SEPSECS.SL020889	SEPSECS	Baseline AD (main effect)	-0.00963303	0.00534929	0.0717685	0.131465
GTF2F2.SL022058	GTF2F2	Baseline AD (main effect)	-0.00561319	0.0031188	0.0719282	0.131725
DEFB115.SL012528	DEFB115	Baseline AD (main effect)	-0.00673939	0.00374835	0.0722177	0.13219
FZD5.SL005163	FZD5	Baseline AD (main effect)	0.0095399	0.00530595	0.0722178	0.13219
TRABD2A.SL017497	TRABD2A	Baseline AD (main effect)	0.0213273	0.0118655	0.0723043	0.132315
ST8SIA3.SL017960	ST8SIA3	Baseline AD (main effect)	-0.0103206	0.00574434	0.0724281	0.132509
ZNF264.SL019212	ZNF264	Baseline AD (main effect)	-0.00762199	0.00424298	0.0724692	0.132551
BLVRA.SL006491	BLVRA	Baseline AD (main effect)	-0.0137813	0.00767232	0.072491	0.132558
SMS.SL011200	SMS	Baseline AD (main effect)	-0.00803253	0.00447256	0.0725356	0.132579
RGS21.SL021788	RGS21	Baseline AD (main effect)	-0.0483441	0.0269184	0.0725387	0.132579
EREG.SL000139	EREG	Baseline AD (main effect)	-0.010825	0.00602868	0.0725976	0.132635
BCL2L2.SL003774	BCL2L2	Baseline AD (main effect)	0.00665236	0.00370498	0.0726052	0.132635
MVD.SL013390	MVD	Baseline AD (main effect)	-0.0167766	0.00934425	0.0726273	0.132642
LYPD1.SL009011	LYPD1	Baseline AD (main effect)	0.0057204	0.00318825	0.0728143	0.132951
UBL5.SL022285	UBL5	Baseline AD (main effect)	0.0156097	0.00870112	0.0728486	0.132981
YARS1.SL007285	YARS1	Baseline AD (main effect)	-0.0163231	0.00910098	0.0729176	0.133074
CD9.SL008836	CD9	Baseline AD (main effect)	0.00688073	0.00383712	0.0729754	0.133146
VAT1L.SL023482	VAT1L	Baseline AD (main effect)	0.00876864	0.00489028	0.0729966	0.133152
RPS6KA1.SL013834	RPS6KA1	Baseline AD (main effect)	-0.0177108	0.00988196	0.0731306	0.133346
STAT3.SL007221	STAT3	Baseline AD (main effect)	-0.0153324	0.00855518	0.0731393	0.133346
TTPAL.SL023280	TTPAL	Baseline AD (main effect)	-0.0170731	0.00953467	0.0733873	0.13376
ETV2.SL022857	ETV2	Baseline AD (main effect)	0.0180892	0.0101026	0.0734027	0.13376
IL10RA.SL025886	IL10RA	Baseline AD (main effect)	-0.00693184	0.00387266	0.073499	0.133902
TNFSF12.SL004365	TNFSF12	Baseline AD (main effect)	-0.0106185	0.0059339	0.0735743	0.134006
PARVA.SL008312	PARVA	Baseline AD (main effect)	0.0119204	0.00666279	0.0736319	0.134078
SERPING1.SL000308	SERPING1	Baseline AD (main effect)	0.0128424	0.00718516	0.0739163	0.134563
HNRNPLL.SL023354	HNRNPLL	Baseline AD (main effect)	0.00819919	0.00458802	0.0739588	0.134607
EPHB2.SL007179.1	EPHB2	Baseline AD (main effect)	0.01149	0.00643062	0.0740094	0.134666
HAGHL.SL023284	HAGHL	Baseline AD (main effect)	-0.00731126	0.00409287	0.0740792	0.134744
NAA10.SL020920	NAA10	Baseline AD (main effect)	-0.00983956	0.00550848	0.0740893	0.134744
FAM171A1.SL008349	FAM171A1	Baseline AD (main effect)	-0.00799683	0.00447808	0.0741719	0.134857
HOXC11.SL022805	HOXC11	Baseline AD (main effect)	0.0146368	0.00819691	0.074188	0.134857
HBD.SL008001	HBD	Baseline AD (main effect)	0.00761926	0.00426956	0.0743687	0.13512
TATDN1.SL022244	TATDN1	Baseline AD (main effect)	-0.0160644	0.00900196	0.0743692	0.13512
IFNA21.SL018851	IFNA21	Baseline AD (main effect)	-0.0135366	0.00758701	0.0744302	0.135198
DUSP23.SL019563	DUSP23	Baseline AD (main effect)	-0.00706488	0.00396128	0.0745439	0.135371
ECI1.SL016427	ECI1	Baseline AD (main effect)	-0.022687	0.0127259	0.0746623	0.135552
EPS8L3.SL006672	EPS8L3	Baseline AD (main effect)	0.0138458	0.00777	0.0747915	0.135753
PIM1.SL002702	PIM1	Baseline AD (main effect)	-0.00810699	0.00455011	0.0748305	0.135791
CSF3.SL001729.1	CSF3	Baseline AD (main effect)	-0.00716319	0.00402536	0.0751914	0.136412
CCL5.SL000563	CCL5	Baseline AD (main effect)	-0.0262851	0.0147725	0.0752264	0.136442
ERH.SL013071	ERH	Baseline AD (main effect)	0.0190761	0.0107277	0.0754042	0.13673
KIFBP.SL019438	KIFBP	Baseline AD (main effect)	-0.0138871	0.00781041	0.0754336	0.13675
PSMA6.SL005630	PSMA6	Baseline AD (main effect)	0.00848975	0.00478022	0.0757648	0.137301
OGG1.SL002882	OGG1	Baseline AD (main effect)	-0.0104395	0.0058782	0.0757745	0.137301
COTL1.SL004814	COTL1	Baseline AD (main effect)	-0.00633001	0.00356474	0.0758136	0.137338
GLIPR1.SL017117	GLIPR1	Baseline AD (main effect)	-0.00615978	0.00346925	0.0758439	0.137359
INSL4.SL007424	INSL4	Baseline AD (main effect)	-0.00724622	0.00408204	0.0759066	0.137438
ACE2.SL004415	ACE2	Baseline AD (main effect)	0.00780681	0.0044014	0.076147	0.13784
ATG4A.SL022527	ATG4A	Baseline AD (main effect)	0.01784	0.0100589	0.0761718	0.137851
MAPK12.SL007281	MAPK12	Baseline AD (main effect)	-0.00739946	0.00417447	0.0763369	0.138087
ST3GAL5.SL011395	ST3GAL5	Baseline AD (main effect)	-0.00782695	0.00441564	0.0763399	0.138087
VEGFA.SL021823	VEGFA	Baseline AD (main effect)	-0.0161483	0.00911349	0.0764437	0.138241
VCX3A.SL023149	VCX3A	Baseline AD (main effect)	0.00939849	0.00530693	0.0765975	0.138472
ITGA6.SL004570	ITGA6	Baseline AD (main effect)	0.00534554	0.00301852	0.0766089	0.138472
GSTP1.SL003643	GSTP1	Baseline AD (main effect)	0.00705972	0.00398772	0.0767009	0.138604
ITGAM.SL004088	ITGAM	Baseline AD (main effect)	-0.00887191	0.00501209	0.0767468	0.138653
TCAP.SL022775	TCAP	Baseline AD (main effect)	0.00835922	0.00472355	0.0768129	0.138733
CLIC2.SL020908	CLIC2	Baseline AD (main effect)	0.0163589	0.00924448	0.0768287	0.138733
SYT11.SL018107	SYT11	Baseline AD (main effect)	0.00691677	0.00391005	0.0769344	0.138889
ANGPT1.SL001995	ANGPT1	Baseline AD (main effect)	-0.0292822	0.0165606	0.0770648	0.139059
CDC25A.SL007184	CDC25A	Baseline AD (main effect)	0.0168873	0.00955057	0.077066	0.139059
LEPR.SL003184	LEPR	Baseline AD (main effect)	0.0261228	0.0147775	0.0771408	0.139143
SPINK2.SL012422	SPINK2	Baseline AD (main effect)	0.0132221	0.00747992	0.0771505	0.139143
DEFB106A.SL012682	DEFB106A	Baseline AD (main effect)	-0.00713925	0.00404022	0.0772559	0.139265
SHANK1.SL019993.1	SHANK1	Baseline AD (main effect)	0.0117492	0.00664908	0.077256	0.139265
GUK1.SL014982	GUK1	Baseline AD (main effect)	-0.0152204	0.00861523	0.0773167	0.13934
MRE11.SL013791	MRE11	Baseline AD (main effect)	0.00973459	0.00551541	0.0776008	0.139818
GIMD1.SL023782	GIMD1	Baseline AD (main effect)	0.0142452	0.00807523	0.0777569	0.140065
RRBP1.SL011627	RRBP1	Baseline AD (main effect)	0.0164549	0.00933026	0.0778289	0.140142
PHOSPHO2.SL022167	PHOSPHO2	Baseline AD (main effect)	0.00781219	0.00442972	0.0778374	0.140142
FCGR3B.SL008609	FCGR3B	Baseline AD (main effect)	-0.0198724	0.0112762	0.0780496	0.140489
ADAT2.SL021949	ADAT2	Baseline AD (main effect)	-0.0112058	0.00636165	0.0781965	0.140719
NRG1.SL004651	NRG1	Baseline AD (main effect)	0.015543	0.0088271	0.0783034	0.140877
B4GALT7.SL018246	B4GALT7	Baseline AD (main effect)	-0.0219517	0.0124738	0.0784722	0.141146
CPOX.SL020919	CPOX	Baseline AD (main effect)	0.0190839	0.010851	0.0786604	0.14145
FGF16.SL004334	FGF16	Baseline AD (main effect)	-0.00541865	0.00308198	0.0787531	0.141583
PPFIA1.SL020284	PPFIA1	Baseline AD (main effect)	0.0254778	0.0144938	0.0788071	0.141645
PKN1.SL014979	PKN1	Baseline AD (main effect)	0.00878377	0.00500422	0.0792486	0.142404
TTC32.SL022273	TTC32	Baseline AD (main effect)	-0.00816746	0.00465401	0.0793067	0.142473
TNFRSF18.SL004859	TNFRSF18	Baseline AD (main effect)	-0.0100638	0.00573515	0.0793378	0.142473
CELA1.SL012871	CELA1	Baseline AD (main effect)	0.020475	0.0116688	0.0793486	0.142473
SUSD1.SL011248	SUSD1	Baseline AD (main effect)	-0.00680739	0.00387975	0.0793646	0.142473
TSSK1B.SL006717	TSSK1B	Baseline AD (main effect)	-0.0166372	0.00948302	0.0793966	0.142486
FOXL2.SL019436	FOXL2	Baseline AD (main effect)	-0.00726212	0.00413954	0.0794105	0.142486
TNFSF14.SL004648.1	TNFSF14	Baseline AD (main effect)	-0.00811197	0.00462448	0.0794418	0.142507
CTLA4.SL000384	CTLA4	Baseline AD (main effect)	-0.0117167	0.00668052	0.079491	0.142561
RAB3D.SL008723	RAB3D	Baseline AD (main effect)	-0.00920211	0.00524741	0.0795284	0.142593
Human.SL011608.23	Human	Baseline AD (main effect)	-0.00925506	0.00528066	0.0796992	0.142865
C3orf18.SL018001	C3orf18	Baseline AD (main effect)	0.00766437	0.00437358	0.0797359	0.142896
ATG4B.SL020200	ATG4B	Baseline AD (main effect)	-0.0437979	0.0249968	0.0797867	0.142952
BCL6.SL007223	BCL6	Baseline AD (main effect)	-0.00886394	0.00506196	0.0799675	0.14321
SPOCK1.SL010384	SPOCK1	Baseline AD (main effect)	0.00698363	0.0039882	0.0799697	0.14321
LRIT3.SL019063	LRIT3	Baseline AD (main effect)	-0.00695624	0.00397363	0.0800504	0.14332
RCAN3.SL020201	RCAN3	Baseline AD (main effect)	0.0182777	0.0104464	0.080212	0.143574
TMEM237.SL019959	TMEM237	Baseline AD (main effect)	0.00677787	0.00387482	0.0802903	0.143679
PTK6.SL010514	PTK6	Baseline AD (main effect)	-0.00822834	0.00470849	0.0805777	0.144159
ZFAND3.SL022297	ZFAND3	Baseline AD (main effect)	-0.0468923	0.0268544	0.0808184	0.14452
NPPB.SL000306	NPPB	Baseline AD (main effect)	0.00645442	0.00369635	0.0808187	0.14452
IL10RA.SL025887	IL10RA	Baseline AD (main effect)	0.00816119	0.00467552	0.0809312	0.144619
LYPD8.SL017111	LYPD8	Baseline AD (main effect)	-0.0139667	0.00800143	0.0809316	0.144619
WDR48.SL022664	WDR48	Baseline AD (main effect)	0.0144497	0.00827824	0.0809331	0.144619
DPYSL3.SL008196	DPYSL3	Baseline AD (main effect)	-0.011446	0.00655955	0.0810295	0.144756
TMEM70.SL018405	TMEM70	Baseline AD (main effect)	-0.034439	0.0197386	0.081065	0.144784
SULT1C2.SL014570	SULT1C2	Baseline AD (main effect)	0.0074457	0.00426943	0.0812022	0.144994
TCEAL8.SL006632	TCEAL8	Baseline AD (main effect)	-0.00825456	0.00473414	0.0812609	0.145064
LYG1.SL012687	LYG1	Baseline AD (main effect)	0.0228362	0.013099	0.0813085	0.145114
KCNN1.SL020168	KCNN1	Baseline AD (main effect)	-0.00647246	0.00371292	0.0813283	0.145114
IL17RA.SL004850	IL17RA	Baseline AD (main effect)	-0.0301119	0.0172774	0.0813952	0.145184
Human.SL011608.7	Human	Baseline AD (main effect)	-0.0131994	0.00757371	0.0814069	0.145184
EIF4A2.SL021460.1	EIF4A2	Baseline AD (main effect)	-0.0147237	0.00845394	0.0816075	0.145506
GGH.SL006682	GGH	Baseline AD (main effect)	-0.0164382	0.00944247	0.0817389	0.145705
ADAT1.SL023044	ADAT1	Baseline AD (main effect)	0.00668932	0.00384663	0.082069	0.146258
NAALADL1.SL019672	NAALADL1	Baseline AD (main effect)	-0.0081891	0.00471031	0.0821486	0.146364
LTA.SL000597	LTA	Baseline AD (main effect)	-0.00552108	0.00317774	0.0823479	0.146684
Human.SL023786	Human	Baseline AD (main effect)	0.0153969	0.0088629	0.0823838	0.146713
CMTR1.SL023435	CMTR1	Baseline AD (main effect)	-0.00756119	0.00435416	0.0825042	0.146891
SERPING1.SL000308.1	SERPING1	Baseline AD (main effect)	0.0171973	0.00990497	0.0825587	0.146953
IL5RA.SL005188	IL5RA	Baseline AD (main effect)	-0.0232577	0.0133968	0.0825895	0.146972
ISLR2.SL018587	ISLR2	Baseline AD (main effect)	0.0118537	0.00683081	0.0827171	0.147164
ASAP2.SL014608	ASAP2	Baseline AD (main effect)	-0.0222728	0.012846	0.0829841	0.147603
FTMT.SL018378	FTMT	Baseline AD (main effect)	0.0235753	0.0136017	0.0830826	0.147743
TXNIP.SL015231	TXNIP	Baseline AD (main effect)	0.00996507	0.00574974	0.0831064	0.147749
TCEAL1.SL022250	TCEAL1	Baseline AD (main effect)	-0.00535301	0.00308891	0.083135	0.147764
IGFALS.SL005608	IGFALS	Baseline AD (main effect)	-0.0146862	0.00848272	0.0834324	0.148257
NUDT7.SL023739	NUDT7	Baseline AD (main effect)	-0.0146828	0.00848585	0.0836196	0.148554
ADSL.SL009792	ADSL	Baseline AD (main effect)	-0.0366574	0.0211883	0.0836486	0.14857
SIRT1.SL021473	SIRT1	Baseline AD (main effect)	0.00964415	0.00557828	0.0838673	0.148894
SYK.SL025913	SYK	Baseline AD (main effect)	-0.0199061	0.0115141	0.0838726	0.148894
SHISAL1.SL018002	SHISAL1	Baseline AD (main effect)	-0.00665346	0.00384873	0.0838918	0.148894
PITX2.SL022929	PITX2	Baseline AD (main effect)	-0.00679442	0.00393187	0.0840177	0.149081
FJX1.SL006317	FJX1	Baseline AD (main effect)	0.0148253	0.00858487	0.0842178	0.1494
SPTLC1.SL016373	SPTLC1	Baseline AD (main effect)	-0.0151004	0.0087499	0.0844225	0.149727
SIX6.SL022227	SIX6	Baseline AD (main effect)	0.00722828	0.0041932	0.0847784	0.150322
TMPRSS6.SL019365	TMPRSS6	Baseline AD (main effect)	-0.0380472	0.0220733	0.0848032	0.15033
XCL2.SL010168	XCL2	Baseline AD (main effect)	0.00786226	0.00456449	0.0850183	0.150675
EPHA1.SL004137	EPHA1	Baseline AD (main effect)	-0.0218939	0.0127152	0.0851297	0.150836
ADSS2.SL019828	ADSS2	Baseline AD (main effect)	-0.0152871	0.00888473	0.085361	0.15121
DNAJC4.SL025839	DNAJC4	Baseline AD (main effect)	0.00909274	0.00528625	0.0854538	0.151338
TGFB2.SL000088	TGFB2	Baseline AD (main effect)	-0.00708938	0.00412635	0.0858197	0.151949
DCUN1D3.SL020126	DCUN1D3	Baseline AD (main effect)	-0.00840559	0.00489308	0.0858585	0.15195
TNF.SL002517	TNF	Baseline AD (main effect)	0.00575727	0.00335145	0.0858614	0.15195
LINGO1.SL017491	LINGO1	Baseline AD (main effect)	0.0127277	0.0074132	0.0860343	0.152219
GLA.SL009217	GLA	Baseline AD (main effect)	0.0138686	0.00807838	0.0860592	0.152227
CLEC4G.SL008886.1	CLEC4G	Baseline AD (main effect)	0.00573516	0.00334092	0.0860809	0.152229
CGA.TSHB.SL000589	CGA	Baseline AD (main effect)	-0.0297427	0.0173292	0.0861355	0.152288
RBFOX1.SL005580	RBFOX1	Baseline AD (main effect)	-0.00581158	0.00338719	0.0862426	0.152441
ZDHHC4.SL022847	ZDHHC4	Baseline AD (main effect)	-0.0107674	0.0062786	0.086391	0.152667
GTF2E2.SL022057	GTF2E2	Baseline AD (main effect)	-0.0166622	0.00971655	0.0864137	0.15267
CD2.SL004124	CD2	Baseline AD (main effect)	0.066212	0.0386188	0.0864699	0.152725
BGLAP.SL001791	BGLAP	Baseline AD (main effect)	-0.0254605	0.0148507	0.086486	0.152725
DYNC1LI2.SL023475	DYNC1LI2	Baseline AD (main effect)	0.0120382	0.00702289	0.0865379	0.15278
PFDN4.SL022161	PFDN4	Baseline AD (main effect)	0.0101967	0.00594949	0.0865874	0.152831
SEMG1.SL002791	SEMG1	Baseline AD (main effect)	-0.0134315	0.00783858	0.0866532	0.15291
FN1.SL010350	FN1	Baseline AD (main effect)	0.034454	0.0201123	0.0867305	0.15301
AK5.SL005741	AK5	Baseline AD (main effect)	0.0117601	0.00686732	0.0868469	0.153178
UBL3.SL022284	UBL3	Baseline AD (main effect)	-0.00869831	0.00508036	0.0869051	0.153244
VSNL1.SL007318	VSNL1	Baseline AD (main effect)	-0.01306	0.00763113	0.0870442	0.153441
MNDA.SL004389	MNDA	Baseline AD (main effect)	0.0493503	0.0288379	0.087058	0.153441
PLAC8L1.SL022955	PLAC8L1	Baseline AD (main effect)	-0.0149915	0.00876285	0.0871515	0.153569
PRSS8.SL003260	PRSS8	Baseline AD (main effect)	0.0126605	0.00740193	0.0872215	0.153655
AADAT.SL022626	AADAT	Baseline AD (main effect)	-0.00803147	0.00470046	0.0875504	0.154198
TSR3.SL018007	TSR3	Baseline AD (main effect)	0.00664691	0.0038905	0.0875797	0.154212
CHST3.SL018098	CHST3	Baseline AD (main effect)	-0.00648587	0.00379752	0.0876856	0.154362
OMP.SL020923	OMP	Baseline AD (main effect)	0.00647524	0.00379176	0.0877253	0.154395
RNPC3.SL019933	RNPC3	Baseline AD (main effect)	-0.0076183	0.00446319	0.0878741	0.15462
PF4V1.SL007105	PF4V1	Baseline AD (main effect)	0.00740753	0.00434152	0.0880048	0.154805
RGS4.SL005549	RGS4	Baseline AD (main effect)	0.00554613	0.00325079	0.0880283	0.154805
HBEGF.SL000138	HBEGF	Baseline AD (main effect)	-0.0316922	0.0185769	0.0880425	0.154805
CAB39L.SL021944	CAB39L	Baseline AD (main effect)	0.0128175	0.00751556	0.0881441	0.154947
MARCKSL1.SL015568	MARCKSL1	Baseline AD (main effect)	-0.00946809	0.00555761	0.088485	0.155485
TAF12.SL022829	TAF12	Baseline AD (main effect)	-0.0172466	0.0101236	0.0884928	0.155485
RLBP1.SL019347	RLBP1	Baseline AD (main effect)	0.0071692	0.00420859	0.0885167	0.15549
AZU1.SL004589	AZU1	Baseline AD (main effect)	-0.00608652	0.00357412	0.0886161	0.155628
ARHGAP36.SL017400	ARHGAP36	Baseline AD (main effect)	0.0114288	0.00671454	0.088772	0.155864
DLX4.SL019039	DLX4	Baseline AD (main effect)	0.0157421	0.00925134	0.0888646	0.15599
ECHDC1.SL022023	ECHDC1	Baseline AD (main effect)	0.0210482	0.0123777	0.089072	0.156317
AHSG.SL000251	AHSG	Baseline AD (main effect)	-0.147627	0.0869424	0.0895468	0.157112
HNRNPR.SL013259	HNRNPR	Baseline AD (main effect)	0.0121957	0.00718417	0.0896212	0.157206
UBE2Q1.SL022665	UBE2Q1	Baseline AD (main effect)	0.018656	0.0109911	0.0896617	0.157239
PSMA7.SL008613	PSMA7	Baseline AD (main effect)	-0.0201207	0.0118673	0.090023	0.157835
STX8.SL017987	STX8	Baseline AD (main effect)	0.0209346	0.0123501	0.0900893	0.157914
CRKL.SL013040	CRKL	Baseline AD (main effect)	0.00926315	0.0054717	0.0905047	0.158604
HAGH.SL010992	HAGH	Baseline AD (main effect)	0.0185165	0.0109402	0.0905835	0.158702
MICOS10.SL018336	MICOS10	Baseline AD (main effect)	-0.0677958	0.0400588	0.0906038	0.158702
ZNF774.SL019886	ZNF774	Baseline AD (main effect)	-0.00555957	0.00328564	0.0906658	0.158773
PCDHAC1.SL018124	PCDHAC1	Baseline AD (main effect)	0.0128406	0.00759187	0.0908002	0.158971
QRFP.SL012476	QRFP	Baseline AD (main effect)	0.00711008	0.00420665	0.0910252	0.159327
INHBA.INHBB.SL004837.1	INHBA	Baseline AD (main effect)	0.00837995	0.00496055	0.0911943	0.159585
COPS2.SL010966	COPS2	Baseline AD (main effect)	-0.0118556	0.00702087	0.0913277	0.15978
GFP.SL000435	GFP	Baseline AD (main effect)	-0.00741807	0.00439349	0.091367	0.159811
BCL2A1.SL003703	BCL2A1	Baseline AD (main effect)	0.00538974	0.00319526	0.0916795	0.160319
LSP1.SL014775	LSP1	Baseline AD (main effect)	-0.0158188	0.00938257	0.091835	0.160553
UTS2.SL011548	UTS2	Baseline AD (main effect)	-0.0104796	0.00621681	0.0918937	0.160618
HDGF.SL013046.1	HDGF	Baseline AD (main effect)	-0.0146557	0.00869511	0.0919258	0.160636
CPNE1.SL025823	CPNE1	Baseline AD (main effect)	-0.0233843	0.013879	0.0920499	0.160784
PBRM1.SL011258	PBRM1	Baseline AD (main effect)	-0.0110286	0.00654578	0.0920546	0.160784
Gila.monster.SL011500.2	Gila	Baseline AD (main effect)	-0.00750617	0.00445569	0.0920951	0.160817
TJP1.SL006520	TJP1	Baseline AD (main effect)	-0.0108781	0.00645971	0.092219	0.160995
SERTAD3.SL023036	SERTAD3	Baseline AD (main effect)	0.016164	0.00960089	0.0922967	0.161092
Human.SL023759	Human	Baseline AD (main effect)	0.0162804	0.00967497	0.0924624	0.161318
IGKV1.5.SL017496	IGKV1	Baseline AD (main effect)	0.0162579	0.00966229	0.0924848	0.161318
IFNA10.SL017106.1	IFNA10	Baseline AD (main effect)	-0.0125824	0.00747799	0.0924918	0.161318
NONO.SL010248	NONO	Baseline AD (main effect)	0.0138064	0.00820777	0.092582	0.161437
NHLRC3.SL018837	NHLRC3	Baseline AD (main effect)	-0.00922421	0.00548413	0.0926098	0.161448
CDK2AP1.SL019015	CDK2AP1	Baseline AD (main effect)	-0.00557239	0.00331328	0.0926371	0.161457
Human.SL018469	Human	Baseline AD (main effect)	0.00498557	0.00296715	0.0929436	0.161953
FLT4.SL003322	FLT4	Baseline AD (main effect)	0.0153216	0.00912544	0.0931885	0.162341
SULT1A3.SL000578	SULT1A3	Baseline AD (main effect)	-0.0232003	0.0138308	0.0934926	0.162832
TTC17.SL026021	TTC17	Baseline AD (main effect)	-0.00653594	0.00389666	0.0935169	0.162836
CPPED1.SL011288	CPPED1	Baseline AD (main effect)	0.0305269	0.0182145	0.0937826	0.163224
SFXN5.SL020226	SFXN5	Baseline AD (main effect)	0.00806843	0.00481425	0.093784	0.163224
HCE000483.HCE000483	HCE000483	Baseline AD (main effect)	-0.00140873	0.000840798	0.0938752	0.163344
CD2AP.SL009027	CD2AP	Baseline AD (main effect)	0.0198653	0.0118615	0.0940119	0.163516
SNRPA1.SL015511	SNRPA1	Baseline AD (main effect)	0.00841314	0.00502348	0.0940182	0.163516
ANP32B.SL011769	ANP32B	Baseline AD (main effect)	-0.00823548	0.00491801	0.0940597	0.163549
IRF6.SL019231	IRF6	Baseline AD (main effect)	0.0168087	0.0100404	0.0941442	0.16359
FRRS1L.SL018314	FRRS1L	Baseline AD (main effect)	-0.0076377	0.00456236	0.0941544	0.16359
ATP5PF.SL005309	ATP5PF	Baseline AD (main effect)	-0.0295678	0.0176627	0.0941606	0.16359
Ovos.SL017891	Ovos	Baseline AD (main effect)	-0.00625798	0.00373848	0.0941788	0.16359
PEAR1.SL025957	PEAR1	Baseline AD (main effect)	-0.0298146	0.0178119	0.0941944	0.16359
PC.SL003652	PC	Baseline AD (main effect)	-0.00954242	0.00570145	0.0942282	0.16361
DENR.SL007009	DENR	Baseline AD (main effect)	0.0122715	0.0073382	0.0945055	0.163982
KIRREL1.SL009098	KIRREL1	Baseline AD (main effect)	-0.00907262	0.00542562	0.0945244	0.163982
GNPNAT1.SL020298	GNPNAT1	Baseline AD (main effect)	-0.0120299	0.00719447	0.0945396	0.163982
BMP6.SL003993	BMP6	Baseline AD (main effect)	0.0125802	0.00752364	0.0945423	0.163982
BMP3.SL003995	BMP3	Baseline AD (main effect)	0.00766362	0.00458342	0.0945534	0.163982
UPRT.SL022288	UPRT	Baseline AD (main effect)	-0.00747336	0.00447285	0.0947917	0.164356
ASH1L.SL019786	ASH1L	Baseline AD (main effect)	-0.00828413	0.004959	0.0948533	0.164424
BPIFB1.SL012736.1	BPIFB1	Baseline AD (main effect)	0.0339995	0.0203577	0.0949343	0.164526
CA6.SL010288	CA6	Baseline AD (main effect)	-0.0306358	0.018352	0.0950845	0.164747
ACBD7.SL020184	ACBD7	Baseline AD (main effect)	0.00615665	0.00368977	0.0952399	0.164978
TNFRSF13B.SL004364	TNFRSF13B	Baseline AD (main effect)	0.00816357	0.00489795	0.0956036	0.165569
IL12B.IL23A.SL005184	IL12B	Baseline AD (main effect)	-0.0165534	0.00993616	0.0957545	0.165791
JUP.SL006467	JUP	Baseline AD (main effect)	0.0139647	0.00838338	0.0957999	0.165831
TSNARE1.SL018039	TSNARE1	Baseline AD (main effect)	0.00477719	0.00286996	0.0960387	0.166205
PLXDC1.SL007521	PLXDC1	Baseline AD (main effect)	-0.0121194	0.00728233	0.0961069	0.166284
LONP1.SL017422	LONP1	Baseline AD (main effect)	0.0144706	0.00870046	0.0963081	0.166593
FAS.SL002731.2	FAS	Baseline AD (main effect)	-0.00656776	0.00394994	0.0963995	0.166712
SERPINE2.SL004457.1	SERPINE2	Baseline AD (main effect)	-0.0158475	0.00953938	0.096696	0.167185
CD59.SL004557.1	CD59	Baseline AD (main effect)	0.010053	0.00605339	0.0968042	0.167333
KLRF1.SL014209.1	KLRF1	Baseline AD (main effect)	-0.00798266	0.00480723	0.09684	0.167356
INPP5A.SL023696	INPP5A	Baseline AD (main effect)	0.0123497	0.00744076	0.0970035	0.167599
FCRLB.SL012568	FCRLB	Baseline AD (main effect)	-0.0117614	0.00709018	0.0971891	0.167872
H2AZ1.SL002093	H2AZ1	Baseline AD (main effect)	-0.00860032	0.00518492	0.097207	0.167872
PEX14.SL025959	PEX14	Baseline AD (main effect)	0.00613095	0.00369712	0.0972912	0.167978
SETD3.SL023585	SETD3	Baseline AD (main effect)	0.016209	0.00977958	0.0974695	0.168246
KDM4C.SL023244	KDM4C	Baseline AD (main effect)	0.0288016	0.0173905	0.0977245	0.168647
GRAP.SL019920	GRAP	Baseline AD (main effect)	0.010524	0.0063552	0.0977654	0.168678
SOCS7.SL006979	SOCS7	Baseline AD (main effect)	-0.00522105	0.00315356	0.0978384	0.168764
CCL7.SL000516	CCL7	Baseline AD (main effect)	0.00833301	0.00503407	0.0978957	0.168824
PLXNB2.SL009948.1	PLXNB2	Baseline AD (main effect)	-0.00979808	0.00592099	0.098	0.168964
PNKP.SL007610	PNKP	Baseline AD (main effect)	0.0163162	0.00986202	0.0980713	0.16903
F11R.SL005192	F11R	Baseline AD (main effect)	-0.0167089	0.0101	0.0980925	0.16903
HBZ.SL017970	HBZ	Baseline AD (main effect)	-0.00966837	0.00584447	0.0981073	0.16903
SMIM13.SL020075	SMIM13	Baseline AD (main effect)	-0.00525488	0.0031768	0.0981339	0.169036
CLPSL2.SL012589	CLPSL2	Baseline AD (main effect)	-0.00913084	0.0055212	0.098207	0.169123
COMMD1.SL019736	COMMD1	Baseline AD (main effect)	0.0354033	0.021418	0.0983745	0.169372
MATN3.SL006992	MATN3	Baseline AD (main effect)	0.0156127	0.00944885	0.0985009	0.16955
TAC4.SL012649	TAC4	Baseline AD (main effect)	0.00507939	0.00307537	0.0986446	0.169757
TNFSF9.SL003735	TNFSF9	Baseline AD (main effect)	-0.00759744	0.0046015	0.0987598	0.169916
FAM89B.SL023635	FAM89B	Baseline AD (main effect)	-0.00790473	0.00478953	0.098893	0.170105
APOH.SL000282	APOH	Baseline AD (main effect)	0.00848232	0.00514135	0.0990131	0.170272
ARFIP1.SL020128	ARFIP1	Baseline AD (main effect)	0.0151419	0.00917947	0.099073	0.170335
ENPP5.SL012863	ENPP5	Baseline AD (main effect)	-0.0174582	0.0106048	0.0997464	0.171453
SIGLEC14.SL014292.2	SIGLEC14	Baseline AD (main effect)	0.0278266	0.0169136	0.099962	0.171783
RELN.SL012470	RELN	Baseline AD (main effect)	0.0140317	0.00854168	0.100473	0.172622
TLN2.SL016540	TLN2	Baseline AD (main effect)	0.0141288	0.00860339	0.100575	0.172756
CEACAM7.SL014937	CEACAM7	Baseline AD (main effect)	0.0127123	0.00774181	0.100622	0.172796
RNF34.SL020103	RNF34	Baseline AD (main effect)	-0.00617702	0.00376297	0.100725	0.172933
MRFAP1L1.SL022114	MRFAP1L1	Baseline AD (main effect)	-0.00619569	0.00377519	0.100802	0.173025
SF3B4.SL020108	SF3B4	Baseline AD (main effect)	0.00540372	0.00329527	0.101075	0.173453
SIRT2.SL006629	SIRT2	Baseline AD (main effect)	0.0145932	0.00890157	0.101166	0.173569
DPYSL2.SL008214	DPYSL2	Baseline AD (main effect)	-0.0341257	0.0208276	0.101357	0.173855
LCT.SL018796	LCT	Baseline AD (main effect)	-0.0461011	0.0281406	0.101406	0.1739
CEP43.SL019465	CEP43	Baseline AD (main effect)	-0.00749956	0.0045828	0.101779	0.174499
TNFSF18.SL004326	TNFSF18	Baseline AD (main effect)	-0.00640439	0.00391443	0.101854	0.174586
Human.SL023765	Human	Baseline AD (main effect)	-0.0122963	0.00751623	0.101885	0.174599
SNRPD3.SL013063	SNRPD3	Baseline AD (main effect)	-0.0077017	0.00470887	0.101966	0.174697
CHRNB3.SL021685	CHRNB3	Baseline AD (main effect)	0.00771814	0.00471927	0.101991	0.1747
CCDC149.SL023564	CCDC149	Baseline AD (main effect)	0.00888566	0.00543606	0.102173	0.17497
PRKAR2A.SL016404	PRKAR2A	Baseline AD (main effect)	-0.00670854	0.00410479	0.102229	0.175025
TRAPPC3.SL019699	TRAPPC3	Baseline AD (main effect)	0.0146514	0.00896633	0.102285	0.17508
SNRPD2.SL013062	SNRPD2	Baseline AD (main effect)	0.00838912	0.00513626	0.102439	0.175303
EIF4EBP2.SL008378.1	EIF4EBP2	Baseline AD (main effect)	0.00874341	0.00535423	0.102508	0.175368
CUL1.SL010967	CUL1	Baseline AD (main effect)	0.00587815	0.0035998	0.102524	0.175368
CD207.SL010610	CD207	Baseline AD (main effect)	-0.00490405	0.003004	0.102608	0.175471
IL36G.SL005180	IL36G	Baseline AD (main effect)	-0.00765467	0.0046952	0.103072	0.176223
WNT11.SL006422	WNT11	Baseline AD (main effect)	-0.0050851	0.00311973	0.103142	0.176301
FETUB.SL006777	FETUB	Baseline AD (main effect)	-0.0127846	0.00784865	0.103374	0.17664
LRRC74A.SL018481	LRRC74A	Baseline AD (main effect)	0.00752417	0.00461941	0.103388	0.17664
CTSH.SL000346	CTSH	Baseline AD (main effect)	-0.0198622	0.0122145	0.103959	0.177575
FN1.SL010348	FN1	Baseline AD (main effect)	0.0304821	0.0187562	0.10416	0.177876
PIN1.SL013908.1	PIN1	Baseline AD (main effect)	0.0138617	0.00852995	0.104186	0.177876
CYSRT1.SL023179	CYSRT1	Baseline AD (main effect)	-0.0250688	0.0154273	0.104208	0.177876
PCDHB1.SL018623	PCDHB1	Baseline AD (main effect)	-0.00564321	0.00347379	0.104302	0.177976
HSPB1.SL000448	HSPB1	Baseline AD (main effect)	0.0206234	0.0126956	0.104315	0.177976
H2AC1.SL022926	H2AC1	Baseline AD (main effect)	0.0337701	0.0207952	0.104425	0.178122
LAMA4.SL008212	LAMA4	Baseline AD (main effect)	0.00882964	0.00543793	0.104474	0.178165
CEP20.SL022044	CEP20	Baseline AD (main effect)	-0.010279	0.00633709	0.104833	0.178703
UBL7.SL019477	UBL7	Baseline AD (main effect)	-0.0132575	0.00817443	0.104876	0.178703
VPS9D1.SL023577	VPS9D1	Baseline AD (main effect)	-0.0148858	0.00917995	0.104936	0.178703
GMPS.SL007258	GMPS	Baseline AD (main effect)	0.0220199	0.0135799	0.104943	0.178703
COLEC12.SL007471.1	COLEC12	Baseline AD (main effect)	-0.00688313	0.004245	0.104954	0.178703
ULBP3.SL005229	ULBP3	Baseline AD (main effect)	0.00898917	0.00554394	0.104959	0.178703
DNAJB6.SL019538	DNAJB6	Baseline AD (main effect)	0.00836216	0.00515725	0.104959	0.178703
NR3C1.SL006914	NR3C1	Baseline AD (main effect)	0.0081175	0.00500684	0.104994	0.178721
DNPH1.SL008449	DNPH1	Baseline AD (main effect)	0.00658692	0.00406564	0.105237	0.179093
FCRL5.SL012789	FCRL5	Baseline AD (main effect)	-0.0079802	0.00492673	0.105318	0.179189
KCTD2.SL014951	KCTD2	Baseline AD (main effect)	-0.0233141	0.0143955	0.105368	0.179234
ECRG4.SL017442	ECRG4	Baseline AD (main effect)	0.00935198	0.0057757	0.105442	0.179285
RFXAP.SL019868	RFXAP	Baseline AD (main effect)	-0.00525149	0.00324332	0.105447	0.179285
GRP.SL002071.1	GRP	Baseline AD (main effect)	0.00753816	0.00465694	0.105551	0.17942
SIT1.SL007783	SIT1	Baseline AD (main effect)	-0.0155107	0.00958566	0.105677	0.179593
ASB8.SL021955	ASB8	Baseline AD (main effect)	-0.00583288	0.00360561	0.105758	0.179689
PDZD11.SL012543	PDZD11	Baseline AD (main effect)	-0.0052094	0.00322062	0.105804	0.179724
PITX3.SL014646	PITX3	Baseline AD (main effect)	0.00655054	0.00405032	0.105853	0.179766
CEACAM20.SL018233	CEACAM20	Baseline AD (main effect)	-0.00954806	0.0059087	0.106148	0.180226
SCMH1.SL019785	SCMH1	Baseline AD (main effect)	-0.00860126	0.00532411	0.106233	0.180297
FAF2.SL017982	FAF2	Baseline AD (main effect)	0.0148188	0.00917296	0.106239	0.180297
CLSTN2.SL021519	CLSTN2	Baseline AD (main effect)	0.0135538	0.00839956	0.106644	0.180943
BTG2.SL007329	BTG2	Baseline AD (main effect)	0.0097325	0.00603375	0.106778	0.181129
ROBO2.SL007680	ROBO2	Baseline AD (main effect)	-0.0103841	0.00643887	0.10684	0.181192
PMEPA1.SL013855	PMEPA1	Baseline AD (main effect)	-0.00543228	0.0033693	0.106936	0.181314
CHMP1B.SL008779	CHMP1B	Baseline AD (main effect)	0.015183	0.00941934	0.10702	0.181392
SPINK6.SL012596	SPINK6	Baseline AD (main effect)	-0.0146447	0.00908566	0.107032	0.181392
PLXNC1.SL006406	PLXNC1	Baseline AD (main effect)	0.0136281	0.00845646	0.107093	0.181455
UBE2N.UBE2V2.SL022696	UBE2N	Baseline AD (main effect)	-0.0148857	0.00924098	0.107252	0.181682
A1CF.SL019697	A1CF	Baseline AD (main effect)	-0.0113818	0.00707006	0.107466	0.181996
SLCO5A1.SL019571	SLCO5A1	Baseline AD (main effect)	-0.00809309	0.00502749	0.107487	0.181996
HAAO.SL008466	HAAO	Baseline AD (main effect)	0.0186495	0.0115926	0.107711	0.182333
ILF2.SL014917	ILF2	Baseline AD (main effect)	0.00591825	0.00367933	0.10776	0.182374
RGS16.SL022204	RGS16	Baseline AD (main effect)	0.00785411	0.00488648	0.108021	0.182774
VSIR.SL025872	VSIR	Baseline AD (main effect)	0.0189089	0.0117792	0.108467	0.183487
CALN1.SL018094	CALN1	Baseline AD (main effect)	-0.0061779	0.00385151	0.108744	0.183914
MYCT1.SL016488	MYCT1	Baseline AD (main effect)	0.00623263	0.00388687	0.108859	0.184065
ITGB6.SL013747	ITGB6	Baseline AD (main effect)	-0.0073835	0.00460649	0.109006	0.184272
MEOX2.SL020979	MEOX2	Baseline AD (main effect)	0.00848501	0.00529444	0.109053	0.184309
GSTA3.SL000670	GSTA3	Baseline AD (main effect)	-0.0135757	0.00847661	0.109295	0.184675
EIF2B1.SL019240	EIF2B1	Baseline AD (main effect)	-0.0218612	0.0136639	0.10965	0.185233
PIAS4.SL019096	PIAS4	Baseline AD (main effect)	0.00847465	0.00529829	0.109744	0.185348
CWF19L1.SL023271	CWF19L1	Baseline AD (main effect)	-0.0118564	0.00741908	0.110057	0.185835
MGA.SL019521	MGA	Baseline AD (main effect)	-0.00753966	0.00472006	0.110221	0.186069
NUDT11.SL023337	NUDT11	Baseline AD (main effect)	0.0117418	0.00735302	0.110333	0.186216
BTNL8.SL018801	BTNL8	Baseline AD (main effect)	-0.00752637	0.00471414	0.110402	0.18629
DTX1.SL007518	DTX1	Baseline AD (main effect)	0.0111067	0.0069699	0.111079	0.187389
FNDC4.SL006734	FNDC4	Baseline AD (main effect)	-0.0114841	0.00720812	0.111149	0.187463
NCR1.SL005207.1	NCR1	Baseline AD (main effect)	0.0104755	0.00657946	0.111386	0.187821
MUTYH.SL006373	MUTYH	Baseline AD (main effect)	-0.00883268	0.00554911	0.111484	0.187942
PNPO.SL008550	PNPO	Baseline AD (main effect)	0.00989333	0.00621941	0.111709	0.188279
DOT1L.SL019837	DOT1L	Baseline AD (main effect)	-0.00935325	0.00588368	0.111941	0.188627
FAS.SL002731.1	FAS	Baseline AD (main effect)	-0.00701789	0.00441695	0.112129	0.1889
SULT2B1.SL020906	SULT2B1	Baseline AD (main effect)	0.0104292	0.00656687	0.112291	0.18913
BACH2.SL019855	BACH2	Baseline AD (main effect)	-0.00743161	0.00468112	0.112423	0.189308
PACSIN2.SL008652	PACSIN2	Baseline AD (main effect)	0.0143112	0.00902368	0.112785	0.189875
IFNB1.SL001880	IFNB1	Baseline AD (main effect)	-0.0118939	0.00750154	0.112882	0.189994
NCOA2.SL020317	NCOA2	Baseline AD (main effect)	0.00695862	0.00438984	0.112967	0.190052
PLA2G2D.SL003840	PLA2G2D	Baseline AD (main effect)	0.00762665	0.00481128	0.112968	0.190052
HNRNPA1.SL008019.1	HNRNPA1	Baseline AD (main effect)	-0.0148736	0.0093842	0.113011	0.190081
IFNA16.SL017458	IFNA16	Baseline AD (main effect)	-0.00989403	0.00624343	0.113068	0.190135
NAGK.SL005629	NAGK	Baseline AD (main effect)	0.0147748	0.00932414	0.1131	0.190144
MITF.SL002546	MITF	Baseline AD (main effect)	0.014087	0.00889208	0.11318	0.190235
TTC33.SL022274	TTC33	Baseline AD (main effect)	0.0090671	0.00572711	0.113414	0.190585
NRXN1.SL018798	NRXN1	Baseline AD (main effect)	0.0299545	0.0189245	0.113492	0.190673
GDF3.SL004675	GDF3	Baseline AD (main effect)	0.00606157	0.00383105	0.113635	0.190869
ATP13A1.SL020228	ATP13A1	Baseline AD (main effect)	-0.0123449	0.00780834	0.113917	0.191262
STARD10.SL023345	STARD10	Baseline AD (main effect)	0.0178966	0.01132	0.113921	0.191262
CHMP1A.SL007683	CHMP1A	Baseline AD (main effect)	0.016094	0.0101821	0.114004	0.191358
HGFAC.SL006512	HGFAC	Baseline AD (main effect)	0.0216218	0.0136824	0.114083	0.191447
DMRTC2.SL023042	DMRTC2	Baseline AD (main effect)	-0.0101325	0.00641353	0.114175	0.191534
ENO2.SL001731.1	ENO2	Baseline AD (main effect)	0.0231511	0.0146544	0.114187	0.191534
REPIN1.SL020118	REPIN1	Baseline AD (main effect)	-0.0055346	0.003504	0.114257	0.191598
COPS5.SL015121	COPS5	Baseline AD (main effect)	-0.0179049	0.0113364	0.114277	0.191598
NEURL4.SL020119	NEURL4	Baseline AD (main effect)	-0.00632942	0.00400787	0.114316	0.19162
PIP4K2B.SL011212	PIP4K2B	Baseline AD (main effect)	-0.0170991	0.0108286	0.11436	0.19165
FCN2.SL006542	FCN2	Baseline AD (main effect)	-0.0175392	0.0111098	0.114439	0.191739
rev.SL000445	rev	Baseline AD (main effect)	-0.00480139	0.00304198	0.114516	0.191823
MSLN.SL001905	MSLN	Baseline AD (main effect)	-0.0128821	0.00816448	0.114643	0.191993
EHD1.SL008306	EHD1	Baseline AD (main effect)	-0.0129268	0.00820115	0.11501	0.192563
DTX3L.SL019554	DTX3L	Baseline AD (main effect)	-0.0130847	0.008309	0.115344	0.193079
SCN4B.SL018299	SCN4B	Baseline AD (main effect)	0.00791596	0.0050278	0.115422	0.193166
CFP.SL003192	CFP	Baseline AD (main effect)	-0.0114713	0.00728696	0.115471	0.193204
BAMBI.SL025802.1	BAMBI	Baseline AD (main effect)	0.00642864	0.00408462	0.115556	0.193297
FGF8.SL014309	FGF8	Baseline AD (main effect)	-0.00664038	0.0042194	0.115579	0.193297
ZYX.SL009456	ZYX	Baseline AD (main effect)	-0.0219356	0.0139476	0.115821	0.193657
CTSB.SL000343	CTSB	Baseline AD (main effect)	0.0124899	0.00794339	0.1159	0.193746
SMARCC1.SL019318	SMARCC1	Baseline AD (main effect)	0.00972294	0.00618858	0.116195	0.194153
DCPS.SL011393	DCPS	Baseline AD (main effect)	-0.00921554	0.00586567	0.116197	0.194153
SMAD1.SL004095	SMAD1	Baseline AD (main effect)	0.010203	0.00649558	0.116271	0.194234
IFRD1.SL023624	IFRD1	Baseline AD (main effect)	-0.00625984	0.00398802	0.11653	0.194623
MPG.SL014754	MPG	Baseline AD (main effect)	0.0112602	0.00717452	0.116575	0.194653
HNRNPA1.SL008019	HNRNPA1	Baseline AD (main effect)	0.0132677	0.00845663	0.116703	0.194822
TTC9B.SL010981	TTC9B	Baseline AD (main effect)	-0.00848767	0.00541041	0.11674	0.19484
BPNT2.SL017105	BPNT2	Baseline AD (main effect)	-0.0114806	0.00732051	0.11685	0.19498
NLGN3.SL018773.1	NLGN3	Baseline AD (main effect)	-0.00768602	0.00490697	0.117304	0.195683
BRAF.SL007123	BRAF	Baseline AD (main effect)	0.00957233	0.00611161	0.117325	0.195683
VPS25.SL008712	VPS25	Baseline AD (main effect)	0.0205104	0.0130996	0.117445	0.19584
ARMC10.SL018807	ARMC10	Baseline AD (main effect)	-0.0072519	0.0046369	0.117866	0.196497
ADM.SL002782.1	ADM	Baseline AD (main effect)	-0.00795483	0.0050874	0.117942	0.196578
XAGE2.SL023240	XAGE2	Baseline AD (main effect)	0.00629674	0.00402756	0.117993	0.196619
CSAG2.SL022866	CSAG2	Baseline AD (main effect)	-0.00787178	0.0050362	0.118081	0.196678
IGSF3.SL019112	IGSF3	Baseline AD (main effect)	-0.0105934	0.00677751	0.118082	0.196678
RPS6KB1.SL018792	RPS6KB1	Baseline AD (main effect)	-0.0116977	0.00748493	0.118126	0.196708
ADAM17.SL025787	ADAM17	Baseline AD (main effect)	-0.0155145	0.00993526	0.118429	0.197168
H6PD.SL018068	H6PD	Baseline AD (main effect)	-0.0169319	0.0108543	0.118812	0.197761
HJV.SL010469	HJV	Baseline AD (main effect)	-0.008663	0.00555764	0.11909	0.198136
GLP1R.SL025875	GLP1R	Baseline AD (main effect)	0.0116536	0.0074762	0.119092	0.198136
POMC.SL009210	POMC	Baseline AD (main effect)	0.0151873	0.00974869	0.119298	0.198434
LRRC37A2.SL018694	LRRC37A2	Baseline AD (main effect)	-0.00616638	0.00396016	0.119483	0.198697
NDUFAF8.SL018827	NDUFAF8	Baseline AD (main effect)	-0.00572289	0.00367574	0.119522	0.198717
TFAM.SL016054	TFAM	Baseline AD (main effect)	-0.0138214	0.00888469	0.119831	0.199187
BTK.SL010521.1	BTK	Baseline AD (main effect)	-0.0123377	0.00793354	0.119952	0.199343
TREML1.SL026019	TREML1	Baseline AD (main effect)	-0.0144478	0.00929425	0.120104	0.19955
MCM6.SL002090	MCM6	Baseline AD (main effect)	-0.00429694	0.002765	0.120211	0.199682
MAP3K3.SL005017	MAP3K3	Baseline AD (main effect)	-0.00668248	0.00430255	0.120427	0.199997
HSPA6.SL013017.1	HSPA6	Baseline AD (main effect)	-0.011606	0.00747528	0.120561	0.200132
VCAM1.SL001720	VCAM1	Baseline AD (main effect)	-0.014251	0.00917905	0.120565	0.200132
ALDH1B1.SL008082	ALDH1B1	Baseline AD (main effect)	-0.0059871	0.00385657	0.12059	0.200132
TPGS2.SL022264	TPGS2	Baseline AD (main effect)	-0.00663969	0.0042803	0.120884	0.200574
KPNA1.SL021249	KPNA1	Baseline AD (main effect)	0.0123316	0.00795184	0.120987	0.200701
RHEX.SL018417	RHEX	Baseline AD (main effect)	0.0068098	0.00439204	0.121063	0.20078
IRF2.SL019895	IRF2	Baseline AD (main effect)	-0.0153183	0.00988121	0.121121	0.200832
CLDN1.SL011993	CLDN1	Baseline AD (main effect)	-0.00863701	0.00557276	0.12121	0.200934
GDNF.SL004248	GDNF	Baseline AD (main effect)	-0.00517274	0.00333867	0.121335	0.201096
SLITRK1.SL008760	SLITRK1	Baseline AD (main effect)	0.0203523	0.0131431	0.121534	0.20138
CISD2.SL010824	CISD2	Baseline AD (main effect)	-0.0055537	0.00358846	0.121742	0.20168
CST2.SL008516	CST2	Baseline AD (main effect)	0.0280193	0.0181093	0.121843	0.201802
SSR2.SL017388	SSR2	Baseline AD (main effect)	-0.00658062	0.00425679	0.122162	0.202285
RTCA.SL022215	RTCA	Baseline AD (main effect)	-0.0144691	0.0093625	0.122279	0.202433
SLAMF1.SL018318	SLAMF1	Baseline AD (main effect)	0.0127304	0.00823896	0.122347	0.2025
CD300LG.SL017494.1	CD300LG	Baseline AD (main effect)	0.00950767	0.00616157	0.122854	0.203259
ARFGAP1.SL015077	ARFGAP1	Baseline AD (main effect)	0.0132903	0.00861317	0.122861	0.203259
LILRB3.SL019428	LILRB3	Baseline AD (main effect)	-0.00747955	0.00484833	0.122938	0.203341
HEPH.SL015179	HEPH	Baseline AD (main effect)	0.0113638	0.00736952	0.123112	0.20358
BOLA2.SL010249	BOLA2	Baseline AD (main effect)	-0.0075593	0.00490262	0.123138	0.20358
DPYSL5.SL019830	DPYSL5	Baseline AD (main effect)	0.00520594	0.00337738	0.123251	0.203721
RDH10.SL021787	RDH10	Baseline AD (main effect)	-0.0103484	0.00671899	0.123554	0.204177
MRI1.SL023292	MRI1	Baseline AD (main effect)	0.0133622	0.00867782	0.123643	0.20427
OSCAR.SL012677.1	OSCAR	Baseline AD (main effect)	-0.00477339	0.00310018	0.123667	0.20427
CLIC5.SL019722	CLIC5	Baseline AD (main effect)	0.0162307	0.0105454	0.123808	0.204459
ISOC1.SL015830	ISOC1	Baseline AD (main effect)	-0.0111891	0.0072745	0.124053	0.204791
UCHL1.SL002803	UCHL1	Baseline AD (main effect)	-0.0120136	0.00781103	0.124078	0.204791
BMI1.SL004776	BMI1	Baseline AD (main effect)	-0.00641354	0.00417012	0.124093	0.204791
Human.SL011608.30	Human	Baseline AD (main effect)	0.00659169	0.00428636	0.124125	0.204798
GYG2.SL023321	GYG2	Baseline AD (main effect)	0.0057078	0.0037119	0.124158	0.204807
FLRT1.SL014071.1	FLRT1	Baseline AD (main effect)	-0.00594862	0.00386898	0.124203	0.204835
EPHA7.SL008537	EPHA7	Baseline AD (main effect)	0.00610274	0.00396979	0.124257	0.204878
HS3ST3A1.SL018442	HS3ST3A1	Baseline AD (main effect)	0.011101	0.00722334	0.124371	0.20502
C4orf36.SL022918	C4orf36	Baseline AD (main effect)	-0.00662149	0.00430928	0.124437	0.205083
NMI.SL007402	NMI	Baseline AD (main effect)	-0.0118073	0.00769353	0.124891	0.205758
PDE6H.SL022160	PDE6H	Baseline AD (main effect)	-0.0101051	0.00658456	0.124903	0.205758
PSG7.SL012488	PSG7	Baseline AD (main effect)	-0.0077159	0.00502911	0.125006	0.205882
SEC22A.SL020224	SEC22A	Baseline AD (main effect)	-0.0187566	0.0122346	0.125293	0.206309
NPM2.SL022143	NPM2	Baseline AD (main effect)	-0.00607946	0.0039672	0.125454	0.206527
OAS1.SL014684	OAS1	Baseline AD (main effect)	-0.00577426	0.00376899	0.125549	0.206639
DKK1.SL004367	DKK1	Baseline AD (main effect)	0.0210458	0.0137426	0.1257	0.206841
NUDT2.SL020189	NUDT2	Baseline AD (main effect)	0.0160606	0.0104909	0.125829	0.207006
CXCL1.SL003173	CXCL1	Baseline AD (main effect)	0.0236744	0.0154656	0.12586	0.207012
AARS1.SL011196	AARS1	Baseline AD (main effect)	-0.0122047	0.00797873	0.126138	0.207422
CGB2.SL017263	CGB2	Baseline AD (main effect)	-0.0235271	0.0153951	0.126493	0.20796
ABHD5.SL023162	ABHD5	Baseline AD (main effect)	-0.0174151	0.0114003	0.126647	0.208166
PAEP.SL005033	PAEP	Baseline AD (main effect)	-0.00453475	0.00297223	0.12712	0.208897
EVI2A.SL019139	EVI2A	Baseline AD (main effect)	0.0746973	0.0489695	0.127199	0.208979
POU6F1.SL022181	POU6F1	Baseline AD (main effect)	0.0145057	0.00951697	0.127499	0.209419
PCK1.SL014784	PCK1	Baseline AD (main effect)	-0.00820333	0.00538245	0.127523	0.209419
CTNNB1.SL002723.2	CTNNB1	Baseline AD (main effect)	0.0245653	0.0161493	0.128262	0.210559
CBX1.SL013308	CBX1	Baseline AD (main effect)	0.0158497	0.01042	0.128274	0.210559
HMG20A.SL019881	HMG20A	Baseline AD (main effect)	-0.00656428	0.0043161	0.128326	0.210597
ADH1C.SL014682	ADH1C	Baseline AD (main effect)	-0.0371862	0.0244576	0.128436	0.210731
PYGB.SL004729	PYGB	Baseline AD (main effect)	-0.0180525	0.0118755	0.128512	0.210802
TBC1D13.SL022246	TBC1D13	Baseline AD (main effect)	0.0146193	0.00961778	0.128541	0.210802
S100A9.SL004477.1	S100A9	Baseline AD (main effect)	0.00632343	0.00416035	0.128566	0.210802
C20orf173.SL018041	C20orf173	Baseline AD (main effect)	0.00826221	0.00544177	0.128976	0.211428
NMRK1.SL006756	NMRK1	Baseline AD (main effect)	0.0119126	0.00784733	0.12904	0.211486
HAPLN1.SL008023	HAPLN1	Baseline AD (main effect)	-0.0120729	0.00795648	0.129209	0.211716
TOM1.SL019565	TOM1	Baseline AD (main effect)	0.00640737	0.00422723	0.129623	0.212346
GLCE.SL018260	GLCE	Baseline AD (main effect)	-0.0122028	0.00805552	0.12985	0.212668
NT5M.SL020966	NT5M	Baseline AD (main effect)	-0.0153814	0.0101546	0.129877	0.212668
DSG4.SL009055	DSG4	Baseline AD (main effect)	0.0195903	0.0129478	0.130313	0.213334
FABP2.SL004848	FABP2	Baseline AD (main effect)	-0.0194069	0.0128319	0.130469	0.213543
RDX.SL005848	RDX	Baseline AD (main effect)	-0.00990241	0.00655698	0.131025	0.214388
NFATC4.SL007428	NFATC4	Baseline AD (main effect)	-0.00462791	0.00306455	0.131044	0.214388
RAB3IL1.SL022199	RAB3IL1	Baseline AD (main effect)	-0.0201343	0.0133416	0.131303	0.214764
MMP13.SL000523	MMP13	Baseline AD (main effect)	0.00988696	0.00655928	0.131765	0.215472
LASP1.SL004612	LASP1	Baseline AD (main effect)	0.011475	0.00761483	0.131862	0.215582
WEE2.SL023749	WEE2	Baseline AD (main effect)	0.00848149	0.00563614	0.132402	0.216417
MPI.SL023506	MPI	Baseline AD (main effect)	0.0152013	0.0101104	0.132739	0.216906
GMFB.SL013389	GMFB	Baseline AD (main effect)	0.0162349	0.0107985	0.13276	0.216906
GREM1.SL007024	GREM1	Baseline AD (main effect)	0.0115768	0.00770209	0.132857	0.217016
ACADL.SL020990	ACADL	Baseline AD (main effect)	0.00511543	0.00340368	0.132899	0.217037
STOML2.SL005295	STOML2	Baseline AD (main effect)	-0.00886531	0.00590085	0.133035	0.217211
APOL1.SL005699	APOL1	Baseline AD (main effect)	-0.0110045	0.00732758	0.133189	0.217388
NCK1.SL006091	NCK1	Baseline AD (main effect)	-0.00994966	0.00662544	0.133203	0.217388
SGTB.SL021504	SGTB	Baseline AD (main effect)	0.00610563	0.00406739	0.133362	0.2176
CCL8.SL000515	CCL8	Baseline AD (main effect)	0.0134727	0.00898075	0.133607	0.217951
CLEC9A.SL019007	CLEC9A	Baseline AD (main effect)	-0.0106253	0.00708385	0.133668	0.218003
RPS3.SL008059	RPS3	Baseline AD (main effect)	0.0103311	0.00688973	0.133781	0.218139
S100A2.SL004807	S100A2	Baseline AD (main effect)	-0.00556824	0.00371442	0.133888	0.218265
HHIP.SL012788	HHIP	Baseline AD (main effect)	0.0103721	0.00692642	0.134308	0.2189
CARD18.SL007302	CARD18	Baseline AD (main effect)	-0.00847845	0.00566246	0.134351	0.218923
IL32.SL007161	IL32	Baseline AD (main effect)	-0.00587358	0.00392413	0.134487	0.219096
PADI1.SL015333	PADI1	Baseline AD (main effect)	0.0147967	0.00989413	0.134818	0.219587
PAPLN.SL012393	PAPLN	Baseline AD (main effect)	-0.00442175	0.00295695	0.134852	0.219594
MYZAP.SL018834	MYZAP	Baseline AD (main effect)	0.00497509	0.00333226	0.135472	0.220554
RAD1.SL019800	RAD1	Baseline AD (main effect)	0.00939633	0.00630056	0.135906	0.221182
IGHE.SL000461	IGHE	Baseline AD (main effect)	-0.0897292	0.0601684	0.135918	0.221182
PDIA4.SL006466.1	PDIA4	Baseline AD (main effect)	0.00410024	0.00275011	0.136013	0.221279
PLG.SL000541	PLG	Baseline AD (main effect)	-0.00805367	0.00540207	0.136037	0.221279
DCAF11.SL022899	DCAF11	Baseline AD (main effect)	-0.00575311	0.00386587	0.13674	0.222373
IL21R.SL004847	IL21R	Baseline AD (main effect)	-0.00897266	0.00603034	0.136806	0.222431
CCL7.SL000516.1	CCL7	Baseline AD (main effect)	-0.00761645	0.00512171	0.137027	0.222706
NRXN1.SL009054.1	NRXN1	Baseline AD (main effect)	0.00551485	0.00370857	0.137036	0.222706
COMTD1.SL023504	COMTD1	Baseline AD (main effect)	0.00924179	0.00621811	0.137244	0.222996
TAC1.SL012423	TAC1	Baseline AD (main effect)	0.0135395	0.00912215	0.137779	0.223816
OVCA2.SL021016	OVCA2	Baseline AD (main effect)	0.00950373	0.00640586	0.13795	0.224044
WFDC5.SL012731	WFDC5	Baseline AD (main effect)	0.00533009	0.0035986	0.1386	0.225049
GPD1L.SL019684	GPD1L	Baseline AD (main effect)	-0.0132765	0.00896466	0.138647	0.225076
AKIRIN2.SL023285	AKIRIN2	Baseline AD (main effect)	0.0102209	0.00690209	0.138683	0.225085
ALDH1A3.SL006487	ALDH1A3	Baseline AD (main effect)	-0.0226921	0.0153474	0.139292	0.225997
NUCB2.SL013068	NUCB2	Baseline AD (main effect)	-0.00422101	0.0028549	0.139306	0.225997
POMC.SL000300	POMC	Baseline AD (main effect)	-0.00551381	0.00373038	0.139422	0.226135
SAR1B.SL011322	SAR1B	Baseline AD (main effect)	0.0159939	0.0108248	0.13957	0.226325
TNFRSF17.SL004672	TNFRSF17	Baseline AD (main effect)	0.0145227	0.00982995	0.139607	0.226335
SCFD1.SL010952	SCFD1	Baseline AD (main effect)	-0.0193657	0.0131147	0.139807	0.226609
LRFN4.SL022657	LRFN4	Baseline AD (main effect)	0.0115574	0.00782956	0.139946	0.226783
FLI1.SL013072	FLI1	Baseline AD (main effect)	0.0135014	0.00914721	0.139976	0.226783
IL1R2.SL000145.1	IL1R2	Baseline AD (main effect)	-0.00572762	0.00388183	0.140117	0.226962
BIN3.SL023350	BIN3	Baseline AD (main effect)	0.00805386	0.00545988	0.140221	0.22708
DPP6.SL006188	DPP6	Baseline AD (main effect)	0.00909541	0.00617131	0.140566	0.227589
BATF.SL007457	BATF	Baseline AD (main effect)	-0.00393043	0.00266732	0.140638	0.227656
EPHX2.SL007200	EPHX2	Baseline AD (main effect)	0.0072166	0.00489947	0.140803	0.227827
TGIF2LX.SL022257	TGIF2LX	Baseline AD (main effect)	-0.00859569	0.00583574	0.140806	0.227827
COMMD8.SL022510	COMMD8	Baseline AD (main effect)	0.00787601	0.00534987	0.141007	0.228103
FABP4.SL005086	FABP4	Baseline AD (main effect)	-0.023004	0.01563	0.141114	0.228184
SPR.SL008541	SPR	Baseline AD (main effect)	-0.00467078	0.00317358	0.141119	0.228184
GADD45GIP1.SL012725	GADD45GIP1	Baseline AD (main effect)	-0.0047738	0.0032442	0.141196	0.228258
PBK.SL010511	PBK	Baseline AD (main effect)	0.00551318	0.00374759	0.141293	0.228364
STK17B.SL016566.2	STK17B	Baseline AD (main effect)	-0.00499873	0.00340152	0.141717	0.228999
OAZ1.SL004621	OAZ1	Baseline AD (main effect)	-0.0131642	0.00896474	0.14202	0.229407
ATP2A3.SL011088	ATP2A3	Baseline AD (main effect)	-0.00507802	0.00345822	0.142034	0.229407
BCL6.SL007223.1	BCL6	Baseline AD (main effect)	-0.00768453	0.00523385	0.142078	0.229407
IFNGR2.SL025890	IFNGR2	Baseline AD (main effect)	-0.00579123	0.00394453	0.142094	0.229407
AP4M1.SL019225	AP4M1	Baseline AD (main effect)	0.0125363	0.00854304	0.142292	0.229676
STAT5A.SL013781	STAT5A	Baseline AD (main effect)	-0.012056	0.00822352	0.142673	0.230241
KIRREL2.SL012592.1	KIRREL2	Baseline AD (main effect)	-0.00563962	0.00384964	0.142965	0.230662
DEFB132.SL012641	DEFB132	Baseline AD (main effect)	-0.0109958	0.00750816	0.14309	0.230812
SPATA9.SL018265	SPATA9	Baseline AD (main effect)	0.0201589	0.013776	0.143414	0.231239
ETFA.SL008038	ETFA	Baseline AD (main effect)	0.00733993	0.00501598	0.143417	0.231239
RHOC.SL007087	RHOC	Baseline AD (main effect)	0.011471	0.00783974	0.14345	0.231241
RFPL3.SL023451	RFPL3	Baseline AD (main effect)	0.00602995	0.00412247	0.143585	0.231408
GALNT2.SL009348	GALNT2	Baseline AD (main effect)	0.00602761	0.00412124	0.143622	0.231417
RBPMS2.SL023267	RBPMS2	Baseline AD (main effect)	0.0142103	0.00971692	0.143658	0.231424
CD70.SL007195	CD70	Baseline AD (main effect)	-0.00524478	0.0035871	0.143743	0.231512
TNFRSF8.SL004180	TNFRSF8	Baseline AD (main effect)	0.00943298	0.00645405	0.143896	0.231707
H1.2.SL005256	H1	Baseline AD (main effect)	0.0271316	0.0185707	0.144056	0.231913
FRZB.SL004650.1	FRZB	Baseline AD (main effect)	0.00989507	0.00677344	0.144088	0.231915
CHCHD10.SL019368	CHCHD10	Baseline AD (main effect)	0.0100583	0.00688675	0.14418	0.232012
COX7A2L.SL019040	COX7A2L	Baseline AD (main effect)	-0.0392921	0.0269066	0.144241	0.232059
KIR2DL4.SL012698	KIR2DL4	Baseline AD (main effect)	-0.00732898	0.0050201	0.144346	0.232177
THY1.SL007075	THY1	Baseline AD (main effect)	-0.0143826	0.00985625	0.144535	0.23243
CLMP.SL025781	CLMP	Baseline AD (main effect)	-0.00542282	0.00372328	0.145302	0.233605
C10orf105.SL019359	C10orf105	Baseline AD (main effect)	-0.00493464	0.00338833	0.145329	0.233605
HMGN1.SL013165	HMGN1	Baseline AD (main effect)	-0.0127594	0.00876495	0.145502	0.233832
PSME3.SL005308	PSME3	Baseline AD (main effect)	-0.00489221	0.0033621	0.145676	0.23406
ALDH5A1.SL020924	ALDH5A1	Baseline AD (main effect)	-0.0216806	0.014915	0.146092	0.234677
GRAP2.SL005725	GRAP2	Baseline AD (main effect)	0.0135941	0.00935735	0.146321	0.234994
ARF4.SL008052	ARF4	Baseline AD (main effect)	0.0135125	0.00930264	0.146385	0.235046
cysH.SL018153	cysH	Baseline AD (main effect)	0.00688201	0.00473828	0.14642	0.235051
IL1RAP.SL004588.1	IL1RAP	Baseline AD (main effect)	0.0188643	0.0129979	0.146722	0.235447
EHD3.SL011303	EHD3	Baseline AD (main effect)	-0.0113157	0.00779694	0.14673	0.235447
IARS1.SL008104	IARS1	Baseline AD (main effect)	0.00542528	0.00373863	0.146778	0.235472
SNU13.SL013050	SNU13	Baseline AD (main effect)	0.0125191	0.00862861	0.146851	0.235513
BAP1.SL021847	BAP1	Baseline AD (main effect)	-0.0070014	0.00482592	0.146875	0.235513
YEATS4.SL020114	YEATS4	Baseline AD (main effect)	0.00422793	0.00291483	0.14696	0.235513
ZBTB7A.SL014672	ZBTB7A	Baseline AD (main effect)	-0.00482763	0.0033283	0.146961	0.235513
PACSIN3.SL020191	PACSIN3	Baseline AD (main effect)	-0.00655933	0.00452221	0.146964	0.235513
ERAP1.SL007729	ERAP1	Baseline AD (main effect)	-0.0290563	0.020038	0.147079	0.235646
LTK.SL022652	LTK	Baseline AD (main effect)	0.00751775	0.00519029	0.147534	0.236325
CD38.SL002722	CD38	Baseline AD (main effect)	0.0045857	0.00316633	0.147578	0.236343
CDH2.SL000638	CDH2	Baseline AD (main effect)	0.007669	0.00529617	0.147646	0.2364
VIM.SL000649	VIM	Baseline AD (main effect)	0.0155856	0.010776	0.148122	0.237111
KIF23.SL006189	KIF23	Baseline AD (main effect)	0.0123282	0.00853346	0.148581	0.237789
CD63.SL008837	CD63	Baseline AD (main effect)	0.00819188	0.00567071	0.14861	0.237789
SELL.SL002823	SELL	Baseline AD (main effect)	-0.0109265	0.00756855	0.148869	0.238152
PLCB1.SL006829	PLCB1	Baseline AD (main effect)	-0.0136326	0.00945129	0.149223	0.238666
S100A4.SL004821	S100A4	Baseline AD (main effect)	-0.0115317	0.00799574	0.149273	0.238695
MAP2K4.SL007237	MAP2K4	Baseline AD (main effect)	0.0168236	0.011673	0.149553	0.239089
FAM163B.SL018034	FAM163B	Baseline AD (main effect)	-0.00980832	0.00680687	0.149635	0.239169
CNP.SL008878	CNP	Baseline AD (main effect)	0.0103222	0.00716456	0.149696	0.239215
PGRMC2.SL025960	PGRMC2	Baseline AD (main effect)	0.00651872	0.00452659	0.149877	0.239451
BTC.SL000137	BTC	Baseline AD (main effect)	-0.00553175	0.00384155	0.149909	0.239451
MSRB2.SL019317	MSRB2	Baseline AD (main effect)	-0.00570152	0.00396085	0.150055	0.239632
CDC42BPA.SL007478	CDC42BPA	Baseline AD (main effect)	-0.0116943	0.00812559	0.150133	0.239677
AKR1C2.SL021845	AKR1C2	Baseline AD (main effect)	-0.0102712	0.00713708	0.15015	0.239677
IGSF11.SL025885	IGSF11	Baseline AD (main effect)	-0.0364487	0.0253287	0.15018	0.239677
KRT5.SL006465	KRT5	Baseline AD (main effect)	0.014249	0.00990574	0.150337	0.239875
MFNG.SL006973	MFNG	Baseline AD (main effect)	0.0125064	0.0087001	0.150613	0.240262
TIGIT.SL017103.1	TIGIT	Baseline AD (main effect)	-0.0104534	0.00727482	0.150776	0.240471
IL10RA.SL005173	IL10RA	Baseline AD (main effect)	-0.00817572	0.00569328	0.151028	0.240821
DLK1.SL025835	DLK1	Baseline AD (main effect)	-0.00436237	0.00303906	0.1512	0.241042
F9.SL000357	F9	Baseline AD (main effect)	0.00717045	0.00499735	0.151366	0.241254
OCLN.SL023157	OCLN	Baseline AD (main effect)	-0.00617603	0.00430518	0.15145	0.241303
LMO4.SL004972	LMO4	Baseline AD (main effect)	0.00937546	0.00653562	0.151462	0.241303
PSMC3IP.SL023210	PSMC3IP	Baseline AD (main effect)	-0.00641694	0.00447406	0.151536	0.24137
NMS.SL012547	NMS	Baseline AD (main effect)	-0.0116248	0.00811217	0.151891	0.241882
CAB39.SL006798	CAB39	Baseline AD (main effect)	-0.00718708	0.00501723	0.15204	0.242067
HBQ1.SL018342	HBQ1	Baseline AD (main effect)	-0.00587189	0.00409975	0.152106	0.242121
PLA1A.SL018995	PLA1A	Baseline AD (main effect)	-0.00653738	0.00456603	0.152254	0.242304
TG.SL000587	TG	Baseline AD (main effect)	-0.0198499	0.0138678	0.152361	0.242421
CP.SL000351	CP	Baseline AD (main effect)	-0.0099733	0.00696828	0.152397	0.242425
ATF6B.SL019420	ATF6B	Baseline AD (main effect)	0.0108431	0.00757768	0.152486	0.242515
ALPP.SL000256	ALPP	Baseline AD (main effect)	-0.0107484	0.00751788	0.152838	0.243022
CD14.SL018823	CD14	Baseline AD (main effect)	0.00846766	0.00592339	0.152887	0.243048
STAU2.SL007715	STAU2	Baseline AD (main effect)	0.00773824	0.00541699	0.15318	0.243461
KRAS.SL002542.1	KRAS	Baseline AD (main effect)	-0.00460446	0.00322411	0.153288	0.24358
GABARAP.SL020978.1	GABARAP	Baseline AD (main effect)	0.0102877	0.00720589	0.153421	0.243739
TMUB1.SL023491	TMUB1	Baseline AD (main effect)	0.0115142	0.00806884	0.153618	0.243999
SERPINE2.SL004457	SERPINE2	Baseline AD (main effect)	-0.0320974	0.0224957	0.153666	0.244023
IGHD.SL000460	IGHD	Baseline AD (main effect)	-0.0811497	0.0569347	0.154102	0.244663
MRPL12.SL005296	MRPL12	Baseline AD (main effect)	0.0120173	0.00843591	0.154326	0.244899
DDX46.SL019957	DDX46	Baseline AD (main effect)	0.00750838	0.00527085	0.154333	0.244899
VIP.SL000615	VIP	Baseline AD (main effect)	0.00691492	0.00485444	0.154351	0.244899
STARD7.SL023330	STARD7	Baseline AD (main effect)	0.00780549	0.00548383	0.154667	0.245348
ERGIC1.SL007591	ERGIC1	Baseline AD (main effect)	-0.00970585	0.00682387	0.154962	0.245763
SLC3A2.SL025780	SLC3A2	Baseline AD (main effect)	0.00881015	0.00619593	0.155085	0.245904
NFE2L1.SL007421	NFE2L1	Baseline AD (main effect)	0.01676	0.0117895	0.155175	0.245995
PHYHD1.SL022916	PHYHD1	Baseline AD (main effect)	-0.00761046	0.00535761	0.155501	0.246457
OPTC.SL012859	OPTC	Baseline AD (main effect)	-0.00633997	0.00446359	0.155534	0.246457
RANBP1.SL013039	RANBP1	Baseline AD (main effect)	-0.0117683	0.00828662	0.155598	0.246505
PPP4R3A.SL018833	PPP4R3A	Baseline AD (main effect)	-0.0166498	0.0117307	0.155834	0.246778
AOC1.SL008573.1	AOC1	Baseline AD (main effect)	-0.0143517	0.0101116	0.155837	0.246778
IRF1.SL007108	IRF1	Baseline AD (main effect)	0.00760483	0.00535863	0.155887	0.246805
LIPK.SL017457	LIPK	Baseline AD (main effect)	-0.00561103	0.00395515	0.156033	0.246982
PRMT1.SL015170	PRMT1	Baseline AD (main effect)	-0.011062	0.00780049	0.156193	0.247183
PARK7.SL008933	PARK7	Baseline AD (main effect)	0.0104622	0.00739535	0.157193	0.248712
COL1A1.SL025820	COL1A1	Baseline AD (main effect)	0.00508551	0.00359572	0.157304	0.248833
GDF7.SL007504.1	GDF7	Baseline AD (main effect)	-0.00626667	0.00443198	0.157408	0.248944
HOMER2.SL019790	HOMER2	Baseline AD (main effect)	-0.0182668	0.0129201	0.157445	0.24895
TMPRSS11D.SL007017	TMPRSS11D	Baseline AD (main effect)	-0.00599436	0.00424165	0.157629	0.249188
NDUFS4.SL018289	NDUFS4	Baseline AD (main effect)	0.036112	0.0255823	0.158103	0.249859
F2.SL000558	F2	Baseline AD (main effect)	0.00664439	0.00470723	0.158122	0.249859
LIMD2.SL022088	LIMD2	Baseline AD (main effect)	0.0231698	0.016416	0.158156	0.24986
NCR3LG1.SL018292	NCR3LG1	Baseline AD (main effect)	-0.00614145	0.00435222	0.15825	0.249954
B3GALT5.SL018857	B3GALT5	Baseline AD (main effect)	0.00641092	0.00454403	0.158326	0.25002
RTP4.SL015136	RTP4	Baseline AD (main effect)	0.0194348	0.01378	0.158464	0.250185
RRM2B.SL018712.1	RRM2B	Baseline AD (main effect)	0.0121562	0.00862124	0.158567	0.250293
RAB2A.SL008705	RAB2A	Baseline AD (main effect)	-0.0154062	0.0109276	0.158621	0.250325
TNC.SL003198.1	TNC	Baseline AD (main effect)	0.0207213	0.0147019	0.158743	0.250464
MESD.SL012502.1	MESD	Baseline AD (main effect)	0.00891823	0.00633155	0.159007	0.250827
NGRN.SL015260	NGRN	Baseline AD (main effect)	-0.00476698	0.00338826	0.15949	0.251534
CEBPG.SL006492	CEBPG	Baseline AD (main effect)	0.00630959	0.00448528	0.159543	0.251554
FSTL5.SL012691	FSTL5	Baseline AD (main effect)	-0.00579618	0.00412058	0.15957	0.251554
MIF.SL003080	MIF	Baseline AD (main effect)	0.00933293	0.00663692	0.159696	0.251698
CDCP1.SL017488.2	CDCP1	Baseline AD (main effect)	0.00877419	0.00624217	0.159869	0.251917
ERAP2.SL010614	ERAP2	Baseline AD (main effect)	-0.0176086	0.0125349	0.160127	0.252264
B4GALT3.SL014628	B4GALT3	Baseline AD (main effect)	-0.00456931	0.00325297	0.160159	0.252264
TFF2.SL002602	TFF2	Baseline AD (main effect)	-0.00977726	0.00696111	0.160192	0.252264
KHSRP.SL013144	KHSRP	Baseline AD (main effect)	0.0103774	0.00739054	0.160311	0.252354
CD36.SL000668	CD36	Baseline AD (main effect)	0.0193	0.0137452	0.160318	0.252354
METAP1D.SL013968	METAP1D	Baseline AD (main effect)	-0.00604983	0.00431027	0.160479	0.252554
CST5.SL008382	CST5	Baseline AD (main effect)	-0.0106677	0.00760095	0.160513	0.252554
PCNP.SL013223	PCNP	Baseline AD (main effect)	-0.0121811	0.00868091	0.160589	0.252588
CD8B.SL007109	CD8B	Baseline AD (main effect)	0.00746598	0.00532082	0.160604	0.252588
C1GALT1.C1GALT1C1.SL022703	C1GALT1	Baseline AD (main effect)	-0.00942797	0.0067226	0.160828	0.252886
DNAJC19.SL006197	DNAJC19	Baseline AD (main effect)	0.00637094	0.00454321	0.160862	0.252886
TCF24.SL023780	TCF24	Baseline AD (main effect)	0.00641559	0.00457671	0.161015	0.253073
TRUB1.SL023421	TRUB1	Baseline AD (main effect)	0.0124875	0.00892845	0.161963	0.254508
NUMB.SL007255	NUMB	Baseline AD (main effect)	0.0169102	0.0121008	0.162314	0.255006
RFFL.SL019795	RFFL	Baseline AD (main effect)	0.0119161	0.00852977	0.16245	0.255151
DUSP18.SL022019	DUSP18	Baseline AD (main effect)	0.00851263	0.00609391	0.162476	0.255151
INPP4B.SL014599	INPP4B	Baseline AD (main effect)	0.0103112	0.00738886	0.162899	0.25576
PLA2G10.SL004067	PLA2G10	Baseline AD (main effect)	0.00584083	0.00418744	0.163098	0.256018
TOM1L1.SL020197	TOM1L1	Baseline AD (main effect)	-0.00738875	0.0052994	0.163272	0.256227
PYDC1.SL019914	PYDC1	Baseline AD (main effect)	-0.00590529	0.00423567	0.1633	0.256227
NFKBID.SL012723	NFKBID	Baseline AD (main effect)	0.00705796	0.00506327	0.163366	0.256275
SUMO4.SL021505	SUMO4	Baseline AD (main effect)	0.0105862	0.0076002	0.163688	0.256722
NXPH3.SL012391	NXPH3	Baseline AD (main effect)	-0.00772922	0.00554948	0.16372	0.256722
E2F5.SL000662	E2F5	Baseline AD (main effect)	-0.00637902	0.00458267	0.163964	0.257049
SUMF2.SL012703	SUMF2	Baseline AD (main effect)	-0.00848954	0.00609998	0.16404	0.257113
NRDC.SL021465	NRDC	Baseline AD (main effect)	-0.00877431	0.00630659	0.164172	0.257265
mdh.SL002748.2	mdh	Baseline AD (main effect)	-0.00707885	0.00509006	0.164345	0.257458
ZFAND2B.SL023414	ZFAND2B	Baseline AD (main effect)	-0.00734482	0.00528154	0.164365	0.257458
MYL12B.SL016370	MYL12B	Baseline AD (main effect)	-0.0141425	0.0101728	0.164495	0.257607
VPS4B.SL019834	VPS4B	Baseline AD (main effect)	0.00787339	0.00566577	0.164672	0.257829
PHF6.SL022953	PHF6	Baseline AD (main effect)	-0.00489948	0.00352726	0.164859	0.258068
GZMA.SL004298	GZMA	Baseline AD (main effect)	0.0113173	0.00815628	0.165308	0.258672
CCT8.SL005763	CCT8	Baseline AD (main effect)	0.0213611	0.0153951	0.165315	0.258672
KLC1.SL019807	KLC1	Baseline AD (main effect)	0.0187752	0.0135339	0.16539	0.258734
HADH.SL008218	HADH	Baseline AD (main effect)	-0.0130109	0.00938465	0.165658	0.259098
ERMN.SL023195	ERMN	Baseline AD (main effect)	0.00691542	0.00499294	0.166077	0.259698
BECN1.SL014943.1	BECN1	Baseline AD (main effect)	-0.00460488	0.00332784	0.166473	0.260262
PDGFC.SL011071.1	PDGFC	Baseline AD (main effect)	-0.00685092	0.0049527	0.166619	0.260435
ITGAV.ITGB6.SL014388	ITGAV	Baseline AD (main effect)	0.00658498	0.0047625	0.166802	0.260665
H2BC12.SL006408	H2BC12	Baseline AD (main effect)	0.0280252	0.0202951	0.167349	0.261465
CCDC167.SL018243	CCDC167	Baseline AD (main effect)	0.00540959	0.00391836	0.167446	0.26152
WNK1.SL010974	WNK1	Baseline AD (main effect)	0.0182973	0.0132539	0.167455	0.26152
PIH1D2.SL022169	PIH1D2	Baseline AD (main effect)	0.00640438	0.00464093	0.167629	0.261736
RTN4R.SL005208	RTN4R	Baseline AD (main effect)	-0.0133257	0.00965745	0.167671	0.261747
MERTK.SL004873	MERTK	Baseline AD (main effect)	0.0108502	0.00787139	0.168105	0.262368
ZNF276.SL020215	ZNF276	Baseline AD (main effect)	0.0106068	0.00769543	0.168141	0.262369
C1D.SL018244	C1D	Baseline AD (main effect)	-0.00547884	0.00397587	0.168231	0.262454
DAPK2.SL007752	DAPK2	Baseline AD (main effect)	0.010107	0.00733807	0.16844	0.262724
RNF122.SL019335	RNF122	Baseline AD (main effect)	0.00566908	0.00411734	0.168584	0.262893
MMP20.SL012374.1	MMP20	Baseline AD (main effect)	0.00619721	0.00450825	0.16928	0.263921
HNRNPF.SL008128	HNRNPF	Baseline AD (main effect)	0.0106947	0.00778224	0.169398	0.264049
GRB10.SL013823	GRB10	Baseline AD (main effect)	0.0152056	0.0110688	0.169555	0.264231
CABP5.SL022509	CABP5	Baseline AD (main effect)	0.00552683	0.00402345	0.169586	0.264231
CKAP4.SL009149	CKAP4	Baseline AD (main effect)	-0.00561506	0.00408891	0.169713	0.264373
GDI1.SL002794.1	GDI1	Baseline AD (main effect)	-0.00803564	0.00585268	0.169795	0.264423
TNF.SL002517.1	TNF	Baseline AD (main effect)	0.00433694	0.00315894	0.169817	0.264423
LYPLAL1.SL015008	LYPLAL1	Baseline AD (main effect)	-0.00683634	0.00498018	0.169878	0.26444
ARMC5.SL025800	ARMC5	Baseline AD (main effect)	-0.00439686	0.00320322	0.1699	0.26444
DBI.SL008480	DBI	Baseline AD (main effect)	0.0109158	0.00795484	0.170026	0.264557
DOCK2.SL007571	DOCK2	Baseline AD (main effect)	0.00420663	0.00306569	0.170047	0.264557
MYOC.SL008560	MYOC	Baseline AD (main effect)	0.0131849	0.00961029	0.170111	0.264601
DPPA4.SL022016	DPPA4	Baseline AD (main effect)	0.00485559	0.00354187	0.170439	0.265056
SLC25A38.SL022907	SLC25A38	Baseline AD (main effect)	-0.00854366	0.00623817	0.170857	0.265649
ADAM15.SL025783	ADAM15	Baseline AD (main effect)	-0.00418786	0.00305808	0.170897	0.265656
VNN2.SL018020	VNN2	Baseline AD (main effect)	0.0169056	0.0123658	0.171624	0.266728
CPZ.SL017462	CPZ	Baseline AD (main effect)	-0.00686782	0.00502574	0.17181	0.266961
METTL21C.SL023622	METTL21C	Baseline AD (main effect)	0.00652591	0.00477873	0.172096	0.267349
CADPS2.SL023615	CADPS2	Baseline AD (main effect)	0.00842991	0.00617373	0.172147	0.267372
CHEK2.SL003726.1	CHEK2	Baseline AD (main effect)	0.015445	0.0113188	0.172437	0.267767
IVD.SL011185	IVD	Baseline AD (main effect)	0.0156711	0.0114923	0.172724	0.268156
CRTAM.SL014208	CRTAM	Baseline AD (main effect)	-0.0145282	0.0106662	0.173208	0.26885
CD226.SL011100.1	CD226	Baseline AD (main effect)	-0.00890809	0.00654194	0.17333	0.268982
FGF5.SL004339	FGF5	Baseline AD (main effect)	-0.00617548	0.00453613	0.173425	0.269073
CEP112.SL023656	CEP112	Baseline AD (main effect)	-0.00582474	0.00428077	0.173653	0.269371
COL15A1.SL007218	COL15A1	Baseline AD (main effect)	-0.00946021	0.00695758	0.17396	0.26979
RAP2A.SL014697	RAP2A	Baseline AD (main effect)	-0.0162195	0.0119351	0.174193	0.270095
KLRC3.SL025943	KLRC3	Baseline AD (main effect)	0.00755495	0.00556299	0.174476	0.270477
MCL1.SL003755	MCL1	Baseline AD (main effect)	0.0105745	0.00779112	0.174739	0.270827
KLHL3.SL015309	KLHL3	Baseline AD (main effect)	-0.00512401	0.00377737	0.174974	0.271134
COLEC10.SL012886	COLEC10	Baseline AD (main effect)	0.00587449	0.00433136	0.175048	0.271153
CHRD.SL007661	CHRD	Baseline AD (main effect)	-0.0207021	0.0152644	0.17506	0.271153
CTSG.SL000345	CTSG	Baseline AD (main effect)	0.00782952	0.00577559	0.175256	0.2714
RALYL.SL022901	RALYL	Baseline AD (main effect)	0.00793698	0.00585789	0.175478	0.271589
PTPRR.SL017437	PTPRR	Baseline AD (main effect)	-0.00834056	0.00615579	0.175481	0.271589
CDH1.SL000055	CDH1	Baseline AD (main effect)	-0.00721049	0.00532186	0.175489	0.271589
CTNNA1.SL007202.1	CTNNA1	Baseline AD (main effect)	0.010103	0.00746077	0.175723	0.271894
UBE2N.SL008143	UBE2N	Baseline AD (main effect)	0.0115299	0.00851542	0.175772	0.271902
EMC4.SL016509	EMC4	Baseline AD (main effect)	0.0101143	0.00747043	0.175802	0.271902
DNAJA2.SL007975	DNAJA2	Baseline AD (main effect)	0.00941876	0.00696132	0.176086	0.272285
N4BP2L2.SL022839	N4BP2L2	Baseline AD (main effect)	0.00977371	0.00722514	0.176175	0.272365
PVRIG.SL017467	PVRIG	Baseline AD (main effect)	0.00449428	0.00332572	0.176613	0.272985
SEMA3B.SL012491	SEMA3B	Baseline AD (main effect)	-0.00448152	0.00331892	0.176957	0.273458
PTPN1.SL004939	PTPN1	Baseline AD (main effect)	0.00947318	0.00702651	0.177624	0.274385
INPP4A.SL016545	INPP4A	Baseline AD (main effect)	-0.0161172	0.0119546	0.177631	0.274385
SOSTDC1.SL012617	SOSTDC1	Baseline AD (main effect)	-0.00580225	0.00430417	0.177678	0.2744
CBX3.SL004001	CBX3	Baseline AD (main effect)	0.01416	0.0105214	0.178394	0.275448
ELAC1.SL022030	ELAC1	Baseline AD (main effect)	0.0339806	0.0252689	0.178738	0.275922
DENND10.SL023383	DENND10	Baseline AD (main effect)	0.0153091	0.011387	0.17884	0.27602
PDHX.SL007950	PDHX	Baseline AD (main effect)	0.0149369	0.011117	0.17911	0.27638
APOL1.SL005699.2	APOL1	Baseline AD (main effect)	0.0103744	0.0077276	0.179466	0.276871
SRGN.SL005269	SRGN	Baseline AD (main effect)	0.0184844	0.0137802	0.179832	0.277378
SPOP.SL020220	SPOP	Baseline AD (main effect)	0.00776877	0.00579233	0.179887	0.277404
AACS.SL022495	AACS	Baseline AD (main effect)	0.00736039	0.0054942	0.180389	0.278119
NRSN1.SL019578	NRSN1	Baseline AD (main effect)	0.00781811	0.00583824	0.180567	0.278336
ATG4C.SL023441	ATG4C	Baseline AD (main effect)	-0.00800308	0.00597765	0.180658	0.278419
PTH1R.SL014902	PTH1R	Baseline AD (main effect)	-0.00504516	0.00377087	0.180956	0.278789
COA3.SL018275	COA3	Baseline AD (main effect)	-0.00544856	0.00407258	0.180974	0.278789
CCL2.SL000038	CCL2	Baseline AD (main effect)	0.0082005	0.00613279	0.181209	0.279092
KISS1.SL007449	KISS1	Baseline AD (main effect)	-0.0103987	0.00778672	0.181772	0.279901
ZFAND5.SL020914	ZFAND5	Baseline AD (main effect)	0.00728352	0.00545509	0.181853	0.279967
RPSA.SL004605	RPSA	Baseline AD (main effect)	0.00602687	0.00451447	0.181909	0.279994
TGIF2.SL019152	TGIF2	Baseline AD (main effect)	-0.0112792	0.00845067	0.18201	0.280091
FTH1.FTL.SL000420	FTH1	Baseline AD (main effect)	0.0428995	0.0321456	0.182062	0.280113
GZMK.SL004563	GZMK	Baseline AD (main effect)	0.0219554	0.0164719	0.182598	0.280878
FYN.SL006913	FYN	Baseline AD (main effect)	0.0192698	0.0144605	0.1827	0.280977
PPIG.SL014928	PPIG	Baseline AD (main effect)	0.0107989	0.00810463	0.182752	0.280998
CD248.SL008437	CD248	Baseline AD (main effect)	-0.0120099	0.009026	0.183359	0.281873
RAB11FIP3.SL013723	RAB11FIP3	Baseline AD (main effect)	0.0132427	0.00995643	0.18353	0.282077
GAL.SL004430	GAL	Baseline AD (main effect)	0.00546537	0.00411307	0.183953	0.282669
POLR2C.SL022175	POLR2C	Baseline AD (main effect)	-0.0191686	0.0144338	0.184205	0.282996
URM1.SL022289	URM1	Baseline AD (main effect)	-0.0107851	0.00812259	0.18428	0.283053
IKBKB.SL004539	IKBKB	Baseline AD (main effect)	-0.0095993	0.00723146	0.184396	0.283172
KLK14.SL003919.1	KLK14	Baseline AD (main effect)	-0.00820259	0.00618703	0.184952	0.283966
CDH11.SL025809	CDH11	Baseline AD (main effect)	-0.00736551	0.00555976	0.185275	0.284403
VILL.SL021182	VILL	Baseline AD (main effect)	0.0074023	0.00559098	0.185547	0.284761
FGFRL1.SL017269.1	FGFRL1	Baseline AD (main effect)	-0.00550953	0.00417007	0.186468	0.286114
MMAB.SL020955	MMAB	Baseline AD (main effect)	-0.01601	0.0121254	0.186745	0.286481
Human.SL011608.10	Human	Baseline AD (main effect)	-0.00788887	0.0059757	0.186815	0.286504
SAA2.SL021544	SAA2	Baseline AD (main effect)	0.0180884	0.0137024	0.186839	0.286504
CARD19.SL018264	CARD19	Baseline AD (main effect)	-0.00455511	0.00345107	0.186899	0.286537
TRIP10.SL011229	TRIP10	Baseline AD (main effect)	0.00926412	0.00702102	0.187043	0.286697
LRRC24.SL019194	LRRC24	Baseline AD (main effect)	-0.00460121	0.00348744	0.187081	0.286697
FXYD2.SL008450	FXYD2	Baseline AD (main effect)	-0.00840838	0.00638103	0.187633	0.287482
GHRL.SL004269	GHRL	Baseline AD (main effect)	0.0172308	0.0130777	0.187681	0.287496
SYNCRIP.SL007022	SYNCRIP	Baseline AD (main effect)	0.0104282	0.00792498	0.188256	0.288271
NUBP1.SL014835	NUBP1	Baseline AD (main effect)	0.0109128	0.00829345	0.188265	0.288271
TSC2.SL022554	TSC2	Baseline AD (main effect)	-0.00533285	0.00405439	0.188436	0.288471
Human.SL021179	Human	Baseline AD (main effect)	-0.00802047	0.00609822	0.188474	0.288471
IL31.SL004678	IL31	Baseline AD (main effect)	-0.0109642	0.00833764	0.188539	0.288511
GPC5.SL012469	GPC5	Baseline AD (main effect)	-0.0115479	0.00879384	0.189156	0.289394
PCNA.SL000131.1	PCNA	Baseline AD (main effect)	-0.0041276	0.00314774	0.189796	0.290313
KCTD5.SL015285	KCTD5	Baseline AD (main effect)	0.00414016	0.00316079	0.19028	0.290994
SNAPIN.SL018030	SNAPIN	Baseline AD (main effect)	0.00444534	0.0033957	0.190533	0.29132
CLYBL.SL023394	CLYBL	Baseline AD (main effect)	-0.025866	0.0197613	0.190595	0.291354
RABGAP1L.SL023562	RABGAP1L	Baseline AD (main effect)	0.00841399	0.00642963	0.190695	0.291447
PLXDC2.SL025966	PLXDC2	Baseline AD (main effect)	0.014873	0.0113667	0.190749	0.291469
JUND.SL003671	JUND	Baseline AD (main effect)	0.00676432	0.00517274	0.191013	0.291805
ARL15.SL021354	ARL15	Baseline AD (main effect)	-0.0150437	0.011505	0.191049	0.291805
SH3GL2.SL015171.1	SH3GL2	Baseline AD (main effect)	-0.0111796	0.00855431	0.191282	0.292049
CRMP1.SL005739	CRMP1	Baseline AD (main effect)	-0.00498073	0.00381115	0.191288	0.292049
RAB13.SL008534	RAB13	Baseline AD (main effect)	0.0116773	0.00893791	0.191421	0.292192
PLS3.SL006111	PLS3	Baseline AD (main effect)	-0.0275687	0.021116	0.191727	0.292599
FLNA.SL025862	FLNA	Baseline AD (main effect)	0.0143833	0.0110225	0.191956	0.292887
SCARB1.SL007548	SCARB1	Baseline AD (main effect)	-0.0156975	0.0120381	0.192274	0.293311
CMBL.SL015135	CMBL	Baseline AD (main effect)	-0.00718714	0.0055199	0.192938	0.294264
PCDHGB1.SL019027	PCDHGB1	Baseline AD (main effect)	0.00539141	0.00414365	0.193248	0.294676
RPS27A.SL000605	RPS27A	Baseline AD (main effect)	-0.00896984	0.00690192	0.193766	0.295405
GALNT1.SL018090	GALNT1	Baseline AD (main effect)	-0.00506135	0.00389801	0.194168	0.295955
LAYN.SL004646	LAYN	Baseline AD (main effect)	0.007415	0.0057141	0.194434	0.2963
TFPI2.SL004468	TFPI2	Baseline AD (main effect)	0.00878886	0.00677404	0.194516	0.296363
GPNMB.SL025877	GPNMB	Baseline AD (main effect)	0.00913568	0.00704563	0.194788	0.296716
ARL8B.SL008557	ARL8B	Baseline AD (main effect)	-0.00508868	0.00392725	0.195101	0.297132
S100P.SL004810	S100P	Baseline AD (main effect)	-0.00643301	0.00496553	0.19517	0.297176
EDN1.SL000404	EDN1	Baseline AD (main effect)	-0.00420411	0.00324685	0.195415	0.297486
PGM1.SL008094	PGM1	Baseline AD (main effect)	0.00638563	0.0049338	0.195609	0.29772
SOCS3.SL004268	SOCS3	Baseline AD (main effect)	-0.00821041	0.00634498	0.195699	0.297796
CKAP2.SL006675	CKAP2	Baseline AD (main effect)	0.00702351	0.00543023	0.195903	0.298045
ABHD14B.SL008281	ABHD14B	Baseline AD (main effect)	-0.00660059	0.00510537	0.196091	0.298235
MSR1.SL025927	MSR1	Baseline AD (main effect)	0.00475437	0.00367752	0.196109	0.298235
KCTD6.SL022557.1	KCTD6	Baseline AD (main effect)	0.00705019	0.0054554	0.196276	0.298427
SPOCK1.SL010384.1	SPOCK1	Baseline AD (main effect)	-0.00549567	0.00425348	0.196375	0.298517
WAS.SL022551.1	WAS	Baseline AD (main effect)	-0.0054582	0.00422535	0.196469	0.298598
MRM2.SL022045	MRM2	Baseline AD (main effect)	0.00479997	0.00371959	0.196927	0.299232
ARHGAP24.SL006637	ARHGAP24	Baseline AD (main effect)	0.00626395	0.00485678	0.197176	0.299526
ANAPC10.SL019703	ANAPC10	Baseline AD (main effect)	-0.00402938	0.00312459	0.197235	0.299526
HRK.SL006958	HRK	Baseline AD (main effect)	-0.00449534	0.00348599	0.197243	0.299526
RECQL.SL019447	RECQL	Baseline AD (main effect)	0.014351	0.0111325	0.197397	0.299698
RELT.SL005213	RELT	Baseline AD (main effect)	0.00575596	0.00446584	0.197472	0.29975
LHCGR.SL020122	LHCGR	Baseline AD (main effect)	-0.00876427	0.00680115	0.197556	0.299816
IGHG2.SL019999	IGHG2	Baseline AD (main effect)	-0.00652781	0.00506697	0.197675	0.299935
CRELD1.SL012774	CRELD1	Baseline AD (main effect)	0.013962	0.0108401	0.197781	0.300034
DYNC1LI1.SL023261	DYNC1LI1	Baseline AD (main effect)	0.0188854	0.0146643	0.197834	0.300052
C1QTNF4.SL012817.2	C1QTNF4	Baseline AD (main effect)	0.0103279	0.00802165	0.197953	0.300171
MTUS2.SL023653	MTUS2	Baseline AD (main effect)	0.00426681	0.00331442	0.198008	0.300192
PHB2.SL008287.1	PHB2	Baseline AD (main effect)	0.00487519	0.00378759	0.198077	0.300236
TARBP2.SL014970	TARBP2	Baseline AD (main effect)	-0.0074784	0.00581385	0.198369	0.300616
magainins.SL011503	magainins	Baseline AD (main effect)	-0.00891512	0.00693916	0.198915	0.301381
MAPK10.SL007282	MAPK10	Baseline AD (main effect)	0.00936513	0.00729092	0.199004	0.301454
ARHGEF2.SL019951	ARHGEF2	Baseline AD (main effect)	-0.00591064	0.00460436	0.199279	0.301808
B3GLCT.SL017109	B3GLCT	Baseline AD (main effect)	-0.011384	0.00887232	0.199494	0.302073
ART5.SL012779	ART5	Baseline AD (main effect)	-0.00475254	0.00370533	0.199658	0.302259
SFRP2.SL003769	SFRP2	Baseline AD (main effect)	-0.00617571	0.00481539	0.199704	0.302265
FAM3D.SL012769.1	FAM3D	Baseline AD (main effect)	0.00653292	0.00509669	0.199949	0.302574
FIBP.SL007005	FIBP	Baseline AD (main effect)	0.0112359	0.00876735	0.20003	0.302636
EIF2S2.SL005729	EIF2S2	Baseline AD (main effect)	-0.0139515	0.0108932	0.200316	0.303005
XDH.SL019346	XDH	Baseline AD (main effect)	0.00527149	0.00411844	0.20059	0.303308
MRRF.SL019676	MRRF	Baseline AD (main effect)	0.00670189	0.00523608	0.200599	0.303308
NGF.SL000305	NGF	Baseline AD (main effect)	0.00862526	0.00674033	0.200704	0.303405
MMP17.SL003332	MMP17	Baseline AD (main effect)	-0.0076502	0.00598517	0.201216	0.304117
UNC45A.SL011294.1	UNC45A	Baseline AD (main effect)	0.0131513	0.0102918	0.201338	0.304239
CD22.SL004330	CD22	Baseline AD (main effect)	0.00691643	0.00541354	0.201418	0.304297
CTSZ.SL008380	CTSZ	Baseline AD (main effect)	0.0114406	0.00895708	0.20154	0.304371
PRIM1.SL020210	PRIM1	Baseline AD (main effect)	-0.00593923	0.00465002	0.20155	0.304371
FBL.SL020302	FBL	Baseline AD (main effect)	-0.0062324	0.00488024	0.201611	0.3044
LSM3.SL022093	LSM3	Baseline AD (main effect)	-0.0110738	0.00867416	0.201764	0.304569
SULT6B1.SL022858	SULT6B1	Baseline AD (main effect)	0.00660852	0.00517736	0.20184	0.304622
MVB12B.SL023390	MVB12B	Baseline AD (main effect)	0.0145858	0.0114315	0.202015	0.304823
LPL.SL004732	LPL	Baseline AD (main effect)	-0.00610511	0.00478566	0.202092	0.304877
HNRNPK.SL002756	HNRNPK	Baseline AD (main effect)	-0.0138399	0.0108527	0.202255	0.305061
CMPK1.SL007871	CMPK1	Baseline AD (main effect)	-0.0108309	0.00849586	0.202398	0.305214
STOM.SL008866	STOM	Baseline AD (main effect)	-0.00473425	0.00371507	0.202577	0.305422
CA8.SL004870	CA8	Baseline AD (main effect)	-0.00564813	0.00443334	0.202694	0.305535
ITGA2B.ITGB3.SL000542.1	ITGA2B	Baseline AD (main effect)	-0.0161182	0.0126591	0.202963	0.305877
PNPLA2.SL019132	PNPLA2	Baseline AD (main effect)	0.00615384	0.00483517	0.203149	0.306095
RNF141.SL023319	RNF141	Baseline AD (main effect)	0.00626259	0.00492272	0.203343	0.306325
EEF1B2.SL005685	EEF1B2	Baseline AD (main effect)	0.0104711	0.00823454	0.203547	0.30657
TMEM9.SL026008	TMEM9	Baseline AD (main effect)	-0.00536002	0.00421592	0.20363	0.306632
SIGLEC14.SL014292.1	SIGLEC14	Baseline AD (main effect)	0.0180878	0.0142393	0.204022	0.307159
RCVRN.SL014781	RCVRN	Baseline AD (main effect)	-0.00394262	0.0031059	0.204333	0.307564
ANTKMT.SL018110	ANTKMT	Baseline AD (main effect)	0.00807469	0.00636204	0.204406	0.307613
DDR2.SL004120	DDR2	Baseline AD (main effect)	0.00778094	0.00613302	0.204583	0.307815
HPSE.SL007775	HPSE	Baseline AD (main effect)	-0.00660392	0.00520913	0.204917	0.308255
STAT1.SL004396.1	STAT1	Baseline AD (main effect)	0.0114161	0.0090109	0.205217	0.308643
XXYLT1.SL017428	XXYLT1	Baseline AD (main effect)	-0.00674512	0.00532546	0.20534	0.308764
GDF2.SL007756	GDF2	Baseline AD (main effect)	0.00964241	0.00761566	0.205503	0.308948
INSRR.SL017432	INSRR	Baseline AD (main effect)	0.00820004	0.00647888	0.205672	0.309137
BAP18.SL021960	BAP18	Baseline AD (main effect)	-0.0153549	0.0121395	0.205948	0.30949
LTA.LTB.SL000508	LTA	Baseline AD (main effect)	0.00819865	0.00648484	0.206162	0.309748
FABP1.SL006131	FABP1	Baseline AD (main effect)	0.00957984	0.00758589	0.206676	0.310403
CCN1.SL010428	CCN1	Baseline AD (main effect)	0.00837106	0.00662922	0.206712	0.310403
CD37.SL014706	CD37	Baseline AD (main effect)	-0.0043316	0.00343038	0.206725	0.310403
NLGN1.SL018410.1	NLGN1	Baseline AD (main effect)	0.00516281	0.00408991	0.206865	0.31055
DLST.SL008095	DLST	Baseline AD (main effect)	-0.00619592	0.00491052	0.207068	0.310792
CAPNS2.SL021761	CAPNS2	Baseline AD (main effect)	-0.00771808	0.00611993	0.207293	0.311066
MSMB.SL000548	MSMB	Baseline AD (main effect)	0.0307758	0.0244154	0.207521	0.311345
FAM204A.SL022855	FAM204A	Baseline AD (main effect)	-0.00487385	0.00386888	0.20779	0.311685
MYBPC2.SL021470	MYBPC2	Baseline AD (main effect)	0.00717309	0.00569656	0.207993	0.311926
FGF4.SL003171	FGF4	Baseline AD (main effect)	0.00590785	0.00469423	0.208232	0.312221
MST1.SL005202	MST1	Baseline AD (main effect)	-0.0202933	0.016139	0.208642	0.312772
FUBP3.SL013242	FUBP3	Baseline AD (main effect)	0.00915688	0.00728467	0.20878	0.312914
ITGA2.ITGB1.SL022741	ITGA2	Baseline AD (main effect)	-0.0054986	0.00437562	0.208917	0.313057
B3GNT6.SL018071	B3GNT6	Baseline AD (main effect)	-0.00395648	0.0031514	0.209342	0.31363
DNAJB4.SL021230	DNAJB4	Baseline AD (main effect)	0.0120257	0.00958219	0.209509	0.313771
CD226.SL011100	CD226	Baseline AD (main effect)	-0.00596627	0.00475409	0.209522	0.313771
Human.SL011608.24	Human	Baseline AD (main effect)	0.0100463	0.00800737	0.209644	0.31385
EHMT2.SL003542	EHMT2	Baseline AD (main effect)	0.0174066	0.0138756	0.209702	0.31385
RDH12.SL022202	RDH12	Baseline AD (main effect)	0.0108179	0.00862347	0.209702	0.31385
FTL.SL005628	FTL	Baseline AD (main effect)	0.040341	0.0321723	0.209909	0.314041
ADAMTS13.SL006610	ADAMTS13	Baseline AD (main effect)	-0.01046	0.0083425	0.209939	0.314041
JCHAIN.SL005375	JCHAIN	Baseline AD (main effect)	0.00411899	0.00328542	0.209979	0.314041
HPX.SL000440	HPX	Baseline AD (main effect)	0.00468406	0.00373633	0.21	0.314041
GRID1.SL020164	GRID1	Baseline AD (main effect)	-0.00663809	0.00529621	0.210108	0.3141
European.elder.SL011129	European	Baseline AD (main effect)	-0.00839659	0.00669951	0.210125	0.3141
TEAD4.SL019731	TEAD4	Baseline AD (main effect)	0.003556	0.00284098	0.210721	0.314927
GPHA2.SL012797	GPHA2	Baseline AD (main effect)	-0.00567346	0.00453497	0.210951	0.315206
KLRK1.SL005204.1	KLRK1	Baseline AD (main effect)	0.00627821	0.00502171	0.211257	0.315599
L3MBTL2.SL019851	L3MBTL2	Baseline AD (main effect)	0.00793206	0.0063504	0.211674	0.316158
SYN3.SL018106	SYN3	Baseline AD (main effect)	0.00395412	0.00316922	0.212187	0.31686
ARHGAP22.SL023675	ARHGAP22	Baseline AD (main effect)	0.0038904	0.00312221	0.212782	0.317685
QPCT.SL005409	QPCT	Baseline AD (main effect)	-0.0136889	0.0109944	0.213133	0.318107
COMMD7.SL004704	COMMD7	Baseline AD (main effect)	0.00863305	0.00693397	0.213152	0.318107
ELP1.SL023490	ELP1	Baseline AD (main effect)	0.00772003	0.00620245	0.213283	0.318239
FGF8.SL014308	FGF8	Baseline AD (main effect)	-0.00761952	0.00612522	0.213548	0.31857
MYZAP.SL018834.1	MYZAP	Baseline AD (main effect)	-0.00421844	0.00339247	0.213728	0.318773
LY6D.SL008687	LY6D	Baseline AD (main effect)	-0.00592079	0.00476368	0.213937	0.31902
MYSM1.SL019540	MYSM1	Baseline AD (main effect)	-0.00511698	0.0041181	0.214065	0.319147
FAHD2A.SL023551	FAHD2A	Baseline AD (main effect)	0.0172951	0.0139336	0.214546	0.319772
OTUD7B.SL022655	OTUD7B	Baseline AD (main effect)	0.012021	0.00968508	0.214571	0.319772
UGT2B15.SL023140	UGT2B15	Baseline AD (main effect)	-0.0174845	0.0141012	0.215033	0.320396
NAA20.SL013058	NAA20	Baseline AD (main effect)	-0.00641078	0.00517199	0.215187	0.32056
ZNF134.SL014834	ZNF134	Baseline AD (main effect)	-0.00567457	0.00458124	0.215509	0.320974
IL13.SL001718	IL13	Baseline AD (main effect)	-0.00686936	0.00554792	0.215683	0.321168
EMG1.SL022034	EMG1	Baseline AD (main effect)	0.00918078	0.00741791	0.21588	0.321381
EMILIN3.SL025844	EMILIN3	Baseline AD (main effect)	-0.00892188	0.00720926	0.215913	0.321381
ASH2L.SL019949	ASH2L	Baseline AD (main effect)	-0.00331994	0.00268648	0.216568	0.322247
BPIFA1.SL007688	BPIFA1	Baseline AD (main effect)	0.00472823	0.00382618	0.216582	0.322247
TMEM225B.SL023784	TMEM225B	Baseline AD (main effect)	0.00528329	0.00427597	0.216649	0.322281
IL25.SL004351	IL25	Baseline AD (main effect)	-0.00599061	0.00484949	0.21675	0.322367
UBE2J1.SL016535	UBE2J1	Baseline AD (main effect)	-0.0114652	0.0092853	0.21695	0.322598
PTPN6.SL004940	PTPN6	Baseline AD (main effect)	0.0183275	0.0148898	0.218404	0.324695
MSX2.SL004091	MSX2	Baseline AD (main effect)	-0.00456807	0.00371271	0.218586	0.3249
AMIGO2.SL015046	AMIGO2	Baseline AD (main effect)	0.0089734	0.00729955	0.218989	0.325434
KLRG2.SL025910	KLRG2	Baseline AD (main effect)	-0.0201688	0.0164105	0.219102	0.325535
SIGLEC5.SL005216	SIGLEC5	Baseline AD (main effect)	0.020769	0.0169024	0.219196	0.325608
MOB1B.SL011252	MOB1B	Baseline AD (main effect)	-0.00789524	0.00642601	0.219239	0.325608
APBB3.SL025798	APBB3	Baseline AD (main effect)	0.00841056	0.00684659	0.21932	0.325662
DNAJB13.SL009432	DNAJB13	Baseline AD (main effect)	-0.0066591	0.00542291	0.219497	0.325859
VAC14.SL023253	VAC14	Baseline AD (main effect)	-0.00725739	0.00591234	0.21967	0.326051
FXN.SL012513	FXN	Baseline AD (main effect)	-0.00601391	0.00490021	0.219752	0.326107
DNAJB11.SL011305	DNAJB11	Baseline AD (main effect)	-0.0122829	0.0100142	0.220024	0.326444
PMS2.SL019432	PMS2	Baseline AD (main effect)	0.00554931	0.00453291	0.220901	0.327616
IGDCC4.SL019123	IGDCC4	Baseline AD (main effect)	0.0100061	0.00817349	0.220903	0.327616
KIF3A.SL020291	KIF3A	Baseline AD (main effect)	-0.00592442	0.00484088	0.221049	0.327766
LRP12.SL018249.1	LRP12	Baseline AD (main effect)	-0.0106743	0.0087236	0.221133	0.327826
MUC16.SL000327	MUC16	Baseline AD (main effect)	0.0101562	0.00830333	0.221309	0.328021
RIPPLY1.SL019120	RIPPLY1	Baseline AD (main effect)	-0.00375493	0.00307069	0.221427	0.328129
PPP4C.SL014860	PPP4C	Baseline AD (main effect)	0.0121234	0.00991595	0.221508	0.328183
HIKESHI.SL018631	HIKESHI	Baseline AD (main effect)	-0.00414101	0.00339031	0.221958	0.328783
PGRMC2.SL007962.1	PGRMC2	Baseline AD (main effect)	0.00545819	0.00447016	0.222108	0.32894
RASSF2.SL014823	RASSF2	Baseline AD (main effect)	-0.00885099	0.00725355	0.222411	0.32927
UBE2L3.UBB.SL022737	UBE2L3	Baseline AD (main effect)	-0.00532174	0.00436135	0.222421	0.32927
ECI2.SL007038	ECI2	Baseline AD (main effect)	0.0139761	0.0114597	0.222652	0.329546
TRIM28.SL004941	TRIM28	Baseline AD (main effect)	-0.00690062	0.00566297	0.223049	0.330067
MYDGF.SL008272	MYDGF	Baseline AD (main effect)	0.00473357	0.00388568	0.223178	0.330192
CAPN3.SL006471	CAPN3	Baseline AD (main effect)	-0.0109148	0.00897036	0.223728	0.330939
CD5L.SL006108	CD5L	Baseline AD (main effect)	0.0212671	0.0174877	0.223972	0.331233
CPTP.SL021992	CPTP	Baseline AD (main effect)	0.00917807	0.00754948	0.224122	0.331388
BLK.SL013793	BLK	Baseline AD (main effect)	0.00509631	0.00419335	0.224273	0.331546
LECT2.SL017261.1	LECT2	Baseline AD (main effect)	-0.00450096	0.00370402	0.22434	0.331577
BET1L.SL005478	BET1L	Baseline AD (main effect)	-0.00603158	0.00496653	0.22461	0.331911
LRP2.SL004439	LRP2	Baseline AD (main effect)	-0.00461199	0.00379912	0.224796	0.332118
CA7.SL004868	CA7	Baseline AD (main effect)	-0.00465637	0.00383617	0.224855	0.33214
HK3.SL007273	HK3	Baseline AD (main effect)	-0.00576274	0.00475047	0.225129	0.332477
FKBP4.SL002795	FKBP4	Baseline AD (main effect)	0.00921097	0.00759538	0.225274	0.332583
UBB.SL017289.1	UBB	Baseline AD (main effect)	-0.00657526	0.00542256	0.225325	0.332583
KIR3DL3.SL025909	KIR3DL3	Baseline AD (main effect)	-0.0083702	0.00690311	0.225346	0.332583
CD300LB.SL017073	CD300LB	Baseline AD (main effect)	0.00563062	0.00464408	0.225382	0.332583
IRAG2.SL018605.1	IRAG2	Baseline AD (main effect)	-0.00478921	0.0039515	0.225547	0.332761
DOK2.SL016379.1	DOK2	Baseline AD (main effect)	-0.00886726	0.00731969	0.225765	0.333016
PADI2.SL022541	PADI2	Baseline AD (main effect)	0.0083893	0.00692746	0.225922	0.33318
SULT1B1.SL019808	SULT1B1	Baseline AD (main effect)	0.0100675	0.00831857	0.226217	0.333549
C1S.SL000311.1	C1S	Baseline AD (main effect)	0.00554231	0.00458072	0.226342	0.333666
SLITRK6.SL018357	SLITRK6	Baseline AD (main effect)	0.00821431	0.00679066	0.226446	0.333753
DAZAP1.SL013237	DAZAP1	Baseline AD (main effect)	0.0296671	0.0245343	0.226616	0.333936
DUSP15.SL019935	DUSP15	Baseline AD (main effect)	-0.00830666	0.00687242	0.226815	0.334156
A2ML1.SL012348	A2ML1	Baseline AD (main effect)	0.0104812	0.00867228	0.226856	0.334156
FCN2.SL006542.1	FCN2	Baseline AD (main effect)	-0.0195664	0.016197	0.227071	0.334407
GPC2.SL010463	GPC2	Baseline AD (main effect)	-0.00482181	0.00399386	0.227348	0.334747
C2.SL002525	C2	Baseline AD (main effect)	0.00634509	0.00525611	0.227395	0.334749
PPM1L.SL018119	PPM1L	Baseline AD (main effect)	-0.00787322	0.0065233	0.227489	0.334821
FOLR3.SL012435	FOLR3	Baseline AD (main effect)	-0.0156198	0.0129431	0.227547	0.334839
CDK5.CDK5R1.SL010496	CDK5	Baseline AD (main effect)	0.00950567	0.00788004	0.227734	0.335048
B9D2.SL021959	B9D2	Baseline AD (main effect)	0.00981962	0.00814202	0.227834	0.335127
HAT1.SL004725.1	HAT1	Baseline AD (main effect)	-0.00705771	0.00585376	0.227978	0.335272
SKIL.SL020187	SKIL	Baseline AD (main effect)	-0.00768811	0.00638096	0.228289	0.335663
DEFB136.SL012523	DEFB136	Baseline AD (main effect)	-0.00616465	0.00511708	0.228346	0.335671
PPP2R1A.SL008081	PPP2R1A	Baseline AD (main effect)	-0.0101137	0.00839652	0.228424	0.335671
TCEAL3.SL013231	TCEAL3	Baseline AD (main effect)	0.0120335	0.00999065	0.228438	0.335671
STK16.SL010517	STK16	Baseline AD (main effect)	-0.00861977	0.00715721	0.228487	0.335671
IL1F10.SL007561	IL1F10	Baseline AD (main effect)	0.0060197	0.00499867	0.228522	0.335671
PRL.SL000546	PRL	Baseline AD (main effect)	0.0117334	0.0097506	0.228872	0.336117
PPM1G.SL022184	PPM1G	Baseline AD (main effect)	0.00674783	0.00561158	0.22921	0.336503
CABP2.SL023584	CABP2	Baseline AD (main effect)	0.00932023	0.0077511	0.229226	0.336503
PRCP.SL009198	PRCP	Baseline AD (main effect)	-0.0100127	0.00832921	0.229351	0.33662
AZIN1.SL014591	AZIN1	Baseline AD (main effect)	0.00573078	0.00476812	0.229436	0.336677
PLD5.SL018402	PLD5	Baseline AD (main effect)	-0.00511875	0.0042626	0.229842	0.337206
HPX.SL000440.1	HPX	Baseline AD (main effect)	0.00583267	0.00486179	0.230287	0.33775
SULT4A1.SL018475	SULT4A1	Baseline AD (main effect)	-0.00939294	0.00782965	0.230305	0.33775
DAPK3.SL014613	DAPK3	Baseline AD (main effect)	0.0113919	0.009499	0.230451	0.337897
GRAMD2B.SL023408	GRAMD2B	Baseline AD (main effect)	-0.0082843	0.00691169	0.230721	0.338225
NR4A1.SL007158	NR4A1	Baseline AD (main effect)	0.00412572	0.00344358	0.230916	0.338444
ATP5PO.SL008113	ATP5PO	Baseline AD (main effect)	-0.0200232	0.0167171	0.23104	0.338558
IL20RB.SL005182	IL20RB	Baseline AD (main effect)	-0.0325648	0.0271957	0.231176	0.33869
DYRK3.SL013570.1	DYRK3	Baseline AD (main effect)	0.00488863	0.0040867	0.23164	0.339303
HCE000342.HCE000342	HCE000342	Baseline AD (main effect)	0.00278253	0.00232779	0.231978	0.33973
C19orf54.SL023721	C19orf54	Baseline AD (main effect)	-0.00343393	0.00287332	0.232078	0.339809
BRK1.SL021967	BRK1	Baseline AD (main effect)	0.00761618	0.00637655	0.232352	0.340142
SSU72.SL020204	SSU72	Baseline AD (main effect)	0.015333	0.0128443	0.232604	0.340444
PSPC1.SL013224	PSPC1	Baseline AD (main effect)	0.00512955	0.00430204	0.233156	0.341183
KLK11.SL002763.1	KLK11	Baseline AD (main effect)	-0.00483333	0.00405495	0.233312	0.341344
INHBC.SL007288	INHBC	Baseline AD (main effect)	-0.0194988	0.0164012	0.234524	0.34305
INO80E.SL011265	INO80E	Baseline AD (main effect)	0.00548076	0.0046112	0.234638	0.343148
MPZL1.SL017475	MPZL1	Baseline AD (main effect)	-0.00481861	0.00405454	0.234689	0.343155
NVL.SL023268	NVL	Baseline AD (main effect)	-0.00488603	0.0041135	0.234944	0.343458
CDK2AP2.SL014654.1	CDK2AP2	Baseline AD (main effect)	-0.00481279	0.00405301	0.235079	0.343587
ATOH1.SL013849	ATOH1	Baseline AD (main effect)	-0.00436081	0.00367592	0.235529	0.344171
CNTN2.SL008623	CNTN2	Baseline AD (main effect)	-0.0132367	0.0111588	0.235571	0.344171
CBX5.SL009768	CBX5	Baseline AD (main effect)	-0.00613612	0.00517561	0.235818	0.344463
TOPBP1.SL019213	TOPBP1	Baseline AD (main effect)	-0.00547588	0.00461934	0.235883	0.344489
KLRC4.SL017983	KLRC4	Baseline AD (main effect)	0.00930656	0.00785432	0.23609	0.344724
KRTDAP.SL012464	KRTDAP	Baseline AD (main effect)	0.00545211	0.00460254	0.236214	0.344835
CNGB1.SL023764	CNGB1	Baseline AD (main effect)	0.0069	0.00582883	0.236536	0.345238
MDP1.SL022102	MDP1	Baseline AD (main effect)	0.00998282	0.00843577	0.236686	0.345351
PEBP1.SL005358	PEBP1	Baseline AD (main effect)	-0.0100183	0.00846616	0.236707	0.345351
MAPRE1.SL011230	MAPRE1	Baseline AD (main effect)	-0.00876665	0.0074114	0.236897	0.345558
OOSP2.SL012654	OOSP2	Baseline AD (main effect)	-0.00518198	0.0043821	0.237026	0.345679
TSEN34.SL022935	TSEN34	Baseline AD (main effect)	0.00877316	0.00742001	0.237093	0.345708
NHEJ1.SL019435	NHEJ1	Baseline AD (main effect)	0.0104138	0.00880884	0.237155	0.34573
RPN2.SL011101	RPN2	Baseline AD (main effect)	0.00869279	0.00735671	0.23739	0.346004
GET3.SL016377	GET3	Baseline AD (main effect)	0.00714799	0.00605714	0.237995	0.346717
PIM2.SL013874	PIM2	Baseline AD (main effect)	-0.00700466	0.00593595	0.238018	0.346717
C2orf73.SL022852	C2orf73	Baseline AD (main effect)	-0.0092327	0.00782412	0.238021	0.346717
TREM2.SL017099.1	TREM2	Baseline AD (main effect)	0.0171728	0.0145687	0.238531	0.347392
CREG1.SL008587	CREG1	Baseline AD (main effect)	-0.00962467	0.00817234	0.238943	0.347923
POMGNT1.SL018441	POMGNT1	Baseline AD (main effect)	-0.00568982	0.00483295	0.23911	0.348097
SIGLEC5.SL005216.2	SIGLEC5	Baseline AD (main effect)	0.0166917	0.0141834	0.239289	0.348289
CCDC134.SL017096.1	CCDC134	Baseline AD (main effect)	-0.00345981	0.00294292	0.239771	0.348883
KCNRG.SL006642	KCNRG	Baseline AD (main effect)	0.0104032	0.00884933	0.239792	0.348883
NTF3.SL004359	NTF3	Baseline AD (main effect)	0.00820232	0.00698262	0.240156	0.349344
ARHGAP1.SL025967	ARHGAP1	Baseline AD (main effect)	-0.0108871	0.00927015	0.240258	0.349423
NDUFB10.SL007995	NDUFB10	Baseline AD (main effect)	0.00487496	0.00415278	0.240467	0.349658
ZNF34.SL015067	ZNF34	Baseline AD (main effect)	0.00711435	0.00606261	0.240637	0.349836
CDK5RAP3.SL021977	CDK5RAP3	Baseline AD (main effect)	0.00905763	0.00772284	0.240894	0.35014
ADAMTSL2.SL012648	ADAMTSL2	Baseline AD (main effect)	0.00922842	0.00787429	0.24124	0.350474
MREG.SL015073	MREG	Baseline AD (main effect)	0.00893477	0.00762397	0.241257	0.350474
PDZK1.SL019239	PDZK1	Baseline AD (main effect)	-0.00446581	0.00381072	0.241266	0.350474
IL1R1.SL001997	IL1R1	Baseline AD (main effect)	0.0089249	0.00762017	0.241541	0.350804
VSTM1.SL018234	VSTM1	Baseline AD (main effect)	-0.00611837	0.00523091	0.242171	0.351619
GGPS1.SL020915	GGPS1	Baseline AD (main effect)	-0.00676252	0.00578195	0.242198	0.351619
IL22RA1.SL007806	IL22RA1	Baseline AD (main effect)	0.00621015	0.0053106	0.24228	0.351669
RPS5.SL013041	RPS5	Baseline AD (main effect)	0.0109599	0.00937666	0.242497	0.351914
NAPA.SL011202	NAPA	Baseline AD (main effect)	-0.00944503	0.00809367	0.243256	0.352946
MYBPC3.SL008202	MYBPC3	Baseline AD (main effect)	-0.00686876	0.00589026	0.243599	0.353325
HMGB1.SL003280	HMGB1	Baseline AD (main effect)	0.0101623	0.00871486	0.243613	0.353325
FCN1.SL010462.1	FCN1	Baseline AD (main effect)	-0.0166942	0.0143236	0.243846	0.353594
INHBA.INHBB.SL004837	INHBA	Baseline AD (main effect)	-0.0056015	0.00480844	0.244078	0.353861
CPA1.SL009336.1	CPA1	Baseline AD (main effect)	-0.00620745	0.00533068	0.244264	0.35406
FREM1.SL006567	FREM1	Baseline AD (main effect)	-0.0088984	0.0076435	0.244383	0.354163
DARS2.SL019677	DARS2	Baseline AD (main effect)	-0.0140259	0.012056	0.2447	0.354553
HSP90AA1.SL000453	HSP90AA1	Baseline AD (main effect)	0.00620545	0.00534059	0.245289	0.355336
PRC1.SL007011.1	PRC1	Baseline AD (main effect)	-0.0040066	0.0034488	0.245374	0.355389
PTH2.SL012764	PTH2	Baseline AD (main effect)	-0.00484161	0.00416823	0.24545	0.35543
EZR.SL003645	EZR	Baseline AD (main effect)	-0.00800685	0.00689863	0.245815	0.355818
ADH1A.SL008013	ADH1A	Baseline AD (main effect)	-0.0177247	0.0152714	0.245815	0.355818
CHST10.SL022630	CHST10	Baseline AD (main effect)	0.00363773	0.00313457	0.245869	0.355826
EIF2A.SL013261.1	EIF2A	Baseline AD (main effect)	-0.00889609	0.00766708	0.245958	0.355885
PLEK.SL011175	PLEK	Baseline AD (main effect)	-0.00990895	0.008542	0.246071	0.355979
ST13.SL009200	ST13	Baseline AD (main effect)	-0.0109289	0.00942984	0.246505	0.356536
PFN1.SL005670	PFN1	Baseline AD (main effect)	-0.00840678	0.00725619	0.246665	0.356698
OXSR1.SL007060	OXSR1	Baseline AD (main effect)	-0.0119443	0.0103123	0.246788	0.356806
USP11.SL014827	USP11	Baseline AD (main effect)	-0.00417639	0.00361379	0.247841	0.358258
WBP2.SL016498	WBP2	Baseline AD (main effect)	-0.00636039	0.00550935	0.24834	0.358908
CCDC140.SL023701	CCDC140	Baseline AD (main effect)	-0.00493152	0.00427685	0.248914	0.359667
DIDO1.SL011624	DIDO1	Baseline AD (main effect)	-0.00480929	0.00417401	0.249272	0.360114
ANP32C.SL022948	ANP32C	Baseline AD (main effect)	-0.00518576	0.00450494	0.249714	0.360652
DERL1.SL015189	DERL1	Baseline AD (main effect)	0.0162953	0.0141569	0.249743	0.360652
FANK1.SL019927	FANK1	Baseline AD (main effect)	-0.00655615	0.00569685	0.249832	0.36071
PPM1A.SL004719	PPM1A	Baseline AD (main effect)	-0.00865261	0.00752524	0.250252	0.361246
NUDCD3.SL011768	NUDCD3	Baseline AD (main effect)	0.00654509	0.00569324	0.25033	0.361287
UBC.SL017290	UBC	Baseline AD (main effect)	-0.00573221	0.00498916	0.250615	0.361605
ALPG.SL017590	ALPG	Baseline AD (main effect)	0.0105879	0.00921603	0.250648	0.361605
SCP2.SL025946	SCP2	Baseline AD (main effect)	-0.0103257	0.0089914	0.250837	0.361776
GAB1.SL023181	GAB1	Baseline AD (main effect)	0.0124102	0.0108072	0.250865	0.361776
BMPER.SL007531.1	BMPER	Baseline AD (main effect)	-0.00603291	0.00525479	0.250969	0.361856
CLEC1B.SL013488	CLEC1B	Baseline AD (main effect)	0.0122462	0.010674	0.251292	0.36225
MXI1.SL013792	MXI1	Baseline AD (main effect)	-0.00674921	0.00589164	0.252011	0.363216
SV2A.SL019962	SV2A	Baseline AD (main effect)	-0.00371075	0.00324071	0.252222	0.363449
FGF17.SL004335	FGF17	Baseline AD (main effect)	-0.00307716	0.00269011	0.252705	0.364074
CSF3.SL001729	CSF3	Baseline AD (main effect)	-0.0110292	0.00964732	0.252974	0.364389
TAPBP.SL012578	TAPBP	Baseline AD (main effect)	0.0149012	0.0130599	0.253908	0.365664
PPP1R42.SL022873	PPP1R42	Baseline AD (main effect)	0.00498646	0.00437277	0.254176	0.365978
MACO1.SL019694	MACO1	Baseline AD (main effect)	-0.00652052	0.00572042	0.25437	0.366186
ABL2.SL010488	ABL2	Baseline AD (main effect)	0.00659503	0.00578746	0.254512	0.366319
SUN5.SL012729	SUN5	Baseline AD (main effect)	0.00431483	0.00378836	0.254747	0.366546
HSD17B11.SL012708	HSD17B11	Baseline AD (main effect)	-0.00384259	0.0033739	0.25477	0.366546
STX7.SL006066	STX7	Baseline AD (main effect)	-0.0112364	0.00987883	0.255391	0.367368
LDLRAD3.SL017249	LDLRAD3	Baseline AD (main effect)	-0.0204887	0.0180358	0.255988	0.368155
KIR2DL5A.SL018254.1	KIR2DL5A	Baseline AD (main effect)	-0.03038	0.0267505	0.256122	0.368257
SYAP1.SL017406	SYAP1	Baseline AD (main effect)	0.0085903	0.00756463	0.256159	0.368257
KLK11.SL002763	KLK11	Baseline AD (main effect)	-0.00960172	0.00846276	0.256581	0.368791
CRISPLD2.SL008669	CRISPLD2	Baseline AD (main effect)	0.0273023	0.0240676	0.256656	0.368827
MAPK9.SL004716.2	MAPK9	Baseline AD (main effect)	0.00802577	0.00707984	0.256989	0.369233
PGLYRP2.SL004514	PGLYRP2	Baseline AD (main effect)	0.00629544	0.00555498	0.257121	0.369288
SRRT.SL023255	SRRT	Baseline AD (main effect)	0.00980782	0.00865433	0.257127	0.369288
DTD2.SL020956	DTD2	Baseline AD (main effect)	0.00791479	0.00699456	0.257848	0.370121
FCRL2.SL018362	FCRL2	Baseline AD (main effect)	-0.00539952	0.00477198	0.257876	0.370121
KIF22.SL019869	KIF22	Baseline AD (main effect)	0.00527653	0.00466354	0.257901	0.370121
ADAM29.SL020150	ADAM29	Baseline AD (main effect)	-0.00418954	0.00370289	0.257908	0.370121
DRAP1.SL006052	DRAP1	Baseline AD (main effect)	0.00525096	0.00464161	0.257968	0.370134
Human.SL018331	Human	Baseline AD (main effect)	-0.00349357	0.00308872	0.258056	0.370188
ERO1B.SL018326	ERO1B	Baseline AD (main effect)	0.0137139	0.0121314	0.258318	0.370455
ANKRD16.SL023514	ANKRD16	Baseline AD (main effect)	0.012	0.0106158	0.258342	0.370455
KRT18.SL000655	KRT18	Baseline AD (main effect)	-0.00510935	0.0045242	0.258787	0.37102
IL17B.SL004350.1	IL17B	Baseline AD (main effect)	0.00308065	0.00272855	0.25891	0.371125
FZD10.SL025866	FZD10	Baseline AD (main effect)	0.00651659	0.00577496	0.259174	0.37143
NAE1.UBA3.SL022739	NAE1	Baseline AD (main effect)	0.00867818	0.00769358	0.25936	0.371625
PTTG1.SL005062	PTTG1	Baseline AD (main effect)	-0.00523865	0.00464582	0.259519	0.371741
CKB.SL000377	CKB	Baseline AD (main effect)	0.00711666	0.00631161	0.259542	0.371741
THRB.SL013737	THRB	Baseline AD (main effect)	0.00812769	0.0072188	0.260237	0.372664
FADD.SL003820	FADD	Baseline AD (main effect)	-0.0060428	0.00536824	0.260342	0.372741
JDP2.SL022078	JDP2	Baseline AD (main effect)	0.00663468	0.00589513	0.260429	0.372794
ICAM2.SL003177	ICAM2	Baseline AD (main effect)	0.00857424	0.00762132	0.260606	0.372974
IL12B.SL004250	IL12B	Baseline AD (main effect)	0.012691	0.0112829	0.260703	0.37304
SENP2.SL022660	SENP2	Baseline AD (main effect)	-0.00578795	0.00514669	0.260793	0.373097
PKP2.SL008289	PKP2	Baseline AD (main effect)	-0.0172697	0.0153618	0.260957	0.37326
DGCR2.SL018370	DGCR2	Baseline AD (main effect)	-0.00423103	0.00376531	0.261178	0.373503
SNAP29.SL016390	SNAP29	Baseline AD (main effect)	0.00875099	0.0077898	0.261302	0.373607
CLIC1.SL004915	CLIC1	Baseline AD (main effect)	-0.00970514	0.00864907	0.261849	0.374317
CDH1.SL000055.1	CDH1	Baseline AD (main effect)	-0.0131011	0.0116989	0.262808	0.375616
ATIC.SL010956	ATIC	Baseline AD (main effect)	-0.0104565	0.00934015	0.262947	0.375741
NELL1.SL012542	NELL1	Baseline AD (main effect)	-0.0141737	0.0126663	0.263165	0.375979
BUD31.SL021969	BUD31	Baseline AD (main effect)	0.00447391	0.00400525	0.26402	0.377128
CDHR1.SL017405	CDHR1	Baseline AD (main effect)	-0.0032638	0.00292737	0.264912	0.378329
TMEM52.SL019314	TMEM52	Baseline AD (main effect)	-0.00682454	0.00613489	0.265992	0.379797
TRMT112.SL013291	TRMT112	Baseline AD (main effect)	0.0110456	0.00993187	0.26611	0.379892
ATOX1.SL006960	ATOX1	Baseline AD (main effect)	-0.00983396	0.00884627	0.266318	0.380115
INPP5E.SL019445	INPP5E	Baseline AD (main effect)	0.00546489	0.00491656	0.266372	0.380119
F7.SL000358	F7	Baseline AD (main effect)	0.00952036	0.00857115	0.266709	0.380526
TNFRSF6B.SL003739	TNFRSF6B	Baseline AD (main effect)	-0.00424714	0.00382629	0.267033	0.380914
MEF2D.SL014956	MEF2D	Baseline AD (main effect)	-0.00465156	0.00419281	0.267282	0.381195
COG8.SL019061	COG8	Baseline AD (main effect)	-0.00400593	0.00361289	0.267552	0.381451
HSPA12A.SL014614	HSPA12A	Baseline AD (main effect)	-0.00632826	0.00570801	0.267606	0.381451
TBC1D25.SL023684	TBC1D25	Baseline AD (main effect)	-0.0115733	0.0104392	0.267617	0.381451
NADK.SL020213	NADK	Baseline AD (main effect)	0.00831685	0.00750685	0.267938	0.38175
VAMP4.SL018228	VAMP4	Baseline AD (main effect)	-0.00393869	0.00355555	0.267997	0.38175
PAPOLG.SL018484	PAPOLG	Baseline AD (main effect)	-0.0173298	0.0156447	0.268015	0.38175
KIR3DL1.SL007235	KIR3DL1	Baseline AD (main effect)	-0.00885522	0.00799445	0.268034	0.38175
SLAMF6.SL014228	SLAMF6	Baseline AD (main effect)	-0.00582466	0.00526162	0.268322	0.382086
VCP.SL005680	VCP	Baseline AD (main effect)	0.018219	0.0164625	0.268455	0.382201
KRT6A.SL005381	KRT6A	Baseline AD (main effect)	0.00761524	0.00688499	0.26873	0.382458
RAC3.SL007310	RAC3	Baseline AD (main effect)	0.00705195	0.00637584	0.268739	0.382458
FHL1.SL002083	FHL1	Baseline AD (main effect)	0.00427293	0.00386453	0.268897	0.382609
CD3E.SL007084	CD3E	Baseline AD (main effect)	-0.00577381	0.00522838	0.269484	0.38337
CFHR4.SL002692	CFHR4	Baseline AD (main effect)	0.0378716	0.0342987	0.269551	0.383391
NCBP2.SL022129	NCBP2	Baseline AD (main effect)	0.00512837	0.00464627	0.269728	0.38357
EFS.SL019783	EFS	Baseline AD (main effect)	0.00551681	0.00500982	0.27084	0.385076
THBS3.SL010148	THBS3	Baseline AD (main effect)	-0.0118011	0.0107235	0.271148	0.38544
FRS2.SL019541	FRS2	Baseline AD (main effect)	-0.00294295	0.0026754	0.271361	0.385668
IRAG2.SL018605	IRAG2	Baseline AD (main effect)	-0.010479	0.00953544	0.271821	0.386217
CMC4.SL021986	CMC4	Baseline AD (main effect)	-0.00469991	0.00427701	0.271852	0.386217
CPE.SL008703.1	CPE	Baseline AD (main effect)	0.00498407	0.00453751	0.272054	0.386429
HSD17B1.SL004253	HSD17B1	Baseline AD (main effect)	-0.00503775	0.00459486	0.272939	0.387611
CDH23.SL023593	CDH23	Baseline AD (main effect)	0.0057796	0.00527573	0.273323	0.388028
DEPP1.SL018104	DEPP1	Baseline AD (main effect)	-0.017628	0.0160916	0.273338	0.388028
NAP1L1.SL008135	NAP1L1	Baseline AD (main effect)	0.00992941	0.00907095	0.273707	0.388477
FCMR.SL008605	FCMR	Baseline AD (main effect)	-0.0160043	0.0146237	0.273807	0.388544
TOP1.SL004305	TOP1	Baseline AD (main effect)	-0.00758185	0.00692948	0.273922	0.388633
A2M.SL000252	A2M	Baseline AD (main effect)	0.010358	0.00946989	0.274083	0.388786
RAF1.SL002564	RAF1	Baseline AD (main effect)	0.00765598	0.00700856	0.274696	0.389571
USP2.SL022667	USP2	Baseline AD (main effect)	0.0055796	0.00510858	0.274776	0.389571
PPTC7.SL019073	PPTC7	Baseline AD (main effect)	0.00570614	0.00522467	0.274795	0.389571
MAGIX.SL023607	MAGIX	Baseline AD (main effect)	0.00477929	0.00437777	0.274987	0.389768
ERC1.SL006623	ERC1	Baseline AD (main effect)	0.0077379	0.00708973	0.275116	0.389876
PLEKHA7.SL019906	PLEKHA7	Baseline AD (main effect)	0.00807654	0.0074065	0.275536	0.390396
NT5E.SL000246.1	NT5E	Baseline AD (main effect)	-0.0046643	0.00427866	0.275686	0.390533
HES6.SL023217	HES6	Baseline AD (main effect)	0.00441859	0.00405434	0.275812	0.390626
SNX5.SL016768	SNX5	Baseline AD (main effect)	0.00811009	0.00744259	0.275879	0.390626
TGFB1.SL000584.1	TGFB1	Baseline AD (main effect)	0.00344954	0.00316582	0.275911	0.390626
BICD1.SL023646	BICD1	Baseline AD (main effect)	0.00949953	0.00872247	0.276146	0.390883
IL12A.IL12B.SL001716	IL12A	Baseline AD (main effect)	-0.00470514	0.00432365	0.276523	0.391279
KIF16B.SL019549	KIF16B	Baseline AD (main effect)	-0.00495981	0.00455804	0.276561	0.391279
KRT19.SL000044	KRT19	Baseline AD (main effect)	0.00898335	0.00825672	0.276623	0.391279
GSK3B.SL003724.1	GSK3B	Baseline AD (main effect)	-0.0165322	0.0151955	0.276638	0.391279
IGFBP7.SL005087	IGFBP7	Baseline AD (main effect)	0.00599476	0.00551856	0.27738	0.392253
GEMIN7.SL022897	GEMIN7	Baseline AD (main effect)	-0.0133202	0.0122699	0.277685	0.392587
LNPK.SL023573	LNPK	Baseline AD (main effect)	0.00567281	0.00522639	0.277768	0.392587
PSMB7.SL009444	PSMB7	Baseline AD (main effect)	-0.00811338	0.00747502	0.277776	0.392587
SPI1.SL020891	SPI1	Baseline AD (main effect)	0.0148969	0.0137282	0.277896	0.392668
TMEM167A.SL016490	TMEM167A	Baseline AD (main effect)	-0.00420091	0.00387171	0.27794	0.392668
ECH1.SL004998	ECH1	Baseline AD (main effect)	-0.0143961	0.0132732	0.278127	0.392857
MLIP.SL023632	MLIP	Baseline AD (main effect)	0.00443598	0.00409107	0.278259	0.392968
SERPINB13.SL008432	SERPINB13	Baseline AD (main effect)	0.0105519	0.00973587	0.278476	0.3932
SEPTIN3.SL021092	SEPTIN3	Baseline AD (main effect)	0.00408401	0.00377065	0.278792	0.39357
PSMD9.SL012980	PSMD9	Baseline AD (main effect)	0.0134986	0.0124649	0.278871	0.393605
VCAM1.SL001720.1	VCAM1	Baseline AD (main effect)	0.0103953	0.00960405	0.279112	0.393871
VEGFA.SL003310.1	VEGFA	Baseline AD (main effect)	-0.01051	0.00971554	0.279384	0.394179
CFTR.SL013741	CFTR	Baseline AD (main effect)	0.0122655	0.011345	0.279666	0.394502
VTI1A.SL018311	VTI1A	Baseline AD (main effect)	-0.0115942	0.0107267	0.279783	0.39459
TRABD.SL019367	TRABD	Baseline AD (main effect)	-0.00428197	0.00396278	0.279928	0.39472
PFKFB4.SL023167	PFKFB4	Baseline AD (main effect)	0.00584175	0.00540726	0.280015	0.394767
BCAR3.SL025803	BCAR3	Baseline AD (main effect)	0.00446599	0.00413487	0.280136	0.394861
CRYBB3.SL023204	CRYBB3	Baseline AD (main effect)	-0.00649669	0.00601608	0.280222	0.394908
SMAD3.SL004097	SMAD3	Baseline AD (main effect)	0.00696453	0.00645102	0.28035	0.395012
MRM1.SL022116	MRM1	Baseline AD (main effect)	0.00672849	0.00623332	0.280422	0.395037
CER1.SL007062	CER1	Baseline AD (main effect)	-0.00337046	0.00312586	0.280953	0.39571
DEFA1.SL004526	DEFA1	Baseline AD (main effect)	0.00353619	0.00328315	0.281477	0.396372
MET.SL000134	MET	Baseline AD (main effect)	0.00609342	0.00566128	0.281807	0.396762
ELMO2.SL023618	ELMO2	Baseline AD (main effect)	0.00929487	0.0086372	0.281892	0.396804
LRSAM1.SL020078	LRSAM1	Baseline AD (main effect)	0.00888416	0.00825799	0.282034	0.396928
NLGN4X.SL014113	NLGN4X	Baseline AD (main effect)	0.00477888	0.0044454	0.282398	0.397334
AKR1A1.SL008039	AKR1A1	Baseline AD (main effect)	0.0101159	0.00941066	0.28243	0.397334
DEFB107A.SL012680	DEFB107A	Baseline AD (main effect)	-0.00303638	0.00282543	0.282557	0.397437
ABL2.SL010488.1	ABL2	Baseline AD (main effect)	-0.00355219	0.00330768	0.282889	0.397763
YWHAB.SL004815.1	YWHAB	Baseline AD (main effect)	0.00616788	0.00574347	0.282897	0.397763
CPA4.SL012862	CPA4	Baseline AD (main effect)	0.0354709	0.033068	0.283455	0.398471
GSN.SL005572	GSN	Baseline AD (main effect)	0.00526131	0.0049061	0.283568	0.398554
SORCS1.SL014090	SORCS1	Baseline AD (main effect)	-0.00568915	0.00531036	0.284051	0.399156
SLC14A2.SL019965	SLC14A2	Baseline AD (main effect)	0.00686163	0.00640685	0.284207	0.3993
DHRS11.SL012597	DHRS11	Baseline AD (main effect)	-0.0128415	0.0119984	0.284531	0.399679
CRLF1.CLCF1.SL004692	CRLF1	Baseline AD (main effect)	0.00423007	0.00395298	0.284606	0.399709
UGT1A1.SL000606	UGT1A1	Baseline AD (main effect)	-0.00654539	0.00611904	0.284795	0.399898
CYB5D2.SL018077	CYB5D2	Baseline AD (main effect)	0.00575244	0.00538071	0.285061	0.400194
LSM12.SL022091	LSM12	Baseline AD (main effect)	0.00459937	0.00430357	0.285221	0.400342
SPHK1.SL006088	SPHK1	Baseline AD (main effect)	-0.00842237	0.00788234	0.285318	0.400402
VRK1.SL010954	VRK1	Baseline AD (main effect)	-0.00403579	0.00377931	0.285611	0.400714
ARHGAP5.SL020313	ARHGAP5	Baseline AD (main effect)	-0.00864431	0.00809559	0.285649	0.400714
JAML.SL009202	JAML	Baseline AD (main effect)	-0.00406503	0.00381101	0.286158	0.401352
CHFR.SL013858	CHFR	Baseline AD (main effect)	-0.00366068	0.00343282	0.286282	0.40145
TPD52L2.SL007964	TPD52L2	Baseline AD (main effect)	-0.0118204	0.0110862	0.28635	0.401467
SLC26A7.SL020254	SLC26A7	Baseline AD (main effect)	0.00501121	0.00470138	0.286497	0.401598
GSKIP.SL019958	GSKIP	Baseline AD (main effect)	0.00452537	0.00424946	0.286939	0.402109
NUDCD2.SL022148	NUDCD2	Baseline AD (main effect)	-0.00959004	0.00900598	0.286971	0.402109
MPP6.SL020136	MPP6	Baseline AD (main effect)	-0.00497001	0.00466991	0.28724	0.40237
ST6GAL1.SL009531	ST6GAL1	Baseline AD (main effect)	-0.00315362	0.00296336	0.287267	0.40237
SNUPN.SL020983	SNUPN	Baseline AD (main effect)	-0.00994925	0.00935596	0.287624	0.402794
BCL10.SL005248	BCL10	Baseline AD (main effect)	0.00580017	0.00545539	0.28772	0.402852
NFE2L2.SL013089	NFE2L2	Baseline AD (main effect)	0.00941109	0.00885598	0.287956	0.403105
SNAP25.SL007311	SNAP25	Baseline AD (main effect)	0.00679831	0.00639941	0.288115	0.403251
INHA.INHBA.SL004835	INHA	Baseline AD (main effect)	0.00937295	0.00882883	0.288435	0.403622
CCN3.SL005236	CCN3	Baseline AD (main effect)	0.00439463	0.00414181	0.288701	0.403918
UNC93B1.SL020148	UNC93B1	Baseline AD (main effect)	-0.00836908	0.00789055	0.288883	0.40407
MRAS.SL021012	MRAS	Baseline AD (main effect)	0.00388665	0.00366493	0.288948	0.40407
SHD.SL015145	SHD	Baseline AD (main effect)	-0.00660573	0.00622922	0.288974	0.40407
WBP1L.SL019065	WBP1L	Baseline AD (main effect)	0.00603342	0.00569836	0.289723	0.405039
Gila.monster.SL011500	Gila	Baseline AD (main effect)	-0.0049763	0.00470121	0.289851	0.405142
AGO2.SL007762	AGO2	Baseline AD (main effect)	-0.0153811	0.0145565	0.290703	0.406211
WNK3.SL010524	WNK3	Baseline AD (main effect)	-0.0099723	0.00943822	0.290726	0.406211
MAP3K10.SL021293	MAP3K10	Baseline AD (main effect)	0.00443007	0.00419488	0.290968	0.406456
MASP1.SL025930	MASP1	Baseline AD (main effect)	-0.00571155	0.00540882	0.291012	0.406456
IGFBP3.SL000045	IGFBP3	Baseline AD (main effect)	0.00893981	0.00847133	0.291317	0.406805
MAP4K5.SL022547	MAP4K5	Baseline AD (main effect)	-0.0111901	0.0106153	0.291841	0.407426
CCL20.SL000133	CCL20	Baseline AD (main effect)	-0.00419766	0.00398227	0.291872	0.407426
RIPPLY3.SL014858	RIPPLY3	Baseline AD (main effect)	-0.01788	0.0169758	0.292252	0.407878
FN1.SL000426	FN1	Baseline AD (main effect)	0.0273839	0.026042	0.293045	0.408908
EMC1.SL019200	EMC1	Baseline AD (main effect)	0.00459145	0.00436805	0.293222	0.409078
TARS1.SL013024	TARS1	Baseline AD (main effect)	-0.00741462	0.00705985	0.293631	0.40957
FAHD1.SL020941	FAHD1	Baseline AD (main effect)	0.016123	0.0153651	0.294053	0.410081
MMP9.SL000527	MMP9	Baseline AD (main effect)	0.0197759	0.01886	0.294408	0.410499
SMAD4.SL000132	SMAD4	Baseline AD (main effect)	-0.00812187	0.00774895	0.294609	0.410669
BMP3.SL003995.1	BMP3	Baseline AD (main effect)	-0.00384705	0.00367065	0.294642	0.410669
RIPK2.SL007004	RIPK2	Baseline AD (main effect)	-0.0053728	0.00512984	0.29496	0.411035
SYT12.SL018437	SYT12	Baseline AD (main effect)	0.00560743	0.00535904	0.29543	0.411609
CUEDC1.SL021999	CUEDC1	Baseline AD (main effect)	0.00554164	0.00529678	0.295484	0.411609
SDCBP2.SL015225	SDCBP2	Baseline AD (main effect)	-0.00809934	0.00775687	0.296445	0.412869
SIRPG.SL014290	SIRPG	Baseline AD (main effect)	0.00427989	0.00410292	0.296915	0.413397
HDGFL1.SL021221	HDGFL1	Baseline AD (main effect)	-0.00384145	0.00368343	0.297023	0.413397
RHOD.SL019715	RHOD	Baseline AD (main effect)	0.0070633	0.00677279	0.297027	0.413397
CD84.SL008588	CD84	Baseline AD (main effect)	0.00620582	0.00595084	0.297048	0.413397
FZD9.SL022636	FZD9	Baseline AD (main effect)	0.0275933	0.0264731	0.297294	0.413661
RUFY1.SL019064	RUFY1	Baseline AD (main effect)	-0.00649044	0.00623912	0.298238	0.414896
ARFIP2.SL019787	ARFIP2	Baseline AD (main effect)	-0.0107879	0.0103754	0.298485	0.414999
IMMP2L.SL022075	IMMP2L	Baseline AD (main effect)	0.0100328	0.00964953	0.298499	0.414999
C4A.C4B.SL000318	C4A	Baseline AD (main effect)	-0.0107669	0.010356	0.298518	0.414999
EFNA2.SL004843.2	EFNA2	Baseline AD (main effect)	0.00477357	0.00459158	0.298538	0.414999
HTRA1.SL008268	HTRA1	Baseline AD (main effect)	0.00849355	0.00817471	0.298831	0.415329
FAIM.SL018037.1	FAIM	Baseline AD (main effect)	-0.00954231	0.00918665	0.298965	0.415386
ARSB.SL008956	ARSB	Baseline AD (main effect)	-0.00658117	0.00633612	0.298986	0.415386
MMACHC.SL022110	MMACHC	Baseline AD (main effect)	-0.00779916	0.00751419	0.299336	0.415795
GPR101.SL019419	GPR101	Baseline AD (main effect)	0.00467681	0.00450727	0.29948	0.415916
LYSMD4.SL018787	LYSMD4	Baseline AD (main effect)	-0.00379924	0.00366205	0.29955	0.415935
FMO3.SL023561	FMO3	Baseline AD (main effect)	0.00487966	0.00470741	0.299957	0.416421
MLYCD.SL019512	MLYCD	Baseline AD (main effect)	-0.00696386	0.00671897	0.300022	0.416421
FUT10.SL018125	FUT10	Baseline AD (main effect)	0.00786301	0.00758747	0.300084	0.416421
TXNDC12.SL016128.1	TXNDC12	Baseline AD (main effect)	-0.0109377	0.0105553	0.300126	0.416421
SIL1.SL022226	SIL1	Baseline AD (main effect)	-0.00411703	0.0039746	0.300309	0.416595
MIOX.SL020130	MIOX	Baseline AD (main effect)	-0.00639895	0.00618669	0.301022	0.417507
BAG3.SL007063	BAG3	Baseline AD (main effect)	-0.00289967	0.0028055	0.301366	0.417905
PRMT3.SL019815	PRMT3	Baseline AD (main effect)	-0.00956377	0.00925539	0.301484	0.417958
WFDC8.SL012660	WFDC8	Baseline AD (main effect)	-0.0084416	0.00816999	0.301518	0.417958
CSNK2A1.CSNK2B.SL016550	CSNK2A1	Baseline AD (main effect)	-0.00924671	0.00895031	0.301581	0.417967
ACBD6.SL019254	ACBD6	Baseline AD (main effect)	0.00921924	0.00892675	0.301741	0.418109
SPARCL1.SL005488.1	SPARCL1	Baseline AD (main effect)	0.00768623	0.00744928	0.30219	0.418653
PSMB1.SL008624	PSMB1	Baseline AD (main effect)	0.00808227	0.00783703	0.302432	0.418909
RGS19.SL014816	RGS19	Baseline AD (main effect)	0.00469995	0.0045612	0.302841	0.419398
UGT1A6.SL000609	UGT1A6	Baseline AD (main effect)	0.00709715	0.00688896	0.302935	0.41943
HIF1A.SL003349	HIF1A	Baseline AD (main effect)	0.00544187	0.00528271	0.302979	0.41943
CNDP2.SL002695	CNDP2	Baseline AD (main effect)	0.00646354	0.00627933	0.30335	0.419866
IKBKG.SL004543	IKBKG	Baseline AD (main effect)	-0.0193568	0.0188211	0.303756	0.420348
BEND6.SL021964	BEND6	Baseline AD (main effect)	0.0039571	0.00384892	0.303928	0.420432
TXNDC12.SL016128	TXNDC12	Baseline AD (main effect)	0.00601865	0.00585415	0.303931	0.420432
ITGA11.SL021241	ITGA11	Baseline AD (main effect)	0.00354928	0.00345283	0.304011	0.420463
USP12.SL022670	USP12	Baseline AD (main effect)	-0.0137975	0.0134273	0.304182	0.420622
CPA2.SL009343	CPA2	Baseline AD (main effect)	-0.00508611	0.00495048	0.304262	0.420653
CCNA2.SL000385	CCNA2	Baseline AD (main effect)	-0.00353324	0.00344124	0.304573	0.420956
AKT3.SL003767	AKT3	Baseline AD (main effect)	-0.00593931	0.00578493	0.304595	0.420956
SLBP.SL014944	SLBP	Baseline AD (main effect)	0.00784985	0.00765562	0.305215	0.421676
ERP27.SL017394	ERP27	Baseline AD (main effect)	-0.00555689	0.00541954	0.305231	0.421676
CASP4.SL003712	CASP4	Baseline AD (main effect)	-0.00709464	0.00692129	0.305368	0.421786
PHF3.SL010933	PHF3	Baseline AD (main effect)	0.00594608	0.00580153	0.305431	0.421793
KCNG4.SL020151	KCNG4	Baseline AD (main effect)	0.00445455	0.00434731	0.305549	0.421878
DCAF5.SL019361	DCAF5	Baseline AD (main effect)	0.00379097	0.00370247	0.305909	0.422296
PTPA.SL010948	PTPA	Baseline AD (main effect)	0.00810942	0.00793524	0.306833	0.423491
CD74.SL007076	CD74	Baseline AD (main effect)	-0.00422258	0.00413385	0.307065	0.423732
CYTH4.SL019898	CYTH4	Baseline AD (main effect)	0.00479768	0.00469807	0.307186	0.423735
NOVA1.SL019782	NOVA1	Baseline AD (main effect)	0.0124443	0.0121864	0.307204	0.423735
KDM8.SL023228	KDM8	Baseline AD (main effect)	0.00992342	0.00971844	0.30724	0.423735
PRAME.SL005014	PRAME	Baseline AD (main effect)	-0.00522812	0.00512364	0.307571	0.424112
ANKRD54.SL021351	ANKRD54	Baseline AD (main effect)	0.00399027	0.00391099	0.307629	0.424113
TEAD3.SL019943	TEAD3	Baseline AD (main effect)	0.00671742	0.00658963	0.308049	0.424564
TRIAP1.SL020910	TRIAP1	Baseline AD (main effect)	0.00422873	0.00414882	0.308108	0.424564
VCL.SL004893	VCL	Baseline AD (main effect)	-0.00720545	0.00707012	0.308163	0.424564
NUDT15.SL023535	NUDT15	Baseline AD (main effect)	-0.0154344	0.0151462	0.308218	0.424564
COL1A1.SL025819	COL1A1	Baseline AD (main effect)	0.0121241	0.0118984	0.308244	0.424564
ADRM1.SL012508	ADRM1	Baseline AD (main effect)	0.00401661	0.00394413	0.308527	0.424875
LDB1.SL024264	LDB1	Baseline AD (main effect)	-0.00340415	0.00334376	0.308677	0.425001
NDC80.SL006986	NDC80	Baseline AD (main effect)	0.00313474	0.00308302	0.309289	0.425715
TMEM234.SL018406	TMEM234	Baseline AD (main effect)	-0.00449653	0.00442254	0.309311	0.425715
LRP5.SL007031	LRP5	Baseline AD (main effect)	0.00347073	0.00341408	0.309375	0.425724
GRB14.SL020196	GRB14	Baseline AD (main effect)	0.0033877	0.00333352	0.309537	0.425867
ADCYAP1.SL018448	ADCYAP1	Baseline AD (main effect)	-0.00458679	0.00451574	0.309785	0.426128
ANKRD45.SL023610	ANKRD45	Baseline AD (main effect)	0.0118209	0.0116474	0.310184	0.426597
DUSP21.SL022021	DUSP21	Baseline AD (main effect)	-0.00646914	0.0063759	0.310313	0.426629
IDH1.SL004995	IDH1	Baseline AD (main effect)	-0.01606	0.0158289	0.310323	0.426629
ENTPD2.SL015373	ENTPD2	Baseline AD (main effect)	-0.0078142	0.0077063	0.310612	0.426946
RNF41.SL020111	RNF41	Baseline AD (main effect)	0.00518033	0.00511166	0.31088	0.427235
TRIM40.SL022861	TRIM40	Baseline AD (main effect)	0.00917424	0.00905733	0.311131	0.427464
DUSP4.SL007389	DUSP4	Baseline AD (main effect)	-0.0031701	0.0031299	0.311163	0.427464
HSPA1A.SL000451.8	HSPA1A	Baseline AD (main effect)	-0.00564623	0.00557865	0.311512	0.427793
BCAP29.SL019514	BCAP29	Baseline AD (main effect)	0.00371918	0.00367493	0.311547	0.427793
DDHD2.SL023266	DDHD2	Baseline AD (main effect)	0.00636159	0.00628629	0.311577	0.427793
MAST4.SL023492	MAST4	Baseline AD (main effect)	-0.00343528	0.00340391	0.312899	0.429528
EXOSC1.SL018327	EXOSC1	Baseline AD (main effect)	0.00315958	0.00313113	0.312961	0.429533
DMC1.SL021456	DMC1	Baseline AD (main effect)	0.00465908	0.00461959	0.313219	0.429808
GOT1.SL000280	GOT1	Baseline AD (main effect)	-0.00520246	0.00515943	0.31332	0.429866
G0S2.SL014751	G0S2	Baseline AD (main effect)	-0.00611225	0.00606574	0.313643	0.43012
PCNA.SL000131	PCNA	Baseline AD (main effect)	0.013032	0.0129331	0.313653	0.43012
GJD2.SL019586	GJD2	Baseline AD (main effect)	0.00539865	0.00535797	0.31368	0.43012
RPP40.SL023655	RPP40	Baseline AD (main effect)	0.00445155	0.00441962	0.313856	0.43028
TCF4.SL014722	TCF4	Baseline AD (main effect)	0.0147563	0.0146528	0.313934	0.430307
S100A8.S100A9.SL004832	S100A8	Baseline AD (main effect)	0.0145473	0.0144484	0.314038	0.43037
SULT1C4.SL021948	SULT1C4	Baseline AD (main effect)	-0.00347307	0.00345133	0.314301	0.43065
PLA2G2E.SL004066.1	PLA2G2E	Baseline AD (main effect)	-0.00345498	0.00343934	0.315145	0.431657
DLX3.SL019446	DLX3	Baseline AD (main effect)	0.00526588	0.00524214	0.315153	0.431657
DIAPH1.SL006565	DIAPH1	Baseline AD (main effect)	0.00858542	0.00855611	0.315682	0.432301
CNTF.SL004331	CNTF	Baseline AD (main effect)	-0.00271928	0.00271084	0.315833	0.432427
DYNLT1.SL019738	DYNLT1	Baseline AD (main effect)	0.00500289	0.00499253	0.316336	0.433036
LRP1.SL025988	LRP1	Baseline AD (main effect)	-0.00563982	0.00563048	0.316538	0.433213
PLSCR3.SL015269	PLSCR3	Baseline AD (main effect)	0.00375953	0.00375367	0.316583	0.433213
ABL1.SL006892	ABL1	Baseline AD (main effect)	-0.0039365	0.0039324	0.316834	0.433348
ST6GALNAC4.SL019136	ST6GALNAC4	Baseline AD (main effect)	-0.00465989	0.00465526	0.316858	0.433348
MTMR6.SL019758	MTMR6	Baseline AD (main effect)	0.00505284	0.00504784	0.316858	0.433348
MATN3.SL006992.1	MATN3	Baseline AD (main effect)	-0.00592409	0.00592285	0.317236	0.433784
GRK2.SL002792	GRK2	Baseline AD (main effect)	-0.00684641	0.00684742	0.31741	0.433941
DDX19A.SL021131	DDX19A	Baseline AD (main effect)	-0.00766527	0.00767321	0.317839	0.434447
SPIN1.SL021094	SPIN1	Baseline AD (main effect)	0.00383292	0.00384075	0.318325	0.43503
ATXN3.SL018716	ATXN3	Baseline AD (main effect)	0.0098416	0.00986947	0.318706	0.43547
PTER.SL022886	PTER	Baseline AD (main effect)	-0.00594127	0.00596066	0.318916	0.435677
CFDP1.SL015305	CFDP1	Baseline AD (main effect)	0.00520115	0.0052205	0.319136	0.435896
CRACR2A.SL006711	CRACR2A	Baseline AD (main effect)	0.00290151	0.00292008	0.320426	0.437577
PTPN11.SL010616.1	PTPN11	Baseline AD (main effect)	0.0126082	0.0126921	0.320548	0.437663
OSBPL11.SL019944	OSBPL11	Baseline AD (main effect)	-0.0129245	0.0130139	0.320676	0.437703
BST2.SL001906	BST2	Baseline AD (main effect)	-0.00301694	0.00303797	0.320702	0.437703
HNRNPDL.SL012987	HNRNPDL	Baseline AD (main effect)	-0.0112535	0.0113333	0.320756	0.437703
ARHGEF16.SL022819	ARHGEF16	Baseline AD (main effect)	0.00493589	0.0049772	0.321371	0.438461
CA4.SL010369	CA4	Baseline AD (main effect)	0.00410004	0.00413915	0.321933	0.439146
RORB.SL007576	RORB	Baseline AD (main effect)	0.00573582	0.00579524	0.322326	0.439551
GCNT4.SL018620.1	GCNT4	Baseline AD (main effect)	-0.00501529	0.0050675	0.32235	0.439551
HCE000104.HCE000104	HCE000104	Baseline AD (main effect)	0.000543104	0.000549519	0.323017	0.440359
NT5C3A.SL013508	NT5C3A	Baseline AD (main effect)	0.00838121	0.00848095	0.323061	0.440359
PELO.SL019737	PELO	Baseline AD (main effect)	-0.00620075	0.00627953	0.323448	0.440755
ANKRD27.SL019727	ANKRD27	Baseline AD (main effect)	-0.00470565	0.0047657	0.323472	0.440755
TGM3.SL008945	TGM3	Baseline AD (main effect)	0.0287504	0.0291725	0.32439	0.441925
NLRP10.SL019926	NLRP10	Baseline AD (main effect)	0.00816617	0.00828726	0.324462	0.44194
CXCL2.SL003174	CXCL2	Baseline AD (main effect)	-0.0252626	0.025644	0.32459	0.442033
TSN.SL019734	TSN	Baseline AD (main effect)	-0.00906414	0.00920645	0.324876	0.442342
ELK3.SL013780	ELK3	Baseline AD (main effect)	0.00745013	0.0075784	0.325597	0.443241
DLD.SL008018	DLD	Baseline AD (main effect)	-0.00788694	0.00803192	0.326152	0.443913
RGMB.SL010468	RGMB	Baseline AD (main effect)	0.00565077	0.00575923	0.326537	0.444356
SFN.SL001737	SFN	Baseline AD (main effect)	0.00858752	0.0087623	0.327088	0.445023
FCN3.SL002086.1	FCN3	Baseline AD (main effect)	-0.0084231	0.00861837	0.328427	0.446762
FABP3.SL001774	FABP3	Baseline AD (main effect)	-0.00472641	0.00484522	0.329349	0.447934
NIPAL4.SL019960	NIPAL4	Baseline AD (main effect)	0.004206	0.00431657	0.329893	0.448591
ACOT8.SL019729	ACOT8	Baseline AD (main effect)	0.0152786	0.0156849	0.330037	0.448704
ADAM32.SL018276	ADAM32	Baseline AD (main effect)	0.00481809	0.00494731	0.330143	0.448766
SCARA3.SL025977	SCARA3	Baseline AD (main effect)	-0.00420561	0.00432157	0.330498	0.449165
PLXNB3.SL014112	PLXNB3	Baseline AD (main effect)	0.00408787	0.00420599	0.33112	0.449927
TDGF1.SL005155	TDGF1	Baseline AD (main effect)	0.0354036	0.0364748	0.331759	0.450712
IMPA2.SL014587	IMPA2	Baseline AD (main effect)	-0.00464564	0.0047877	0.331911	0.450836
CTNNA1.SL007202	CTNNA1	Baseline AD (main effect)	-0.015582	0.0160777	0.332487	0.451534
NR1D1.SL007145	NR1D1	Baseline AD (main effect)	-0.00376266	0.00389199	0.333685	0.453079
FGB.SL006118	FGB	Baseline AD (main effect)	0.00514543	0.00532512	0.333942	0.453343
PODXL2.SL017477	PODXL2	Baseline AD (main effect)	-0.006941	0.00718581	0.334107	0.453483
SPATA24.SL023761	SPATA24	Baseline AD (main effect)	-0.0105278	0.010914	0.334764	0.454291
SPATA33.SL023623	SPATA33	Baseline AD (main effect)	-0.00397927	0.00413001	0.335323	0.454967
TFRC.SL026014	TFRC	Baseline AD (main effect)	0.00924875	0.00960239	0.335488	0.455013
SERAC1.SL018822	SERAC1	Baseline AD (main effect)	-0.00441794	0.00458726	0.335529	0.455013
KCTD10.SL023493	KCTD10	Baseline AD (main effect)	-0.00821585	0.00853096	0.335543	0.455013
SDSL.SL020957	SDSL	Baseline AD (main effect)	0.00652237	0.00677516	0.335729	0.455182
MIF.SL003080.1	MIF	Baseline AD (main effect)	0.0174285	0.0181147	0.336014	0.455484
CLEC4D.SL018250	CLEC4D	Baseline AD (main effect)	-0.00380247	0.00395406	0.336245	0.455714
PTGS2.SL000027	PTGS2	Baseline AD (main effect)	-0.00430609	0.00447914	0.336397	0.455836
BMP15.SL007065	BMP15	Baseline AD (main effect)	0.0060656	0.00631295	0.336671	0.456074
CCNB1IP1.SL019116	CCNB1IP1	Baseline AD (main effect)	-0.00451357	0.00469786	0.336697	0.456074
NANS.SL020967	NANS	Baseline AD (main effect)	0.0088528	0.0092186	0.336922	0.456294
LRFN3.SL022658	LRFN3	Baseline AD (main effect)	0.00803038	0.00837777	0.337822	0.45743
MX1.SL004388	MX1	Baseline AD (main effect)	0.00985783	0.0102887	0.338029	0.457625
NCL.SL005695	NCL	Baseline AD (main effect)	-0.00561677	0.00587277	0.338892	0.45871
NCR2.SL005206	NCR2	Baseline AD (main effect)	0.00328157	0.00343228	0.339054	0.458844
KLK3.SL000062.1	KLK3	Baseline AD (main effect)	-0.0100422	0.0105095	0.339332	0.459002
RUNX3.SL006056	RUNX3	Baseline AD (main effect)	0.00514124	0.00538048	0.339333	0.459002
AK2.SL008133	AK2	Baseline AD (main effect)	-0.00782635	0.00819096	0.339357	0.459002
CD70.SL007195.1	CD70	Baseline AD (main effect)	-0.00303362	0.00317537	0.339422	0.459005
RIC8A.SL023554	RIC8A	Baseline AD (main effect)	-0.00832465	0.00871621	0.339565	0.459115
IL31RA.SL007540	IL31RA	Baseline AD (main effect)	0.00299774	0.00314009	0.339774	0.459313
SRY.SL024276	SRY	Baseline AD (main effect)	-0.00386671	0.0040525	0.340033	0.459512
UFD1.SL015528	UFD1	Baseline AD (main effect)	0.00618421	0.00648156	0.340046	0.459512
NXT1.SL019191	NXT1	Baseline AD (main effect)	0.00564502	0.00591927	0.340279	0.459741
HABP2.SL004728	HABP2	Baseline AD (main effect)	0.00818241	0.00858446	0.340532	0.46
FBXL4.SL025857	FBXL4	Baseline AD (main effect)	0.00380643	0.00399627	0.340872	0.460302
VEGFA.SL003310	VEGFA	Baseline AD (main effect)	-0.00996981	0.0104672	0.340881	0.460302
SRP19.SL013012	SRP19	Baseline AD (main effect)	0.0170527	0.0179292	0.341577	0.461157
TNNT3.SL020644	TNNT3	Baseline AD (main effect)	-0.00531328	0.00559225	0.342081	0.461752
MEMO1.SL010947	MEMO1	Baseline AD (main effect)	0.00709651	0.00747295	0.342328	0.46196
PCDHGC5.SL015369	PCDHGC5	Baseline AD (main effect)	0.0027185	0.00286326	0.342422	0.46196
SULF2.SL008928	SULF2	Baseline AD (main effect)	-0.00599032	0.00630931	0.342422	0.46196
PHYHIPL.SL023400	PHYHIPL	Baseline AD (main effect)	0.00900683	0.00949193	0.3427	0.46225
MRPL2.SL015005	MRPL2	Baseline AD (main effect)	0.00451581	0.00476299	0.343103	0.462709
HOMER1.SL015060	HOMER1	Baseline AD (main effect)	-0.0133491	0.0140835	0.34323	0.462795
MAPK14.SL006920	MAPK14	Baseline AD (main effect)	-0.00508823	0.00537394	0.343748	0.463385
TECTB.SL012787	TECTB	Baseline AD (main effect)	-0.00446593	0.00471712	0.343794	0.463385
BCL11A.SL005450	BCL11A	Baseline AD (main effect)	-0.0044646	0.00472177	0.344414	0.464136
ASCC2.SL006375	ASCC2	Baseline AD (main effect)	0.00953625	0.0100942	0.344825	0.464529
HNRNPA2B1.SL004891	HNRNPA2B1	Baseline AD (main effect)	0.010008	0.0105937	0.344832	0.464529
LCK.SL006916.1	LCK	Baseline AD (main effect)	0.00693111	0.00734935	0.345661	0.46556
NLGN2.SL025945	NLGN2	Baseline AD (main effect)	0.00608932	0.0064604	0.345932	0.46584
ALDH3A1.SL006130	ALDH3A1	Baseline AD (main effect)	0.00373771	0.0039673	0.346152	0.466052
UNC5D.SL005231	UNC5D	Baseline AD (main effect)	0.00843242	0.00896241	0.3468	0.466838
CDCP1.SL017488.1	CDCP1	Baseline AD (main effect)	-0.00710678	0.00756251	0.347379	0.467533
TXNL4A.SL022276	TXNL4A	Baseline AD (main effect)	-0.0105525	0.0112364	0.347685	0.467859
PROC.SL000048	PROC	Baseline AD (main effect)	0.00563272	0.0060004	0.347898	0.46806
JARID2.SL019793	JARID2	Baseline AD (main effect)	0.00398492	0.00424627	0.348039	0.468164
FAM3B.SL007306	FAM3B	Baseline AD (main effect)	0.00952379	0.0101518	0.348197	0.468291
FAM160B1.SL023601	FAM160B1	Baseline AD (main effect)	-0.0124635	0.0132891	0.348336	0.468356
NOTUM.SL012580	NOTUM	Baseline AD (main effect)	-0.0108232	0.0115411	0.348372	0.468356
MAGEA3.SL002732	MAGEA3	Baseline AD (main effect)	0.00344149	0.00367025	0.34844	0.468362
HIF1AN.SL021005	HIF1AN	Baseline AD (main effect)	-0.00453471	0.00483753	0.348578	0.468378
DDI1.SL023194	DDI1	Baseline AD (main effect)	-0.00400231	0.00427008	0.348634	0.468378
SPATA31D4.SL019067	SPATA31D4	Baseline AD (main effect)	0.00344588	0.00367649	0.348643	0.468378
PPIB.SL007869	PPIB	Baseline AD (main effect)	-0.00385193	0.00411178	0.348886	0.468619
EHD4.SL008304	EHD4	Baseline AD (main effect)	-0.00801521	0.00855955	0.349089	0.468805
KRT16.SL005387	KRT16	Baseline AD (main effect)	0.00494744	0.00528817	0.349523	0.469304
TSLP.SL004687	TSLP	Baseline AD (main effect)	-0.00346767	0.00370838	0.349768	0.469546
ARPC3.SL004616	ARPC3	Baseline AD (main effect)	0.00646897	0.00692085	0.349963	0.469723
WDR26.SL023747	WDR26	Baseline AD (main effect)	-0.00383952	0.00410831	0.350033	0.469731
DPP10.SL018287	DPP10	Baseline AD (main effect)	-0.00350877	0.00375924	0.350654	0.470478
CCDC92.SL023290	CCDC92	Baseline AD (main effect)	0.00896246	0.00960463	0.350773	0.470541
PSMA3.SL008802	PSMA3	Baseline AD (main effect)	-0.00309691	0.00331974	0.35091	0.470541
PNLIPRP2.SL012442	PNLIPRP2	Baseline AD (main effect)	0.0189878	0.0203547	0.350926	0.470541
RMI1.SL020268	RMI1	Baseline AD (main effect)	-0.00368352	0.00394905	0.350968	0.470541
FUT5.SL014008	FUT5	Baseline AD (main effect)	0.0122998	0.0131891	0.351066	0.470541
HIBCH.SL006368	HIBCH	Baseline AD (main effect)	-0.0100019	0.0107255	0.351084	0.470541
IL6R.SL001943.1	IL6R	Baseline AD (main effect)	-0.00927782	0.00995303	0.351279	0.470717
SRSF7.SL019472	SRSF7	Baseline AD (main effect)	0.006651	0.00714091	0.351676	0.471162
RAB33A.SL005405	RAB33A	Baseline AD (main effect)	0.0137555	0.0147718	0.351776	0.47121
FUT2.SL018813	FUT2	Baseline AD (main effect)	0.00253015	0.00271824	0.35198	0.471399
TPT1.SL005679	TPT1	Baseline AD (main effect)	0.00495007	0.00531904	0.352069	0.471432
NXPH1.SL012457.1	NXPH1	Baseline AD (main effect)	-0.00939891	0.0101013	0.352156	0.471454
CDH10.SL007799	CDH10	Baseline AD (main effect)	0.00716947	0.00770615	0.352214	0.471454
IL1RAPL1.SL018781	IL1RAPL1	Baseline AD (main effect)	0.00454542	0.0048913	0.352768	0.47211
ICAM4.SL010843.1	ICAM4	Baseline AD (main effect)	0.0139668	0.0150319	0.352842	0.472124
SULT1A1.SL000576	SULT1A1	Baseline AD (main effect)	0.0198636	0.0213929	0.353166	0.472471
KLK3.SL000062.2	KLK3	Baseline AD (main effect)	-0.0191899	0.0207239	0.354484	0.474148
CYB5R1.SL008326	CYB5R1	Baseline AD (main effect)	0.00315726	0.00341191	0.354801	0.47447
NPTX1.SL012506	NPTX1	Baseline AD (main effect)	-0.00733871	0.00793147	0.354854	0.47447
NGDN.SL022939	NGDN	Baseline AD (main effect)	0.00647877	0.00700338	0.354945	0.474507
RAB39B.SL019678	RAB39B	Baseline AD (main effect)	-0.00302889	0.00327621	0.355246	0.474822
PEX26.SL015041	PEX26	Baseline AD (main effect)	-0.00455169	0.00492687	0.355589	0.475102
TMEM119.SL019320	TMEM119	Baseline AD (main effect)	0.00379874	0.00411262	0.355681	0.475102
RNF128.SL025970	RNF128	Baseline AD (main effect)	-0.00309752	0.00335364	0.355704	0.475102
AGO1.SL019555.1	AGO1	Baseline AD (main effect)	0.00976362	0.0105711	0.355713	0.475102
FAM177A1.SL018368	FAM177A1	Baseline AD (main effect)	0.00809156	0.00876494	0.355943	0.475322
CACNB3.SL023232	CACNB3	Baseline AD (main effect)	0.00867047	0.00940255	0.356481	0.475919
SATB1.SL009828	SATB1	Baseline AD (main effect)	-0.00352559	0.00382364	0.356527	0.475919
DNAJB8.SL022009	DNAJB8	Baseline AD (main effect)	0.00512567	0.00555965	0.356584	0.475919
FAM110A.SL023049	FAM110A	Baseline AD (main effect)	-0.0139866	0.0151758	0.356743	0.476045
POLB.SL022174	POLB	Baseline AD (main effect)	-0.00549318	0.0059634	0.356999	0.476301
FCGR2B.SL010460.1	FCGR2B	Baseline AD (main effect)	0.0247036	0.026834	0.357282	0.476591
CA5A.SL010448	CA5A	Baseline AD (main effect)	-0.0040795	0.00443283	0.357447	0.476726
TWF2.SL016468	TWF2	Baseline AD (main effect)	-0.00565979	0.00615417	0.357769	0.477069
TFB2M.SL022256	TFB2M	Baseline AD (main effect)	0.0103777	0.0112895	0.357999	0.477289
VAMP7.SL016435	VAMP7	Baseline AD (main effect)	0.00480545	0.00522861	0.358085	0.477317
CSNK2B.SL013806	CSNK2B	Baseline AD (main effect)	-0.00722623	0.00786383	0.358163	0.477334
SLITRK5.SL014070	SLITRK5	Baseline AD (main effect)	0.00728274	0.00792941	0.35841	0.477578
LRCH4.SL025921	LRCH4	Baseline AD (main effect)	0.00385799	0.00420119	0.358484	0.477589
FAM86B1.SL022821	FAM86B1	Baseline AD (main effect)	-0.00303059	0.00330167	0.358699	0.477769
ECM1.SL006550	ECM1	Baseline AD (main effect)	0.00686916	0.00748439	0.358749	0.477769
SIGLEC11.SL025983	SIGLEC11	Baseline AD (main effect)	0.00324619	0.00353982	0.359143	0.478208
NABP1.SL022128	NABP1	Baseline AD (main effect)	-0.00724804	0.00792178	0.360242	0.479585
IFNA14.SL018074	IFNA14	Baseline AD (main effect)	-0.0027097	0.0029632	0.360506	0.479848
ITGAV.ITGB6.SL014388.1	ITGAV	Baseline AD (main effect)	-0.00687947	0.00752889	0.360877	0.480256
GCDH.SL015122	GCDH	Baseline AD (main effect)	-0.00810956	0.00888323	0.361316	0.480746
DSG3.SL004969	DSG3	Baseline AD (main effect)	-0.00327459	0.00358743	0.361376	0.480746
CLUL1.SL012507	CLUL1	Baseline AD (main effect)	0.00767813	0.00841909	0.361799	0.481221
ZNF275.SL019042	ZNF275	Baseline AD (main effect)	-0.00538397	0.00591144	0.362442	0.481974
GP5.SL006482	GP5	Baseline AD (main effect)	0.0084941	0.00932733	0.362495	0.481974
NAP1L4.SL004715	NAP1L4	Baseline AD (main effect)	-0.00736672	0.00809344	0.362737	0.482174
YJEFN3.SL023783	YJEFN3	Baseline AD (main effect)	0.0039808	0.00437385	0.362777	0.482174
ZNF593.SL023295	ZNF593	Baseline AD (main effect)	0.00337665	0.00371179	0.363002	0.482386
ATAD2.SL007491	ATAD2	Baseline AD (main effect)	0.0034599	0.00380443	0.363144	0.482487
SELENOH.SL006634	SELENOH	Baseline AD (main effect)	0.00360351	0.0039633	0.36326	0.482554
RBP2.SL015514	RBP2	Baseline AD (main effect)	-0.013577	0.0149564	0.364022	0.48348
LRRFIP2.SL023744	LRRFIP2	Baseline AD (main effect)	0.00750344	0.00828998	0.365427	0.485259
EIF4E.SL007081	EIF4E	Baseline AD (main effect)	-0.00680831	0.0075235	0.365522	0.485297
GIPC1.SL011152	GIPC1	Baseline AD (main effect)	-0.00452161	0.00500358	0.366194	0.486102
PRKAA2.PRKAB2.PRKAG1.SL016549	PRKAA2	Baseline AD (main effect)	0.010044	0.0111219	0.366502	0.486423
APOM.SL004747	APOM	Baseline AD (main effect)	-0.00613653	0.00679854	0.36675	0.486664
RPN1.SL025975	RPN1	Baseline AD (main effect)	0.0138115	0.0153127	0.367103	0.487046
EPS8L1.SL013218	EPS8L1	Baseline AD (main effect)	0.0054406	0.0060332	0.367201	0.487073
IL18RAP.SL004861	IL18RAP	Baseline AD (main effect)	-0.00514066	0.00570148	0.367276	0.487073
CALR.SL003520	CALR	Baseline AD (main effect)	0.00523906	0.00581119	0.367323	0.487073
TNFAIP3.SL005721	TNFAIP3	Baseline AD (main effect)	0.00903628	0.0100288	0.367594	0.487345
MCEMP1.SL017409	MCEMP1	Baseline AD (main effect)	0.00549367	0.00609814	0.367679	0.48737
RRAS2.SL008513	RRAS2	Baseline AD (main effect)	-0.00354261	0.00393349	0.367811	0.487457
OLFM2.SL012399.1	OLFM2	Baseline AD (main effect)	0.0121546	0.013498	0.367893	0.487478
CGA.SL013948	CGA	Baseline AD (main effect)	-0.00380388	0.00422781	0.36829	0.487916
XG.SL018409	XG	Baseline AD (main effect)	0.00599255	0.00666401	0.368551	0.488174
PGLYRP1.SL004515	PGLYRP1	Baseline AD (main effect)	-0.00248331	0.00276204	0.368632	0.488194
PLG.SL000540	PLG	Baseline AD (main effect)	-0.00464363	0.00516672	0.368806	0.488295
UBE2N.UBE2V1.SL022695	UBE2N	Baseline AD (main effect)	0.00873186	0.00971682	0.368874	0.488295
IL17A.IL17F.SL022740	IL17A	Baseline AD (main effect)	-0.00296768	0.00330281	0.368927	0.488295
MICA.SL005199	MICA	Baseline AD (main effect)	-0.0139885	0.0155697	0.368974	0.488295
S100Z.SL021527	S100Z	Baseline AD (main effect)	0.00403444	0.00449348	0.369295	0.488552
ASAH1.SL005404	ASAH1	Baseline AD (main effect)	0.00547722	0.00610053	0.369301	0.488552
IL5.SL000481	IL5	Baseline AD (main effect)	0.00325423	0.00362653	0.369564	0.488744
TM2D1.SL015202	TM2D1	Baseline AD (main effect)	-0.00855325	0.00953208	0.369579	0.488744
KIF3B.SL006988	KIF3B	Baseline AD (main effect)	-0.00278143	0.00310178	0.369893	0.488963
UBE2G1.SL019858	UBE2G1	Baseline AD (main effect)	-0.00782503	0.00872712	0.369941	0.488963
HMX2.SL022950	HMX2	Baseline AD (main effect)	0.00336322	0.00375145	0.370005	0.488963
MGMT.SL013745	MGMT	Baseline AD (main effect)	0.0125807	0.0140363	0.370117	0.488963
PCTP.SL023407	PCTP	Baseline AD (main effect)	0.00491939	0.00548864	0.370124	0.488963
CASK.SL019118	CASK	Baseline AD (main effect)	-0.00508642	0.0056752	0.370143	0.488963
RGS18.SL016529	RGS18	Baseline AD (main effect)	-0.0062501	0.00697895	0.37051	0.48936
ZFP36.SL003663	ZFP36	Baseline AD (main effect)	-0.00663037	0.00740544	0.370634	0.489436
RAD23B.SL011201	RAD23B	Baseline AD (main effect)	0.0068337	0.00763699	0.370908	0.489681
TIAM2.SL023580	TIAM2	Baseline AD (main effect)	-0.00251992	0.00281639	0.370952	0.489681
CRYZL1.SL018887	CRYZL1	Baseline AD (main effect)	0.0140932	0.0157559	0.371095	0.489781
UBE2D3.UBB.SL022738	UBE2D3	Baseline AD (main effect)	-0.0136501	0.0152666	0.371284	0.489898
SAYSD1.SL017511	SAYSD1	Baseline AD (main effect)	-0.00374039	0.00418361	0.371317	0.489898
RIPK1.SL003821	RIPK1	Baseline AD (main effect)	0.00566173	0.00633747	0.371682	0.490224
LMNB1.SL006132	LMNB1	Baseline AD (main effect)	0.00304708	0.00341111	0.371731	0.490224
CTF1.SL002783.1	CTF1	Baseline AD (main effect)	0.00309992	0.0034705	0.371763	0.490224
CEACAM3.SL014788	CEACAM3	Baseline AD (main effect)	-0.00236017	0.00264286	0.371863	0.490267
TCTN2.SL019456	TCTN2	Baseline AD (main effect)	-0.0046969	0.00526087	0.371991	0.490349
ADAMTS1.SL008421	ADAMTS1	Baseline AD (main effect)	0.00417529	0.00468077	0.372414	0.490819
CTSS.SL004673	CTSS	Baseline AD (main effect)	0.00684993	0.00769418	0.373343	0.491954
EXOG.SL022766	EXOG	Baseline AD (main effect)	-0.0046919	0.0052728	0.373583	0.492182
SKP2.SL013822	SKP2	Baseline AD (main effect)	0.00524939	0.00590021	0.373655	0.49219
FCRL6.SL017506	FCRL6	Baseline AD (main effect)	0.0039893	0.00448538	0.373812	0.492308
TADA2A.SL022910	TADA2A	Baseline AD (main effect)	-0.00285673	0.00321393	0.374103	0.492604
ARL6IP1.SL014959	ARL6IP1	Baseline AD (main effect)	0.00746188	0.00839639	0.374188	0.492628
SNRNP25.SL022233	SNRNP25	Baseline AD (main effect)	0.00457545	0.00515506	0.3748	0.493315
CA5B.SL011748	CA5B	Baseline AD (main effect)	0.00416494	0.004693	0.374845	0.493315
RYK.SL017088	RYK	Baseline AD (main effect)	-0.00362766	0.00409099	0.375243	0.493751
Human.SL022648	Human	Baseline AD (main effect)	0.00422281	0.00476457	0.375485	0.493981
NARS1.SL013111	NARS1	Baseline AD (main effect)	0.00538387	0.00607779	0.375734	0.494221
DAPP1.SL016537	DAPP1	Baseline AD (main effect)	0.0074874	0.00845638	0.375957	0.494426
MFAP1.SL012444	MFAP1	Baseline AD (main effect)	0.00448319	0.0050703	0.376609	0.495195
SUGT1.SL021096	SUGT1	Baseline AD (main effect)	0.00521268	0.00589675	0.376726	0.495214
DUSP10.SL022018	DUSP10	Baseline AD (main effect)	0.00480518	0.00543615	0.376759	0.495214
COL6A2.SL007942	COL6A2	Baseline AD (main effect)	-0.00333062	0.00376851	0.376827	0.495216
TMEM106A.SL008733	TMEM106A	Baseline AD (main effect)	0.00687568	0.00778745	0.377305	0.495756
PRNP.SL007074	PRNP	Baseline AD (main effect)	-0.00344718	0.00390807	0.377765	0.496272
NAE1.SL007410	NAE1	Baseline AD (main effect)	0.00363799	0.00413226	0.378674	0.497377
SCGB1D2.SL008357	SCGB1D2	Baseline AD (main effect)	-0.00392102	0.00445823	0.379153	0.497917
GLO1.SL002802	GLO1	Baseline AD (main effect)	0.0123749	0.0140781	0.379414	0.49813
DNAJC17.SL020140	DNAJC17	Baseline AD (main effect)	0.00697806	0.00793905	0.37945	0.49813
NUDT1.SL007213	NUDT1	Baseline AD (main effect)	-0.0033965	0.00386483	0.379522	0.498135
CAND1.SL008246	CAND1	Baseline AD (main effect)	-0.00596173	0.00678657	0.379717	0.498302
JPT1.SL005988	JPT1	Baseline AD (main effect)	-0.0163875	0.0186601	0.379856	0.498395
FAM3C.SL008586	FAM3C	Baseline AD (main effect)	-0.0051466	0.00586943	0.380594	0.499276
HTATIP2.SL007633	HTATIP2	Baseline AD (main effect)	0.00842794	0.00963156	0.381579	0.500479
RPS12.SL013022	RPS12	Baseline AD (main effect)	-0.00581996	0.00665406	0.38179	0.500665
USP30.SL022674	USP30	Baseline AD (main effect)	-0.00448414	0.00512855	0.381953	0.500758
AKR1B1.SL003659.1	AKR1B1	Baseline AD (main effect)	0.00663794	0.00759257	0.381996	0.500758
ANKRD1.SL019275	ANKRD1	Baseline AD (main effect)	0.00296067	0.00338695	0.382066	0.500761
ENPEP.SL008525	ENPEP	Baseline AD (main effect)	-0.0101226	0.0115845	0.382248	0.500909
NEUROG3.SL023185	NEUROG3	Baseline AD (main effect)	0.00428898	0.00491352	0.382746	0.501473
IFIT3.SL004393	IFIT3	Baseline AD (main effect)	-0.00824646	0.00945211	0.382989	0.501702
BLOC1S3.SL023683	BLOC1S3	Baseline AD (main effect)	-0.00487976	0.00559468	0.383117	0.50178
ICAM4.SL010843	ICAM4	Baseline AD (main effect)	0.0113713	0.0130461	0.383436	0.502109
PAWR.SL007598	PAWR	Baseline AD (main effect)	-0.0103356	0.0118681	0.383846	0.502556
GAPDHS.SL009421	GAPDHS	Baseline AD (main effect)	0.00605235	0.00695116	0.383944	0.502596
MRPL28.SL022118	MRPL28	Baseline AD (main effect)	-0.00338169	0.00388621	0.384228	0.502878
MAPK9.SL004716	MAPK9	Baseline AD (main effect)	0.00659749	0.00758316	0.384314	0.5029
IL37.SL005178	IL37	Baseline AD (main effect)	0.00719399	0.00827477	0.384658	0.503261
SOD2.SL001815	SOD2	Baseline AD (main effect)	-0.00673703	0.00775287	0.384886	0.50347
SCP2D1.SL019907	SCP2D1	Baseline AD (main effect)	0.0133092	0.0153338	0.385436	0.504101
ZNF175.SL015364	ZNF175	Baseline AD (main effect)	-0.00315358	0.00363506	0.385667	0.504312
PANK1.SL023690	PANK1	Baseline AD (main effect)	0.00324445	0.00374141	0.385871	0.50449
DGKB.SL019952	DGKB	Baseline AD (main effect)	0.00431652	0.00497995	0.386085	0.50468
PSMG3.SL019892	PSMG3	Baseline AD (main effect)	-0.00677784	0.00782751	0.386569	0.505223
SERPINA10.SL004467	SERPINA10	Baseline AD (main effect)	-0.00887651	0.0102601	0.386983	0.505674
UFC1.SL010529	UFC1	Baseline AD (main effect)	-0.00417923	0.00483437	0.387344	0.506057
CPN2.SL017429	CPN2	Baseline AD (main effect)	-0.00677239	0.00783639	0.387489	0.506115
GID8.SL022052	GID8	Baseline AD (main effect)	0.00345484	0.00399852	0.387596	0.506115
HNMT.SL014819	HNMT	Baseline AD (main effect)	-0.00488267	0.00565163	0.387644	0.506115
CETN3.SL019878	CETN3	Baseline AD (main effect)	-0.00467009	0.00540651	0.387727	0.506115
CIRBP.SL005468	CIRBP	Baseline AD (main effect)	0.00563168	0.00651982	0.387733	0.506115
HTR7.SL019581	HTR7	Baseline AD (main effect)	0.00750958	0.0087013	0.38814	0.506557
PRRT2.SL022187	PRRT2	Baseline AD (main effect)	-0.00549479	0.00636925	0.388323	0.506706
ALDOA.SL004910	ALDOA	Baseline AD (main effect)	-0.007469	0.0086619	0.388555	0.506912
GH2.SL009327	GH2	Baseline AD (main effect)	0.0155119	0.0179917	0.388619	0.506912
ENDOU.SL012424	ENDOU	Baseline AD (main effect)	-0.00383782	0.00445334	0.388831	0.507098
VEGFD.SL003320.1	VEGFD	Baseline AD (main effect)	0.00679543	0.00788941	0.389078	0.507331
HERC1.SL019820	HERC1	Baseline AD (main effect)	-0.00294255	0.00342602	0.390429	0.509002
MAPRE2.SL007443	MAPRE2	Baseline AD (main effect)	-0.0102978	0.0120033	0.390962	0.509551
MYC.SL002565	MYC	Baseline AD (main effect)	-0.00439219	0.00511987	0.390988	0.509551
ZNF230.SL022797	ZNF230	Baseline AD (main effect)	-0.00463034	0.00540539	0.391682	0.510313
ZRANB1.SL022678	ZRANB1	Baseline AD (main effect)	-0.00665504	0.0077695	0.391711	0.510313
CES3.SL012601.1	CES3	Baseline AD (main effect)	-0.00936716	0.0109414	0.391954	0.510538
ACVRL1.SL004851.1	ACVRL1	Baseline AD (main effect)	-0.00482248	0.00563624	0.392232	0.510811
DSG1.SL004856	DSG1	Baseline AD (main effect)	-0.00645419	0.00754931	0.39261	0.511212
GOSR1.SL004933	GOSR1	Baseline AD (main effect)	0.00374992	0.00440033	0.394131	0.513102
FOXO4.SL022771	FOXO4	Baseline AD (main effect)	-0.00570361	0.00669456	0.394251	0.513167
RNF24.SL019021	RNF24	Baseline AD (main effect)	0.00422421	0.00496704	0.3951	0.514182
PRPF19.SL023173	PRPF19	Baseline AD (main effect)	-0.00663373	0.00781861	0.396208	0.515459
PPP1R14A.SL015127	PPP1R14A	Baseline AD (main effect)	-0.0127013	0.0149704	0.396222	0.515459
FXR1.SL018149	FXR1	Baseline AD (main effect)	0.0124114	0.0146309	0.396291	0.515459
TATDN3.SL022245	TATDN3	Baseline AD (main effect)	0.00484223	0.00571225	0.396632	0.515811
ERVV.1.SL019768	ERVV	Baseline AD (main effect)	0.00409322	0.0048398	0.397721	0.517136
UBQLN3.SL006731	UBQLN3	Baseline AD (main effect)	0.00461096	0.00545756	0.398203	0.517671
BLVRB.SL008080	BLVRB	Baseline AD (main effect)	-0.0117755	0.0139466	0.398509	0.517978
ATE1.SL023419	ATE1	Baseline AD (main effect)	0.00643887	0.00763815	0.399258	0.518859
PEX14.SL025958	PEX14	Baseline AD (main effect)	-0.00879856	0.0104469	0.399689	0.519328
GPHN.SL023226	GPHN	Baseline AD (main effect)	-0.00629207	0.007476	0.400013	0.519624
PICK1.SL022168	PICK1	Baseline AD (main effect)	-0.00683679	0.00812395	0.400058	0.519624
CD80.SL003738.1	CD80	Baseline AD (main effect)	0.00397496	0.00472436	0.400161	0.519665
PLG.SL000268	PLG	Baseline AD (main effect)	-0.00487511	0.00579585	0.400293	0.519738
PMVK.SL016459	PMVK	Baseline AD (main effect)	-0.0073096	0.00869132	0.400358	0.519738
RWDD4.SL022217	RWDD4	Baseline AD (main effect)	-0.00624114	0.00742302	0.400493	0.519822
DUT.SL013164	DUT	Baseline AD (main effect)	-0.00932189	0.0110963	0.400883	0.520236
FTCD.SL018900	FTCD	Baseline AD (main effect)	-0.0268596	0.0320733	0.402365	0.521977
DDX58.SL019687	DDX58	Baseline AD (main effect)	-0.00422983	0.00505089	0.402366	0.521977
CCL13.SL000517	CCL13	Baseline AD (main effect)	-0.0035209	0.00420569	0.402517	0.522081
HINT2.SL016512	HINT2	Baseline AD (main effect)	-0.00550276	0.00659294	0.40394	0.523774
RBM41.SL023335	RBM41	Baseline AD (main effect)	0.00414713	0.00496897	0.403965	0.523774
TP53I11.SL019515	TP53I11	Baseline AD (main effect)	-0.0201064	0.024096	0.404062	0.523808
CRABP2.SL008838	CRABP2	Baseline AD (main effect)	0.00876515	0.0105082	0.404231	0.523934
CCL16.SL003300	CCL16	Baseline AD (main effect)	0.0102945	0.012345	0.404361	0.524011
LDHC.SL009423	LDHC	Baseline AD (main effect)	-0.00473264	0.00567756	0.404547	0.52416
CCDC25.SL006619	CCDC25	Baseline AD (main effect)	-0.00472753	0.00567785	0.40508	0.524757
PDGFC.SL011071	PDGFC	Baseline AD (main effect)	-0.00799096	0.00959995	0.405209	0.524833
KEAP1.SL017529.1	KEAP1	Baseline AD (main effect)	0.00364673	0.0043834	0.405466	0.525073
PDE9A.SL016554	PDE9A	Baseline AD (main effect)	-0.00439305	0.00528317	0.405704	0.525221
IL20RA.SL005181	IL20RA	Baseline AD (main effect)	-0.00275129	0.00330941	0.405797	0.525221
PPIF.SL005793.1	PPIF	Baseline AD (main effect)	-0.00943274	0.0113473	0.405842	0.525221
NTAN1.SL023430	NTAN1	Baseline AD (main effect)	-0.0047879	0.00576	0.405866	0.525221
SRM.SL022237	SRM	Baseline AD (main effect)	-0.00511163	0.00615082	0.405969	0.525262
OLFM2.SL012399	OLFM2	Baseline AD (main effect)	0.0109062	0.0131297	0.406195	0.525463
RHPN2.SL019482	RHPN2	Baseline AD (main effect)	0.00430242	0.00518138	0.406357	0.52558
ELFN2.SL022679	ELFN2	Baseline AD (main effect)	-0.00460442	0.00555058	0.406824	0.526092
SPACA5.SL009252	SPACA5	Baseline AD (main effect)	-0.00321409	0.00387749	0.407178	0.526457
LDB2.SL022963	LDB2	Baseline AD (main effect)	-0.00596741	0.00720291	0.407428	0.526687
DRG1.SL021009	DRG1	Baseline AD (main effect)	0.00558989	0.0067525	0.407792	0.527065
IL18R1.SL004152	IL18R1	Baseline AD (main effect)	0.00714343	0.00863457	0.408087	0.527354
QTRT1.SL022195	QTRT1	Baseline AD (main effect)	0.00608374	0.00736383	0.408733	0.528033
TLR1.SL026003	TLR1	Baseline AD (main effect)	-0.00414702	0.00501983	0.408756	0.528033
POU2F1.SL019568	POU2F1	Baseline AD (main effect)	-0.00298417	0.00361385	0.408964	0.528209
NFU1.SL013176	NFU1	Baseline AD (main effect)	0.00500131	0.00605761	0.40904	0.528214
SPATA5.SL023556	SPATA5	Baseline AD (main effect)	-0.00452668	0.00548425	0.409169	0.528289
CSH1.CSH2.SL009328.1	CSH1	Baseline AD (main effect)	-0.00556192	0.00673974	0.409257	0.52831
RAB2A.SL008705.1	RAB2A	Baseline AD (main effect)	0.0088417	0.0107237	0.409677	0.528759
APMAP.SL004748	APMAP	Baseline AD (main effect)	0.00394255	0.00478712	0.410203	0.529346
LILRA6.SL018046	LILRA6	Baseline AD (main effect)	0.0245249	0.029786	0.41032	0.529403
COL2A1.SL002527	COL2A1	Baseline AD (main effect)	0.00653862	0.00794312	0.410427	0.529432
VTN.SL000616	VTN	Baseline AD (main effect)	-0.0248702	0.0302161	0.410486	0.529432
HSD17B14.SL020263	HSD17B14	Baseline AD (main effect)	-0.00411688	0.00500477	0.410764	0.529698
C12orf65.SL023516	C12orf65	Baseline AD (main effect)	-0.0033139	0.00402996	0.41092	0.529807
CT55.SL017420	CT55	Baseline AD (main effect)	-0.00323786	0.00394039	0.411265	0.530158
IP6K1.SL022685	IP6K1	Baseline AD (main effect)	0.00829147	0.0100948	0.411462	0.53032
GFER.SL006727	GFER	Baseline AD (main effect)	-0.00909083	0.0110726	0.411659	0.530481
IL36A.SL005177	IL36A	Baseline AD (main effect)	0.0172065	0.0209888	0.412353	0.531282
KAZALD1.SL012776	KAZALD1	Baseline AD (main effect)	0.00634782	0.00776537	0.413692	0.532914
HEPHL1.SL017441	HEPHL1	Baseline AD (main effect)	0.00299445	0.00366544	0.413984	0.533196
BMF.SL022503	BMF	Baseline AD (main effect)	0.00620394	0.00760399	0.414592	0.533793
LTF.SL000496.1	LTF	Baseline AD (main effect)	-0.0108443	0.0132916	0.414592	0.533793
SDHAF4.SL017257	SDHAF4	Baseline AD (main effect)	0.00319127	0.00391456	0.414964	0.534178
PPIA.SL004823	PPIA	Baseline AD (main effect)	-0.00479522	0.00588358	0.415082	0.534236
COX5A.SL005676	COX5A	Baseline AD (main effect)	0.00725769	0.0089164	0.415684	0.534918
ADAM17.SL025788	ADAM17	Baseline AD (main effect)	0.00273476	0.00336054	0.415789	0.53496
OTUB2.SL019735	OTUB2	Baseline AD (main effect)	0.00374175	0.00459899	0.415895	0.535003
DEFB118.SL007604	DEFB118	Baseline AD (main effect)	-0.00285504	0.00351138	0.416194	0.535193
LTBR.SL000509	LTBR	Baseline AD (main effect)	-0.00798505	0.00982198	0.416253	0.535193
DEFA1.SL004526.1	DEFA1	Baseline AD (main effect)	0.0169503	0.02085	0.416261	0.535193
GKN2.SL017435	GKN2	Baseline AD (main effect)	-0.012143	0.0149414	0.416407	0.535288
S100A14.SL005106.1	S100A14	Baseline AD (main effect)	-0.00397418	0.00489196	0.416591	0.535344
GAS2.SL023440	GAS2	Baseline AD (main effect)	-0.00728202	0.00896515	0.416665	0.535344
CDC37.SL011232	CDC37	Baseline AD (main effect)	-0.00613025	0.00754724	0.416669	0.535344
CD8A.CD8B.SL022702	CD8A	Baseline AD (main effect)	-0.00324556	0.00399822	0.416957	0.535529
KLK12.SL003916	KLK12	Baseline AD (main effect)	0.00893412	0.0110061	0.416959	0.535529
ARHGEF25.SL020123	ARHGEF25	Baseline AD (main effect)	0.00280539	0.00345894	0.417358	0.535882
TAFA5.SL012636	TAFA5	Baseline AD (main effect)	0.00316239	0.00389971	0.417429	0.535882
ATAD1.SL017507	ATAD1	Baseline AD (main effect)	0.00748196	0.00922686	0.417452	0.535882
KLRB1.SL018479	KLRB1	Baseline AD (main effect)	-0.00505376	0.00623587	0.417713	0.536124
ANGPTL7.SL007014	ANGPTL7	Baseline AD (main effect)	-0.00293224	0.00362962	0.419192	0.537927
HLA.G.SL002647	HLA	Baseline AD (main effect)	-0.00394956	0.00490399	0.420624	0.539622
TNFRSF10B.SL026015	TNFRSF10B	Baseline AD (main effect)	-0.00336281	0.00417576	0.420659	0.539622
DCN.SL004081	DCN	Baseline AD (main effect)	0.00409101	0.00508487	0.421103	0.540031
RPS27A.SL004070	RPS27A	Baseline AD (main effect)	0.00701881	0.00872518	0.421168	0.540031
ERBB4.SL003803	ERBB4	Baseline AD (main effect)	-0.00312492	0.00388523	0.42124	0.540031
THSD7A.SL026002	THSD7A	Baseline AD (main effect)	0.00910836	0.0113252	0.421271	0.540031
RBM3.SL010231	RBM3	Baseline AD (main effect)	-0.00572612	0.00712792	0.421801	0.540616
PGM2.SL010957	PGM2	Baseline AD (main effect)	-0.00499555	0.00622248	0.422099	0.540841
ITM2C.SL025894	ITM2C	Baseline AD (main effect)	-0.0035047	0.00436676	0.422238	0.540841
TMPRSS11B.SL017961	TMPRSS11B	Baseline AD (main effect)	-0.00430523	0.00536434	0.42225	0.540841
MRPL33.SL020083	MRPL33	Baseline AD (main effect)	0.00805459	0.0100365	0.42227	0.540841
RIDA.SL005350	RIDA	Baseline AD (main effect)	0.011295	0.0140807	0.422478	0.541013
LYSMD3.SL018021	LYSMD3	Baseline AD (main effect)	-0.00271804	0.00338995	0.422695	0.541197
NME7.SL012288	NME7	Baseline AD (main effect)	0.00544968	0.00680111	0.422984	0.541473
PSMB4.SL005691	PSMB4	Baseline AD (main effect)	-0.00560771	0.00700885	0.423682	0.542271
WNT10B.SL012354	WNT10B	Baseline AD (main effect)	-0.00735252	0.00919465	0.423935	0.542453
CASP7.SL003714	CASP7	Baseline AD (main effect)	0.00377379	0.00472035	0.424038	0.542453
GALK1.SL016433	GALK1	Baseline AD (main effect)	-0.0127708	0.0159742	0.424044	0.542453
PDIA4.SL006466	PDIA4	Baseline AD (main effect)	0.00657337	0.00822748	0.424339	0.542735
FZD4.SL008930	FZD4	Baseline AD (main effect)	-0.00602505	0.00754242	0.424417	0.542741
CRYBB1.SL020925	CRYBB1	Baseline AD (main effect)	-0.006067	0.00760257	0.42488	0.543239
MUL1.SL025936	MUL1	Baseline AD (main effect)	-0.0144243	0.0180788	0.424978	0.54327
FOLR3.SL012435.1	FOLR3	Baseline AD (main effect)	0.00407238	0.00510785	0.425311	0.543601
ARFGAP2.SL019543	ARFGAP2	Baseline AD (main effect)	0.00606368	0.00761855	0.426106	0.544489
CDH12.SL025811	CDH12	Baseline AD (main effect)	0.009249	0.0116218	0.426154	0.544489
SOX2.SL007245	SOX2	Baseline AD (main effect)	-0.00309893	0.00389749	0.426572	0.544928
SUB1.SL013049	SUB1	Baseline AD (main effect)	-0.00712112	0.00897478	0.427533	0.546061
AFP.SL000011	AFP	Baseline AD (main effect)	-0.00334731	0.00422078	0.427768	0.546267
RAPGEF1.SL024272	RAPGEF1	Baseline AD (main effect)	-0.00324032	0.00408675	0.427866	0.546297
EEA1.SL008204	EEA1	Baseline AD (main effect)	0.00367088	0.00463063	0.427951	0.546312
XBP1.SL010208	XBP1	Baseline AD (main effect)	-0.00399693	0.00504432	0.428171	0.546498
CAMK2A.SL010491	CAMK2A	Baseline AD (main effect)	0.00617588	0.00779608	0.428276	0.546536
CLEC12A.SL018579	CLEC12A	Baseline AD (main effect)	0.0228252	0.0288311	0.428565	0.546691
USP46.SL022291	USP46	Baseline AD (main effect)	-0.0073093	0.00923356	0.428615	0.546691
MRPL50.SL022913	MRPL50	Baseline AD (main effect)	-0.00431065	0.00544554	0.42862	0.546691
FEV.SL019853	FEV	Baseline AD (main effect)	0.00504367	0.00637679	0.428999	0.547079
POTEM.SL018313	POTEM	Baseline AD (main effect)	0.00474418	0.00600827	0.429778	0.547979
ARHGAP1.SL025968	ARHGAP1	Baseline AD (main effect)	0.00484725	0.0061431	0.4301	0.548229
PID1.SL023248	PID1	Baseline AD (main effect)	0.00926817	0.0117465	0.430123	0.548229
LCORL.SL006698	LCORL	Baseline AD (main effect)	-0.00240124	0.003045	0.430377	0.548457
CRIPT.SL006766	CRIPT	Baseline AD (main effect)	0.00447935	0.00568236	0.430548	0.54858
FGF12.SL005161	FGF12	Baseline AD (main effect)	-0.00310103	0.00393473	0.430649	0.548614
RNF31.SL022646	RNF31	Baseline AD (main effect)	-0.0115759	0.014691	0.430742	0.548637
SIRPB1.SL008942	SIRPB1	Baseline AD (main effect)	0.0159819	0.0202891	0.430887	0.548727
DLL1.SL006970	DLL1	Baseline AD (main effect)	0.00486902	0.00618303	0.431021	0.548744
TRIM21.SL022537	TRIM21	Baseline AD (main effect)	-0.00620354	0.00787901	0.431099	0.548744
CPXM1.SL012795	CPXM1	Baseline AD (main effect)	-0.0126762	0.0161009	0.431128	0.548744
DOHH.SL023763	DOHH	Baseline AD (main effect)	0.00319964	0.00406534	0.431272	0.548744
KRT71.SL022806	KRT71	Baseline AD (main effect)	0.00847141	0.010765	0.43134	0.548744
ID1.SL005354.1	ID1	Baseline AD (main effect)	-0.00487772	0.00619844	0.431347	0.548744
MFAP4.SL002084	MFAP4	Baseline AD (main effect)	0.00906628	0.011524	0.431461	0.548793
CCNH.SL000391.1	CCNH	Baseline AD (main effect)	0.00506883	0.00645498	0.432324	0.549797
REXO2.SL020207	REXO2	Baseline AD (main effect)	-0.00605568	0.00771686	0.43263	0.550091
TPPP.SL023571	TPPP	Baseline AD (main effect)	-0.00361269	0.00460863	0.433122	0.550621
MPP7.SL019852	MPP7	Baseline AD (main effect)	0.00324282	0.00413911	0.43338	0.550853
SYT17.SL018850	SYT17	Baseline AD (main effect)	-0.00318132	0.00406131	0.433458	0.550858
TAF10.SL006529	TAF10	Baseline AD (main effect)	0.00529228	0.00675877	0.433633	0.550985
RABL3.SL023177	RABL3	Baseline AD (main effect)	-0.00861183	0.0110028	0.433828	0.551138
PPA2.SL005288	PPA2	Baseline AD (main effect)	-0.00321826	0.00411409	0.434086	0.55137
CDK1.CCNB1.SL010494	CDK1	Baseline AD (main effect)	-0.00244361	0.0031249	0.434248	0.55148
MMP1.SL000521	MMP1	Baseline AD (main effect)	0.0181802	0.0232688	0.434639	0.551835
FOLH1.SL000158	FOLH1	Baseline AD (main effect)	0.00664655	0.00850759	0.434677	0.551835
HNRNPR.SL013259.1	HNRNPR	Baseline AD (main effect)	0.00244075	0.00312626	0.434986	0.552132
TGM1.SL019353	TGM1	Baseline AD (main effect)	-0.00406389	0.00520849	0.43527	0.552397
APEX1.SL013026	APEX1	Baseline AD (main effect)	0.0100518	0.0128866	0.435402	0.55247
KLK15.SL003920	KLK15	Baseline AD (main effect)	-0.0037585	0.00482694	0.436207	0.553396
RELL2.SL017498	RELL2	Baseline AD (main effect)	0.00356012	0.00457804	0.436797	0.553952
AMY1A.SL005114	AMY1A	Baseline AD (main effect)	0.0148668	0.0191196	0.436844	0.553952
TTLL12.SL010925	TTLL12	Baseline AD (main effect)	-0.00866664	0.0111465	0.436871	0.553952
PECAM1.SL001721	PECAM1	Baseline AD (main effect)	0.0041884	0.00539602	0.437651	0.554845
DHH.SL007003	DHH	Baseline AD (main effect)	0.00452679	0.0058388	0.438186	0.555429
COQ10A.SL022559	COQ10A	Baseline AD (main effect)	-0.00278457	0.00359602	0.438745	0.556041
PDE4D.SL011404	PDE4D	Baseline AD (main effect)	-0.00403684	0.00521956	0.439304	0.556653
RNF43.SL018629	RNF43	Baseline AD (main effect)	-0.00378314	0.00489623	0.439743	0.557114
TEPSIN.SL018328	TEPSIN	Baseline AD (main effect)	-0.00276475	0.00357998	0.439969	0.557261
CBLC.SL022687	CBLC	Baseline AD (main effect)	-0.00303059	0.00392456	0.44001	0.557261
CFAP298.SL018878	CFAP298	Baseline AD (main effect)	-0.00575089	0.00744949	0.440145	0.557335
MTHFD2L.SL021776	MTHFD2L	Baseline AD (main effect)	-0.00799418	0.0103588	0.440294	0.557388
CSNK1G2.SL010497	CSNK1G2	Baseline AD (main effect)	0.00367289	0.00475975	0.440338	0.557388
KIR2DL2.SL018238	KIR2DL2	Baseline AD (main effect)	-0.00528866	0.00687086	0.441485	0.558744
MAPT.SL004230	MAPT	Baseline AD (main effect)	-0.00342679	0.00445518	0.441814	0.559064
LGALS8.SL005167	LGALS8	Baseline AD (main effect)	-0.00330881	0.00430964	0.442645	0.560019
DYRK2.SL013847	DYRK2	Baseline AD (main effect)	-0.00255497	0.00333286	0.44334	0.560803
ABRAXAS2.SL018680.1	ABRAXAS2	Baseline AD (main effect)	0.00550115	0.00717837	0.443488	0.560852
ITSN1.SL018907	ITSN1	Baseline AD (main effect)	0.00377156	0.00492192	0.443532	0.560852
Human.SL011608.18	Human	Baseline AD (main effect)	-0.00378257	0.00493758	0.443651	0.560906
CHD7.SL008319	CHD7	Baseline AD (main effect)	0.00211335	0.00275975	0.443832	0.561038
CHKB.SL018256.1	CHKB	Baseline AD (main effect)	-0.00934586	0.0122077	0.443952	0.561094
IL13RA1.SL004149	IL13RA1	Baseline AD (main effect)	-0.00532327	0.00695809	0.444264	0.561309
RABIF.SL014804	RABIF	Baseline AD (main effect)	-0.00400824	0.00523932	0.444274	0.561309
NECTIN1.SL025941.1	NECTIN1	Baseline AD (main effect)	0.00337201	0.00441171	0.444691	0.561665
NRP1.SL006397	NRP1	Baseline AD (main effect)	-0.00512439	0.00670469	0.444709	0.561665
ABHD10.SL009448	ABHD10	Baseline AD (main effect)	-0.00671069	0.00878367	0.44489	0.561797
RAB17.SL019321	RAB17	Baseline AD (main effect)	-0.00494864	0.00648322	0.445306	0.562227
RAB35.SL005732	RAB35	Baseline AD (main effect)	-0.00423121	0.00554627	0.445547	0.562435
CR1.SL004554	CR1	Baseline AD (main effect)	-0.00715849	0.00938589	0.445672	0.562495
TF.SL000601	TF	Baseline AD (main effect)	0.00348428	0.00457095	0.445921	0.562713
APOA4.SL005129	APOA4	Baseline AD (main effect)	-0.00636658	0.00835491	0.44607	0.562805
THG1L.SL021098	THG1L	Baseline AD (main effect)	-0.00852892	0.0111999	0.446367	0.563063
IRF4.SL007438	IRF4	Baseline AD (main effect)	0.00387872	0.00509405	0.446427	0.563063
ENPP2.SL008778	ENPP2	Baseline AD (main effect)	0.0091072	0.011991	0.447571	0.564314
JMJD6.SL020972	JMJD6	Baseline AD (main effect)	0.00478051	0.00629426	0.447573	0.564314
GDAP1L1.SL023291	GDAP1L1	Baseline AD (main effect)	-0.00358355	0.00472102	0.447835	0.564488
RGS5.SL005359	RGS5	Baseline AD (main effect)	0.00269431	0.00354974	0.447864	0.564488
VAPB.SL010829	VAPB	Baseline AD (main effect)	-0.00276581	0.00364677	0.448216	0.564835
PDK2.SL019823	PDK2	Baseline AD (main effect)	-0.0037897	0.00499765	0.448295	0.564838
DNAJC30.SL018279	DNAJC30	Baseline AD (main effect)	0.00454619	0.00600067	0.448703	0.5652
PELI2.SL019802	PELI2	Baseline AD (main effect)	-0.00525064	0.006931	0.448736	0.5652
TGM2.SL004717	TGM2	Baseline AD (main effect)	0.0149814	0.0197816	0.448864	0.565264
CHGA.SL002762	CHGA	Baseline AD (main effect)	0.0126004	0.0166619	0.449523	0.565998
PRDX5.SL004932	PRDX5	Baseline AD (main effect)	0.0026538	0.0035106	0.449706	0.566092
CD4.SL002524	CD4	Baseline AD (main effect)	-0.00277573	0.00367227	0.449752	0.566092
CASS4.SL011299	CASS4	Baseline AD (main effect)	-0.00459976	0.00609062	0.450137	0.56648
GSTM3.SL005394	GSTM3	Baseline AD (main effect)	-0.00850207	0.0112667	0.450497	0.56678
FNBP1.SL021943	FNBP1	Baseline AD (main effect)	0.0074992	0.00993843	0.450529	0.56678
RGS13.SL022844	RGS13	Baseline AD (main effect)	0.00604649	0.00802448	0.451166	0.567484
ZNF696.SL022849	ZNF696	Baseline AD (main effect)	-0.00950077	0.0126298	0.451918	0.568333
MACROH2A1.SL014647	MACROH2A1	Baseline AD (main effect)	0.00360889	0.00480238	0.452386	0.568824
SGK1.SL021448	SGK1	Baseline AD (main effect)	0.0030366	0.00404239	0.452561	0.568947
DDI2.SL010912	DDI2	Baseline AD (main effect)	0.0123145	0.0164081	0.452966	0.569153
EIF4G1.SL010128	EIF4G1	Baseline AD (main effect)	0.00539765	0.00719277	0.453017	0.569153
NPPC.SL000529	NPPC	Baseline AD (main effect)	-0.00214114	0.00285332	0.453032	0.569153
VTA1.SL004757	VTA1	Baseline AD (main effect)	0.00621254	0.00827895	0.453034	0.569153
FOXJ2.SL019533	FOXJ2	Baseline AD (main effect)	0.00909036	0.0121346	0.453801	0.569848
STUB1.SL019100.1	STUB1	Baseline AD (main effect)	-0.00550996	0.00735518	0.453801	0.569848
GZMH.SL004654	GZMH	Baseline AD (main effect)	-0.00300606	0.00401291	0.453819	0.569848
MRTO4.SL022121	MRTO4	Baseline AD (main effect)	-0.00574594	0.007672	0.453908	0.569862
VAMP2.SL009105.1	VAMP2	Baseline AD (main effect)	-0.0031678	0.00423447	0.454422	0.570364
ZNF263.SL022856	ZNF263	Baseline AD (main effect)	-0.00351958	0.00470513	0.454463	0.570364
HOXA11.SL014766	HOXA11	Baseline AD (main effect)	-0.00993368	0.0133017	0.455207	0.571201
RAG1.SL004573	RAG1	Baseline AD (main effect)	0.00238953	0.00320082	0.455363	0.571299
AAGAB.SL012582	AAGAB	Baseline AD (main effect)	0.00867051	0.0116347	0.456153	0.5721
GAGE2D.SL021008	GAGE2D	Baseline AD (main effect)	-0.00301058	0.00403983	0.456157	0.5721
STATH.SL007073	STATH	Baseline AD (main effect)	-0.019461	0.0261275	0.456387	0.572146
PCDH10.SL025955	PCDH10	Baseline AD (main effect)	-0.00696618	0.00935255	0.456387	0.572146
PTPN9.SL019812	PTPN9	Baseline AD (main effect)	-0.00310497	0.00416899	0.456426	0.572146
PRPF18.SL023310	PRPF18	Baseline AD (main effect)	-0.00515998	0.00693191	0.456667	0.57235
KCNA10.SL019583	KCNA10	Baseline AD (main effect)	-0.00355456	0.0047762	0.456762	0.572372
B4GALT5.SL017972	B4GALT5	Baseline AD (main effect)	-0.00216989	0.0029178	0.457093	0.572527
EXOSC5.SL022036	EXOSC5	Baseline AD (main effect)	-0.00402822	0.00541664	0.457094	0.572527
HLA.C.SL001907	HLA	Baseline AD (main effect)	0.032628	0.0438766	0.45712	0.572527
GPT2.SL020743	GPT2	Baseline AD (main effect)	0.00282092	0.00380026	0.457929	0.573443
TK1.SL000057	TK1	Baseline AD (main effect)	0.00385246	0.00519096	0.458017	0.573456
PLCD3.SL024271	PLCD3	Baseline AD (main effect)	-0.0128453	0.0173306	0.458599	0.574054
TCEAL4.SL023588	TCEAL4	Baseline AD (main effect)	0.00392406	0.00529488	0.458651	0.574054
CDX1.SL022903	CDX1	Baseline AD (main effect)	-0.00336661	0.00454474	0.458854	0.574211
TOX3.SL019861	TOX3	Baseline AD (main effect)	-0.00331458	0.00447613	0.459015	0.574315
RPN1.SL025976	RPN1	Baseline AD (main effect)	0.00607962	0.00821709	0.459396	0.574694
SKA1.SL022228	SKA1	Baseline AD (main effect)	0.00466195	0.00631741	0.460563	0.576056
AKT2.SL003722	AKT2	Baseline AD (main effect)	-0.00423145	0.00574068	0.461083	0.576608
CD247.SL004471	CD247	Baseline AD (main effect)	0.00262572	0.00357159	0.462257	0.577978
CST4.SL007888	CST4	Baseline AD (main effect)	0.0111502	0.0151954	0.463096	0.57893
MYNN.SL019739	MYNN	Baseline AD (main effect)	-0.00288498	0.00393437	0.46341	0.579223
Human.SL011608.31	Human	Baseline AD (main effect)	0.00290664	0.00396531	0.463567	0.579259
TIMM50.SL018245	TIMM50	Baseline AD (main effect)	0.0065946	0.00899707	0.463596	0.579259
ACADVL.SL008117	ACADVL	Baseline AD (main effect)	-0.00848898	0.0115864	0.463782	0.579393
C8A.C8B.C8G.SL000324	C8A	Baseline AD (main effect)	-0.00674204	0.00921336	0.46433	0.579979
SAP18.SL019934	SAP18	Baseline AD (main effect)	-0.00385416	0.00527559	0.465065	0.580799
TTC17.SL026022	TTC17	Baseline AD (main effect)	-0.00285539	0.00391543	0.465859	0.581692
COL8A1.SL008072	COL8A1	Baseline AD (main effect)	-0.0106465	0.0146061	0.46608	0.581869
LRRC75A.SL023625	LRRC75A	Baseline AD (main effect)	-0.00479256	0.00657833	0.466305	0.582051
FAM20C.SL012674.1	FAM20C	Baseline AD (main effect)	0.00375391	0.00515508	0.466512	0.582115
EIF1B.SL019791	EIF1B	Baseline AD (main effect)	-0.00814518	0.0111855	0.466514	0.582115
LIN7A.SL021281.1	LIN7A	Baseline AD (main effect)	0.00374732	0.00514722	0.466616	0.582124
adk.SL002749	adk	Baseline AD (main effect)	-0.00302868	0.00416072	0.46668	0.582124
ARL6.SL016516	ARL6	Baseline AD (main effect)	-0.00428553	0.00589136	0.466984	0.582405
DPH7.SL023434	DPH7	Baseline AD (main effect)	0.00529333	0.00727914	0.467128	0.582486
Human.SL011608.22	Human	Baseline AD (main effect)	-0.00325776	0.00448541	0.467672	0.583066
ADGRB2.SL021524	ADGRB2	Baseline AD (main effect)	0.00521351	0.00718594	0.468156	0.58357
DLX2.SL007371	DLX2	Baseline AD (main effect)	-0.0108099	0.0149246	0.468902	0.584401
CFAP300.SL022837	CFAP300	Baseline AD (main effect)	0.00322217	0.00445206	0.46924	0.584723
CCL8.SL000515.1	CCL8	Baseline AD (main effect)	0.00223134	0.0030842	0.469408	0.584834
C3.SL000313	C3	Baseline AD (main effect)	-0.00552921	0.00764531	0.469565	0.584931
HNRNPA0.SL013079	HNRNPA0	Baseline AD (main effect)	0.0129616	0.0179321	0.469811	0.585137
DTD1.SL015828	DTD1	Baseline AD (main effect)	0.00523268	0.00724153	0.469949	0.585183
CD300E.SL018456.1	CD300E	Baseline AD (main effect)	0.00698492	0.00966769	0.470007	0.585183
IRAK4.SL004504	IRAK4	Baseline AD (main effect)	-0.00644044	0.00892101	0.47035	0.585495
DFFA.SL006961	DFFA	Baseline AD (main effect)	0.0028285	0.00391911	0.470486	0.585495
HYAL1.SL008798	HYAL1	Baseline AD (main effect)	0.00436602	0.00604961	0.470495	0.585495
TMEM59L.SL019199	TMEM59L	Baseline AD (main effect)	-0.00273282	0.00378908	0.470784	0.585755
HSF2BP.SL018905	HSF2BP	Baseline AD (main effect)	-0.00558349	0.00774979	0.471257	0.586244
PDIA4.SL006466.2	PDIA4	Baseline AD (main effect)	-0.00293712	0.0040792	0.47153	0.586435
KLK10.SL003923	KLK10	Baseline AD (main effect)	0.00752963	0.0104584	0.471569	0.586435
MFRP.SL010466	MFRP	Baseline AD (main effect)	0.00430961	0.00598873	0.471779	0.586596
PIP.SL000060	PIP	Baseline AD (main effect)	0.0166233	0.023108	0.471929	0.586684
GTSF1.SL022060	GTSF1	Baseline AD (main effect)	-0.00225321	0.00313284	0.472024	0.586702
SCARF2.SL025992	SCARF2	Baseline AD (main effect)	-0.00294036	0.00408994	0.472207	0.586767
TPH1.SL022485	TPH1	Baseline AD (main effect)	0.00317342	0.0044144	0.472235	0.586767
APBB1.SL025794	APBB1	Baseline AD (main effect)	0.00256813	0.00357352	0.472373	0.5868
IP6K2.SL007750	IP6K2	Baseline AD (main effect)	-0.0051089	0.00710975	0.472421	0.5868
UBLCP1.SL013222	UBLCP1	Baseline AD (main effect)	0.00847952	0.0118102	0.472785	0.587152
NETO2.SL015086	NETO2	Baseline AD (main effect)	-0.0063558	0.00886584	0.473464	0.587897
MAP1LC3B.SL019511	MAP1LC3B	Baseline AD (main effect)	0.00502371	0.0070236	0.474466	0.588967
HNF1A.SL019342	HNF1A	Baseline AD (main effect)	-0.00393691	0.00550635	0.474644	0.588967
IL4I1.SL021603	IL4I1	Baseline AD (main effect)	-0.00346614	0.00484902	0.474744	0.588967
ITGA2.SL004086	ITGA2	Baseline AD (main effect)	-0.00583717	0.00816721	0.47481	0.588967
RILPL1.SL023776	RILPL1	Baseline AD (main effect)	-0.00572818	0.00801478	0.474811	0.588967
ITPA.SL004707	ITPA	Baseline AD (main effect)	-0.0102609	0.0143577	0.474836	0.588967
RACK1.SL004936	RACK1	Baseline AD (main effect)	-0.00741763	0.0103804	0.474886	0.588967
CDH7.SL007764	CDH7	Baseline AD (main effect)	0.00716844	0.0100503	0.475707	0.589845
P2RX6.SL018118	P2RX6	Baseline AD (main effect)	-0.00219582	0.00307892	0.475754	0.589845
DLG3.SL006681	DLG3	Baseline AD (main effect)	0.00457066	0.00641044	0.475863	0.58988
CYTIP.SL020195	CYTIP	Baseline AD (main effect)	0.00371337	0.005214	0.476366	0.590377
SIRPA.SL008967.1	SIRPA	Baseline AD (main effect)	-0.00377243	0.00529761	0.476423	0.590377
NUDT5.SL011310	NUDT5	Baseline AD (main effect)	-0.00404874	0.00569033	0.476786	0.590726
CBR3.SL005371	CBR3	Baseline AD (main effect)	-0.0065398	0.00920196	0.477292	0.591178
C6orf89.SL016472	C6orf89	Baseline AD (main effect)	-0.0026323	0.00370399	0.477311	0.591178
ZC4H2.SL022295	ZC4H2	Baseline AD (main effect)	0.00366175	0.00516091	0.478024	0.591901
SNRPB2.SL020890	SNRPB2	Baseline AD (main effect)	-0.0105493	0.0148694	0.478056	0.591901
EIF4A2.SL021460	EIF4A2	Baseline AD (main effect)	0.0088349	0.0124579	0.478231	0.592019
LPCAT2.SL018606	LPCAT2	Baseline AD (main effect)	-0.00242768	0.0034253	0.478499	0.592251
SLC41A2.SL019747	SLC41A2	Baseline AD (main effect)	0.00358996	0.00506881	0.478813	0.59254
SCGB2A1.SL001973.1	SCGB2A1	Baseline AD (main effect)	-0.00335388	0.0047383	0.479075	0.592716
PPM1M.SL022820	PPM1M	Baseline AD (main effect)	-0.00318839	0.00450494	0.479116	0.592716
KLK5.SL003863.1	KLK5	Baseline AD (main effect)	-0.0035728	0.00505285	0.479532	0.593131
TMA16.SL022895	TMA16	Baseline AD (main effect)	0.0027077	0.00383092	0.47971	0.593252
ANXA2.SL004209	ANXA2	Baseline AD (main effect)	0.00786162	0.0111319	0.480068	0.593594
HK2.SL007272	HK2	Baseline AD (main effect)	0.00726222	0.0102868	0.480225	0.593688
HABP4.SL018601	HABP4	Baseline AD (main effect)	-0.0026033	0.00368919	0.480421	0.593831
EPHB2.SL007179	EPHB2	Baseline AD (main effect)	0.00430343	0.00610878	0.481161	0.594606
EXOSC8.SL019371	EXOSC8	Baseline AD (main effect)	-0.00493046	0.00699963	0.481209	0.594606
GLRX2.SL007708	GLRX2	Baseline AD (main effect)	0.00365372	0.00518954	0.481417	0.594763
TLR1.SL026004	TLR1	Baseline AD (main effect)	0.00264852	0.003767	0.482022	0.59541
CASP10.SL025813	CASP10	Baseline AD (main effect)	0.0036196	0.00515127	0.482285	0.595448
RLN3.SL012751	RLN3	Baseline AD (main effect)	-0.00193487	0.00275362	0.482285	0.595448
ADCYAP1R1.SL019572	ADCYAP1R1	Baseline AD (main effect)	-0.00435544	0.00619863	0.482295	0.595448
EGFR.SL016828	EGFR	Baseline AD (main effect)	0.00579366	0.00826474	0.483318	0.596538
IL6R.SL001943.2	IL6R	Baseline AD (main effect)	-0.00662059	0.00944489	0.48334	0.596538
IL9.SL000485	IL9	Baseline AD (main effect)	-0.0034728	0.0049618	0.484003	0.597252
PTP4A3.SL002051	PTP4A3	Baseline AD (main effect)	0.00448697	0.00641228	0.484104	0.597252
IER2.SL015188	IER2	Baseline AD (main effect)	0.00296224	0.00423386	0.484162	0.597252
RAB3B.SL008946	RAB3B	Baseline AD (main effect)	0.00472772	0.00676088	0.484399	0.597444
GDI1.SL002794	GDI1	Baseline AD (main effect)	-0.00644682	0.00922163	0.48451	0.597481
HCK.SL010499	HCK	Baseline AD (main effect)	0.00272214	0.00389923	0.48512	0.598052
LYPD3.SL008402	LYPD3	Baseline AD (main effect)	0.00394285	0.005648	0.485135	0.598052
RNF150.SL018010	RNF150	Baseline AD (main effect)	0.00426577	0.00611527	0.485472	0.598367
IL24.SL007385	IL24	Baseline AD (main effect)	0.00460889	0.00661018	0.485671	0.598511
PTPN11.SL010616	PTPN11	Baseline AD (main effect)	-0.00564948	0.00811522	0.48635	0.599248
NECTIN4.SL004803	NECTIN4	Baseline AD (main effect)	0.00383762	0.00552083	0.487002	0.599929
ST6GALNAC3.SL018611	ST6GALNAC3	Baseline AD (main effect)	-0.00264668	0.0038081	0.487065	0.599929
VASP.SL011198	VASP	Baseline AD (main effect)	0.00515424	0.00742396	0.487531	0.600402
GMPR2.SL020976	GMPR2	Baseline AD (main effect)	0.00554777	0.00800295	0.488192	0.601116
CRTC3.SL024259	CRTC3	Baseline AD (main effect)	0.00290468	0.00419134	0.488316	0.601167
IL3.SL000479	IL3	Baseline AD (main effect)	0.00387125	0.00558718	0.488403	0.601174
ARG1.SL008008	ARG1	Baseline AD (main effect)	-0.00742858	0.0107308	0.488789	0.601549
MUSK.SL019518	MUSK	Baseline AD (main effect)	-0.00796403	0.0115085	0.48895	0.601646
CDH12.SL025812	CDH12	Baseline AD (main effect)	0.00806284	0.011654	0.489051	0.601669
FCGBP.SL006807	FCGBP	Baseline AD (main effect)	0.00369288	0.00534043	0.489272	0.601841
PROK1.SL004332.1	PROK1	Baseline AD (main effect)	-0.00201242	0.00291171	0.489493	0.602012
RBBP6.SL019143	RBBP6	Baseline AD (main effect)	-0.00271006	0.0039287	0.490331	0.602817
TCP1.SL010980	TCP1	Baseline AD (main effect)	0.0101358	0.0146956	0.490392	0.602817
PLD3.SL008958	PLD3	Baseline AD (main effect)	0.00795914	0.0115398	0.490392	0.602817
KMT2D.SL007956	KMT2D	Baseline AD (main effect)	0.00261503	0.00379563	0.490868	0.603301
TBK1.SL007747	TBK1	Baseline AD (main effect)	0.00317237	0.00460733	0.491126	0.603517
ZBTB16.SL013818	ZBTB16	Baseline AD (main effect)	0.00255445	0.00371358	0.491554	0.603942
PLA2G2E.SL004066	PLA2G2E	Baseline AD (main effect)	-0.00409601	0.00596534	0.492332	0.604797
WFDC6.SL012556	WFDC6	Baseline AD (main effect)	0.00407368	0.00594078	0.492913	0.605409
PPIE.SL013928	PPIE	Baseline AD (main effect)	0.00547324	0.00798743	0.493215	0.605642
GIMAP4.SL019969	GIMAP4	Baseline AD (main effect)	0.00506186	0.00738795	0.493267	0.605642
GORAB.SL018123	GORAB	Baseline AD (main effect)	0.00259343	0.00378622	0.493385	0.605686
HCE000414.HCE000414	HCE000414	Baseline AD (main effect)	0.000910177	0.00133063	0.49398	0.606316
NTRK1.SL005225	NTRK1	Baseline AD (main effect)	-0.00332882	0.00487944	0.495122	0.607616
NDP.SL012478	NDP	Baseline AD (main effect)	-0.00542872	0.00797374	0.496	0.608591
PTPRH.SL015251	PTPRH	Baseline AD (main effect)	-0.00302422	0.00444566	0.496356	0.608928
KLHL14.SL023566	KLHL14	Baseline AD (main effect)	-0.00264141	0.00388558	0.496651	0.609188
UGT2A1.SL018706	UGT2A1	Baseline AD (main effect)	-0.00663995	0.00977954	0.497179	0.609733
ANXA3.SL004210	ANXA3	Baseline AD (main effect)	0.00377228	0.0055576	0.497307	0.609779
CXCL6.SL003172	CXCL6	Baseline AD (main effect)	0.0113551	0.016732	0.497382	0.609779
ETNK1.SL018489	ETNK1	Baseline AD (main effect)	0.00195016	0.0028759	0.497723	0.610097
NRG1.SL004297	NRG1	Baseline AD (main effect)	-0.00364453	0.00537843	0.498031	0.610342
PIN4.SL010814	PIN4	Baseline AD (main effect)	-0.00632777	0.00933952	0.49809	0.610342
UBE2D1.UBB.SL022736	UBE2D1	Baseline AD (main effect)	-0.0103883	0.0153397	0.498286	0.610482
IRF4.SL007438.1	IRF4	Baseline AD (main effect)	-0.00296614	0.00438473	0.498761	0.610837
TNFRSF13C.SL004671	TNFRSF13C	Baseline AD (main effect)	0.00541747	0.0080092	0.4988	0.610837
SAE1.UBA2.SL022735	SAE1	Baseline AD (main effect)	-0.00355113	0.00525029	0.498825	0.610837
KTI12.SL023397	KTI12	Baseline AD (main effect)	0.00725389	0.010737	0.499313	0.611196
LDLRAP1.SL020981	LDLRAP1	Baseline AD (main effect)	-0.00562546	0.00832693	0.499329	0.611196
DBT.SL020208	DBT	Baseline AD (main effect)	0.00844552	0.0125024	0.499367	0.611196
BCAP31.SL007264	BCAP31	Baseline AD (main effect)	0.00543003	0.0080403	0.499471	0.611221
CDH6.SL004865	CDH6	Baseline AD (main effect)	0.00400885	0.00593968	0.49974	0.611449
HNRNPM.SL008807	HNRNPM	Baseline AD (main effect)	0.00628371	0.00931222	0.499834	0.611461
IFNL1.SL004348.1	IFNL1	Baseline AD (main effect)	0.00347223	0.00514748	0.49998	0.611539
CR2.SL004551	CR2	Baseline AD (main effect)	0.00993962	0.0147531	0.500499	0.612072
KIR2DL1.SL020992	KIR2DL1	Baseline AD (main effect)	0.00339544	0.0050455	0.500987	0.612568
NMT2.SL020911	NMT2	Baseline AD (main effect)	0.00490197	0.00728876	0.501258	0.612797
MAZ.SL020077	MAZ	Baseline AD (main effect)	-0.00360497	0.00536662	0.501768	0.613318
COMT.SL009649	COMT	Baseline AD (main effect)	0.00532799	0.0079371	0.502062	0.613575
BRDT.SL019854	BRDT	Baseline AD (main effect)	-0.002489	0.00370972	0.502276	0.613635
GFRAL.SL018027	GFRAL	Baseline AD (main effect)	0.00397649	0.00592675	0.502277	0.613635
LRFN1.SL018296	LRFN1	Baseline AD (main effect)	-0.00304622	0.00454183	0.502426	0.613704
AIFM1.SL003708	AIFM1	Baseline AD (main effect)	0.00613379	0.00914686	0.5025	0.613704
CCL22.SL003187.1	CCL22	Baseline AD (main effect)	0.0084696	0.0126398	0.502828	0.61396
RNASE3.SL003107.1	RNASE3	Baseline AD (main effect)	-0.00984011	0.0146888	0.502936	0.61396
WNT5A.SL012434	WNT5A	Baseline AD (main effect)	0.0102404	0.0152901	0.503041	0.61396
CELF2.SL018136	CELF2	Baseline AD (main effect)	0.0068276	0.0101944	0.503043	0.61396
MBD4.SL009629	MBD4	Baseline AD (main effect)	0.00311773	0.00466105	0.503584	0.614518
SELP.SL000560	SELP	Baseline AD (main effect)	0.00585152	0.00876167	0.504244	0.615124
MAPKAPK2.SL010503	MAPKAPK2	Baseline AD (main effect)	0.0063666	0.00953299	0.504248	0.615124
EMILIN3.SL025845	EMILIN3	Baseline AD (main effect)	0.00808307	0.0121124	0.504576	0.615422
SPN.SL007131	SPN	Baseline AD (main effect)	0.00262183	0.00393374	0.505111	0.615973
TACC3.SL022532	TACC3	Baseline AD (main effect)	-0.00384737	0.0057766	0.505411	0.616237
SPATC1L.SL018875	SPATC1L	Baseline AD (main effect)	-0.00441484	0.00663136	0.505587	0.61635
C1orf115.SL018486	C1orf115	Baseline AD (main effect)	0.00220988	0.00332612	0.506452	0.617301
PTPMT1.SL022192	PTPMT1	Baseline AD (main effect)	-0.0026075	0.00392851	0.506875	0.617715
PKLR.SL009203.1	PKLR	Baseline AD (main effect)	-0.00932046	0.0140489	0.507073	0.617854
HARS1.SL006248	HARS1	Baseline AD (main effect)	-0.00443838	0.00669431	0.507343	0.618081
GRN.SL007173	GRN	Baseline AD (main effect)	0.00439052	0.00662773	0.507702	0.618415
GSTT1.SL013768	GSTT1	Baseline AD (main effect)	0.00594858	0.00898932	0.508157	0.618867
SPECC1.SL010330	SPECC1	Baseline AD (main effect)	-0.00219567	0.00331871	0.508244	0.618871
FAM171B.SL025850	FAM171B	Baseline AD (main effect)	-0.00282462	0.00427674	0.508976	0.61966
SRGAP2.SL014641	SRGAP2	Baseline AD (main effect)	-0.00388429	0.00589118	0.509695	0.620432
FBLIM1.SL013220	FBLIM1	Baseline AD (main effect)	0.00533044	0.00808768	0.509862	0.620533
VSTM2L.SL017487	VSTM2L	Baseline AD (main effect)	0.00313109	0.00475194	0.509973	0.620565
UBE2Q2.SL022281	UBE2Q2	Baseline AD (main effect)	0.00529118	0.00804421	0.510708	0.621357
MEPE.SL005437	MEPE	Baseline AD (main effect)	0.00287339	0.00437248	0.5111	0.621732
CDKN1A.SL002000	CDKN1A	Baseline AD (main effect)	-0.0035463	0.00540197	0.511531	0.622153
NT5C2.SL019349	NT5C2	Baseline AD (main effect)	-0.00617824	0.00942223	0.512029	0.622562
PPA1.SL004914	PPA1	Baseline AD (main effect)	-0.00487708	0.0074391	0.512098	0.622562
FXN.SL012513.1	FXN	Baseline AD (main effect)	0.00210769	0.00321508	0.512121	0.622562
ACTN1.SL008029	ACTN1	Baseline AD (main effect)	-0.00507146	0.00776258	0.513566	0.624215
GPX2.SL007141	GPX2	Baseline AD (main effect)	-0.00289513	0.00443275	0.513696	0.62427
MAGED1.SL013882	MAGED1	Baseline AD (main effect)	-0.00572731	0.00878105	0.514267	0.624861
PMP2.SL019975	PMP2	Baseline AD (main effect)	-0.00347384	0.00533046	0.514615	0.62518
OTX1.SL023038	OTX1	Baseline AD (main effect)	0.00312607	0.00480432	0.515272	0.625821
PHKA1.SL011990	PHKA1	Baseline AD (main effect)	0.00321929	0.00494806	0.515312	0.625821
OSM.SL000530	OSM	Baseline AD (main effect)	-0.00330041	0.00507911	0.515838	0.626357
MAD2L2.SL013879	MAD2L2	Baseline AD (main effect)	0.00329706	0.00508414	0.516679	0.627274
CEBPA.SL007254	CEBPA	Baseline AD (main effect)	0.00350427	0.00540576	0.516842	0.627369
GRP.SL002071	GRP	Baseline AD (main effect)	-0.00235369	0.00363419	0.517228	0.627669
SYT9.SL018404	SYT9	Baseline AD (main effect)	-0.00217984	0.0033663	0.517295	0.627669
CCDC126.SL017451	CCDC126	Baseline AD (main effect)	-0.00560576	0.00865796	0.517345	0.627669
TYMP.SL000155	TYMP	Baseline AD (main effect)	0.00823182	0.0127271	0.517781	0.628094
ARAF.SL019755	ARAF	Baseline AD (main effect)	-0.00696871	0.0107766	0.517872	0.628101
RERG.SL021020	RERG	Baseline AD (main effect)	0.00249787	0.00386732	0.518365	0.628596
NDUFB8.SL007991	NDUFB8	Baseline AD (main effect)	-0.00224361	0.00347465	0.518486	0.628638
CDH11.SL025810.1	CDH11	Baseline AD (main effect)	-0.00667245	0.0103449	0.518944	0.62909
USF2.SL002032	USF2	Baseline AD (main effect)	-0.00427432	0.00663418	0.519407	0.629547
BCL7A.SL021963	BCL7A	Baseline AD (main effect)	0.00723133	0.0112312	0.519682	0.629778
ANXA5.SL003848	ANXA5	Baseline AD (main effect)	0.00420713	0.00653611	0.519804	0.629822
ZNF580.SL023773	ZNF580	Baseline AD (main effect)	-0.00228649	0.00355949	0.520653	0.630747
MRPL21.SL018771	MRPL21	Baseline AD (main effect)	-0.00491473	0.00765836	0.521054	0.631128
ACP1.SL008063	ACP1	Baseline AD (main effect)	0.018056	0.0282172	0.522257	0.632481
COX5B.SL014700	COX5B	Baseline AD (main effect)	0.00261459	0.00408787	0.522452	0.632614
CXCL11.SL003326	CXCL11	Baseline AD (main effect)	-0.00214359	0.0033583	0.523299	0.633509
SPANXN3.SL022927	SPANXN3	Baseline AD (main effect)	-0.00365171	0.00572251	0.523406	0.633509
DR1.SL022017	DR1	Baseline AD (main effect)	0.00533277	0.00835777	0.52345	0.633509
SERPINB5.SL003161	SERPINB5	Baseline AD (main effect)	-0.00355118	0.00557367	0.524054	0.634136
ITGA5.ITGB1.SL003181	ITGA5	Baseline AD (main effect)	0.00177256	0.00278678	0.524752	0.634877
RSRP1.SL018846	RSRP1	Baseline AD (main effect)	-0.00191847	0.0030175	0.524936	0.634995
SELENBP1.SL004927	SELENBP1	Baseline AD (main effect)	0.00389965	0.00614483	0.525692	0.635767
FLT3.SL004636	FLT3	Baseline AD (main effect)	0.00460908	0.00726395	0.525761	0.635767
SNTA1.SL004593.1	SNTA1	Baseline AD (main effect)	-0.00214952	0.00338825	0.525834	0.635767
TIMM10B.SL023343	TIMM10B	Baseline AD (main effect)	-0.00703905	0.0111003	0.526011	0.635878
PTCHD3.SL020152	PTCHD3	Baseline AD (main effect)	-0.00307426	0.0048494	0.526133	0.63592
IL15RA.SL004151.1	IL15RA	Baseline AD (main effect)	0.00317586	0.0050166	0.526704	0.636507
MBD1.SL013880	MBD1	Baseline AD (main effect)	-0.00782439	0.0123638	0.526848	0.636576
IL1A.SL000125	IL1A	Baseline AD (main effect)	-0.0028334	0.00448388	0.527464	0.637215
VWA1.SL012581	VWA1	Baseline AD (main effect)	0.00395238	0.00629593	0.530173	0.640382
SMIM3.SL023242	SMIM3	Baseline AD (main effect)	-0.00586945	0.00935471	0.530393	0.640459
OGFR.SL013284	OGFR	Baseline AD (main effect)	-0.0047678	0.00759924	0.53041	0.640459
ATP5MF.SL008136	ATP5MF	Baseline AD (main effect)	-0.00335813	0.00535515	0.530621	0.640608
LAT2.SL017068	LAT2	Baseline AD (main effect)	-0.00210347	0.0033595	0.53125	0.641169
GINS1.SL022906	GINS1	Baseline AD (main effect)	0.00265618	0.00424324	0.531346	0.641169
GSR.SL000434	GSR	Baseline AD (main effect)	-0.00313986	0.00501593	0.531346	0.641169
EQTN.SL019313	EQTN	Baseline AD (main effect)	-0.00486677	0.00777837	0.531542	0.64122
DTYMK.SL021087	DTYMK	Baseline AD (main effect)	-0.00554706	0.00886612	0.531563	0.64122
ANXA13.SL020982	ANXA13	Baseline AD (main effect)	0.0026348	0.00422674	0.533061	0.642872
CETN1.SL014913	CETN1	Baseline AD (main effect)	0.00341951	0.00548618	0.533107	0.642872
NRGN.SL020951	NRGN	Baseline AD (main effect)	0.00510906	0.00821059	0.533794	0.643532
DHX9.SL013075	DHX9	Baseline AD (main effect)	-0.00255614	0.00410826	0.533829	0.643532
UTS2B.SL012625	UTS2B	Baseline AD (main effect)	-0.00290851	0.00467633	0.533981	0.64361
SH3BP5.SL023401	SH3BP5	Baseline AD (main effect)	-0.00407383	0.00657092	0.535288	0.645014
DVL2.SL020209	DVL2	Baseline AD (main effect)	-0.00394432	0.00636255	0.535321	0.645014
TRAT1.SL007489	TRAT1	Baseline AD (main effect)	-0.00267893	0.00433917	0.536999	0.646929
PDE7A.SL011406	PDE7A	Baseline AD (main effect)	0.00204849	0.00332073	0.537331	0.647224
MICU2.SL017253	MICU2	Baseline AD (main effect)	-0.00694234	0.0112702	0.537914	0.64782
FTHL17.SL021546	FTHL17	Baseline AD (main effect)	0.00673956	0.0109471	0.538144	0.647991
NARS2.SL023344	NARS2	Baseline AD (main effect)	-0.00206442	0.00335554	0.53842	0.648171
POLR2E.SL022176	POLR2E	Baseline AD (main effect)	0.00522845	0.00849944	0.53847	0.648171
UBE2G2.SL018946	UBE2G2	Baseline AD (main effect)	0.00448405	0.00729662	0.538876	0.648554
DSC1.SL005718	DSC1	Baseline AD (main effect)	-0.00232005	0.00377962	0.539344	0.649011
M1AP.SL023422	M1AP	Baseline AD (main effect)	0.00427982	0.00697669	0.539598	0.649174
PCDH8.SL016388	PCDH8	Baseline AD (main effect)	0.0052871	0.00861994	0.539656	0.649174
ENTPD1.SL010371	ENTPD1	Baseline AD (main effect)	-0.0030709	0.00500781	0.539745	0.649176
KNG1.SL017189	KNG1	Baseline AD (main effect)	0.00259736	0.00423851	0.540024	0.649405
SLC30A5.SL019023	SLC30A5	Baseline AD (main effect)	0.00657293	0.0107349	0.540359	0.649702
DPEP1.SL008734	DPEP1	Baseline AD (main effect)	-0.00269064	0.00440338	0.54119	0.650595
FGF10.SL004333	FGF10	Baseline AD (main effect)	-0.0019011	0.00311396	0.541541	0.65091
SEMA4D.SL011110	SEMA4D	Baseline AD (main effect)	-0.00529456	0.0086786	0.541831	0.651153
FMR1.SL018148	FMR1	Baseline AD (main effect)	-0.00476979	0.00783831	0.542854	0.652276
NAA80.SL011277	NAA80	Baseline AD (main effect)	0.00530909	0.00872962	0.54309	0.652452
CFD.SL003327	CFD	Baseline AD (main effect)	0.00559693	0.00920768	0.543299	0.652576
CCDC115.SL023340	CCDC115	Baseline AD (main effect)	-0.00246304	0.00405273	0.54337	0.652576
LYG2.SL012646	LYG2	Baseline AD (main effect)	0.00404007	0.00665693	0.543936	0.653149
CCL1.SL003176	CCL1	Baseline AD (main effect)	0.00283064	0.00466777	0.54425	0.65342
PKM.SL002650	PKM	Baseline AD (main effect)	0.0047736	0.00787714	0.544526	0.653645
ZNRF3.SL018971	ZNRF3	Baseline AD (main effect)	0.00439232	0.00725387	0.544854	0.653931
TCEA3.SL021799	TCEA3	Baseline AD (main effect)	0.0052455	0.00866868	0.545122	0.654147
LGR5.SL017638	LGR5	Baseline AD (main effect)	0.00290628	0.00480774	0.545527	0.654526
B2M.SL000283	B2M	Baseline AD (main effect)	0.00991426	0.01642	0.545998	0.654984
PARK7.SL008933.1	PARK7	Baseline AD (main effect)	0.00481903	0.00799462	0.546668	0.655623
KLK7.SL000064	KLK7	Baseline AD (main effect)	-0.00623854	0.0103506	0.546709	0.655623
ASNS.SL007089	ASNS	Baseline AD (main effect)	0.00498811	0.00828625	0.547206	0.656113
NXF1.SL019728	NXF1	Baseline AD (main effect)	-0.00287281	0.00477846	0.547723	0.656625
LILRA5.SL018231	LILRA5	Baseline AD (main effect)	-0.00505577	0.00841592	0.54803	0.656886
WFDC10A.SL012827	WFDC10A	Baseline AD (main effect)	0.00304574	0.0050713	0.548134	0.656904
DUSP16.SL020115	DUSP16	Baseline AD (main effect)	0.00317826	0.00529707	0.548521	0.657261
TOLLIP.SL004521	TOLLIP	Baseline AD (main effect)	-0.00380554	0.00636335	0.549829	0.658721
LRRC52.SL018337	LRRC52	Baseline AD (main effect)	0.0078997	0.0132244	0.550286	0.659161
PROC.SL003974	PROC	Baseline AD (main effect)	-0.00385896	0.0064664	0.550675	0.659514
ICOSLG.SL004853	ICOSLG	Baseline AD (main effect)	-0.00708813	0.0118799	0.55076	0.659514
PUS1.SL019343	PUS1	Baseline AD (main effect)	-0.00320101	0.00536637	0.550861	0.659528
HACL1.SL023274	HACL1	Baseline AD (main effect)	0.00273162	0.00458096	0.550992	0.659578
SPINT1.SL004645	SPINT1	Baseline AD (main effect)	-0.00567727	0.00952927	0.551343	0.659887
NENF.SL008376	NENF	Baseline AD (main effect)	-0.00435176	0.00730598	0.55143	0.659887
GMPR.SL010923	GMPR	Baseline AD (main effect)	0.0351087	0.0589651	0.551581	0.659961
JPH3.SL015106	JPH3	Baseline AD (main effect)	-0.00218427	0.00367158	0.551918	0.660256
BMPER.SL007531	BMPER	Baseline AD (main effect)	0.00330868	0.00556832	0.552396	0.660721
STX3.SL018100	STX3	Baseline AD (main effect)	-0.00346034	0.0058335	0.553074	0.661425
PLXDC2.SL025965	PLXDC2	Baseline AD (main effect)	-0.00308346	0.0052035	0.553481	0.661804
SHISA2.SL008887	SHISA2	Baseline AD (main effect)	-0.00341009	0.00576607	0.554264	0.662632
NCAN.SL008782	NCAN	Baseline AD (main effect)	0.00687234	0.0116246	0.55441	0.6627
PRG2.SL004558	PRG2	Baseline AD (main effect)	0.00340946	0.00577432	0.554903	0.663157
DNAJC5B.SL023380	DNAJC5B	Baseline AD (main effect)	0.00570413	0.00966242	0.554977	0.663157
MICALL2.SL019924	MICALL2	Baseline AD (main effect)	-0.00221546	0.00375365	0.555063	0.663157
GTPBP10.SL023534	GTPBP10	Baseline AD (main effect)	-0.00312139	0.00529335	0.55542	0.663411
OCRL.SL019246	OCRL	Baseline AD (main effect)	0.00321382	0.00545059	0.555455	0.663411
TIMP2.SL000592	TIMP2	Baseline AD (main effect)	0.0033061	0.00561161	0.555773	0.663683
PLA2G4A.SL005008	PLA2G4A	Baseline AD (main effect)	-0.00427565	0.00726293	0.556081	0.663943
BNIP3.SL007383	BNIP3	Baseline AD (main effect)	-0.00271115	0.00460855	0.556357	0.664164
WFDC11.SL012712	WFDC11	Baseline AD (main effect)	0.00528969	0.00899736	0.556605	0.664352
KPNA6.SL020292	KPNA6	Baseline AD (main effect)	-0.00444565	0.00756819	0.556941	0.664646
SDCBP.SL005369	SDCBP	Baseline AD (main effect)	0.00629001	0.0107174	0.557289	0.664953
RAMP1.SL014638	RAMP1	Baseline AD (main effect)	0.00227347	0.00387649	0.557571	0.665182
SHOX.SL023643	SHOX	Baseline AD (main effect)	-0.00279853	0.00477846	0.558124	0.665734
PDE4C.SL011403	PDE4C	Baseline AD (main effect)	-0.0076039	0.0129913	0.558356	0.665902
CDK20.SL021166	CDK20	Baseline AD (main effect)	-0.00387985	0.00664309	0.559208	0.66681
Human.SL011608.27	Human	Baseline AD (main effect)	-0.00449964	0.00771619	0.559811	0.667352
NXPH1.SL012457	NXPH1	Baseline AD (main effect)	-0.00180302	0.00309228	0.559861	0.667352
APEX2.SL023172	APEX2	Baseline AD (main effect)	0.0021081	0.00361617	0.559934	0.667352
MAD1L1.SL015381	MAD1L1	Baseline AD (main effect)	-0.00222224	0.00382093	0.560854	0.668341
DYNLT3.SL019922	DYNLT3	Baseline AD (main effect)	0.00186706	0.00321491	0.561426	0.668853
PSG4.SL012479	PSG4	Baseline AD (main effect)	0.00518055	0.00892139	0.561465	0.668853
Human.SL011608.9	Human	Baseline AD (main effect)	0.00376955	0.00650504	0.562279	0.669713
PCSK1N.SL008370	PCSK1N	Baseline AD (main effect)	-0.00344268	0.00594538	0.56257	0.669952
RNF13.SL018374	RNF13	Baseline AD (main effect)	-0.00234502	0.00405278	0.562861	0.67019
NFKBIA.SL004544	NFKBIA	Baseline AD (main effect)	-0.00405455	0.00701187	0.563116	0.670385
EPB41.SL010830	EPB41	Baseline AD (main effect)	-0.00749951	0.0129876	0.563659	0.670923
TPO.SL000588	TPO	Baseline AD (main effect)	0.00344218	0.0059709	0.564296	0.671573
GLT8D2.SL022507	GLT8D2	Baseline AD (main effect)	-0.00270738	0.00471275	0.565659	0.673086
TRDMT1.SL019822	TRDMT1	Baseline AD (main effect)	0.00254698	0.00444949	0.567052	0.674634
UNC5A.SL018363	UNC5A	Baseline AD (main effect)	0.00348522	0.00609435	0.56742	0.674963
PTEN.SL003761	PTEN	Baseline AD (main effect)	-0.00550342	0.00962662	0.567548	0.675006
IL2RA.SL003305	IL2RA	Baseline AD (main effect)	-0.00599413	0.0104944	0.567896	0.675311
GSPT2.SL023447	GSPT2	Baseline AD (main effect)	-0.00336427	0.00590845	0.569099	0.676633
GAPDH.SL003785	GAPDH	Baseline AD (main effect)	-0.00903213	0.0158688	0.569253	0.676637
LY75.SL007021	LY75	Baseline AD (main effect)	-0.00715177	0.0125663	0.569287	0.676637
ISCU.SL018102	ISCU	Baseline AD (main effect)	0.00355485	0.00624962	0.569499	0.67678
ANXA2.SL004209.1	ANXA2	Baseline AD (main effect)	-0.00523618	0.00921835	0.570037	0.677222
BTG4.SL022871	BTG4	Baseline AD (main effect)	-0.00254232	0.00447599	0.570056	0.677222
SRSF6.SL017909	SRSF6	Baseline AD (main effect)	0.00447286	0.00787675	0.570147	0.677222
ABO.SL017264	ABO	Baseline AD (main effect)	0.0470585	0.0829051	0.570309	0.677305
DOC2B.SL018346	DOC2B	Baseline AD (main effect)	-0.00236106	0.00416214	0.570546	0.677477
ERCC4.SL013851	ERCC4	Baseline AD (main effect)	0.00307874	0.00542906	0.570672	0.677517
NDUFAF1.SL022131	NDUFAF1	Baseline AD (main effect)	0.0219854	0.0388089	0.571066	0.677848
TMEM87B.SL020165	TMEM87B	Baseline AD (main effect)	0.00349404	0.00616881	0.571134	0.677848
SPANXA1.SL009248	SPANXA1	Baseline AD (main effect)	-0.00832374	0.0147128	0.571582	0.678269
CD48.SL010450	CD48	Baseline AD (main effect)	0.00463009	0.00819923	0.572293	0.679005
ERBB2.SL000009	ERBB2	Baseline AD (main effect)	0.00275177	0.00488681	0.573381	0.68009
BIRC5.SL000582	BIRC5	Baseline AD (main effect)	0.00227939	0.00404806	0.573393	0.68009
ATG7.SL019821	ATG7	Baseline AD (main effect)	-0.00505621	0.00898225	0.57351	0.680119
TBX3.SL004696	TBX3	Baseline AD (main effect)	-0.0029739	0.00529104	0.574088	0.680616
ALDH3B1.SL010891	ALDH3B1	Baseline AD (main effect)	0.00261967	0.00466112	0.574113	0.680616
SERPINB9.SL003794	SERPINB9	Baseline AD (main effect)	0.00441247	0.00785659	0.574384	0.680745
RNF215.SL025973	RNF215	Baseline AD (main effect)	-0.003285	0.00584941	0.574407	0.680745
STIM1.SL025993	STIM1	Baseline AD (main effect)	-0.00687846	0.0122571	0.574687	0.680875
SIAH1.SL022224	SIAH1	Baseline AD (main effect)	0.00444276	0.00791765	0.574729	0.680875
TMEM9.SL026007	TMEM9	Baseline AD (main effect)	-0.00382494	0.00681776	0.574795	0.680875
RPL26L1.SL022211	RPL26L1	Baseline AD (main effect)	0.00704423	0.0125595	0.574901	0.680892
NFKBIB.SL004545	NFKBIB	Baseline AD (main effect)	-0.00277406	0.0049538	0.575503	0.681495
SECTM1.SL005430	SECTM1	Baseline AD (main effect)	0.00304993	0.00546292	0.576656	0.682695
DLAT.SL008022	DLAT	Baseline AD (main effect)	0.00309204	0.00553903	0.576702	0.682695
TNFSF11.SL002541.1	TNFSF11	Baseline AD (main effect)	0.00416068	0.00745823	0.576951	0.68288
TSPEAR.SL012744	TSPEAR	Baseline AD (main effect)	-0.00339048	0.00607997	0.5771	0.682946
HSPBP1.SL022070	HSPBP1	Baseline AD (main effect)	0.00939421	0.0168552	0.577305	0.683079
HOXD4.SL022788	HOXD4	Baseline AD (main effect)	0.00283746	0.00509776	0.577808	0.683461
CA11.SL012383	CA11	Baseline AD (main effect)	0.00572508	0.0102858	0.577813	0.683461
F9.SL004400	F9	Baseline AD (main effect)	0.00300975	0.00541461	0.578323	0.683954
EEF2K.SL019680	EEF2K	Baseline AD (main effect)	0.00833465	0.015016	0.578874	0.684495
EYS.SL017443	EYS	Baseline AD (main effect)	-0.00383066	0.00692232	0.580019	0.68563
NFKB1.SL004092	NFKB1	Baseline AD (main effect)	-0.00930283	0.016811	0.580019	0.68563
VCX.SL023724	VCX	Baseline AD (main effect)	-0.0031336	0.00566701	0.580308	0.685696
CTHRC1.SL009396	CTHRC1	Baseline AD (main effect)	-0.0052194	0.00943913	0.580309	0.685696
ZDHHC14.SL019579	ZDHHC14	Baseline AD (main effect)	-0.00330986	0.00598649	0.580355	0.685696
HSPA1A.SL000451.3	HSPA1A	Baseline AD (main effect)	-0.00222084	0.0040195	0.580608	0.685885
TNIP1.SL022262	TNIP1	Baseline AD (main effect)	-0.00247403	0.00448299	0.581052	0.686299
INA.SL008211	INA	Baseline AD (main effect)	-0.00351736	0.00639406	0.582266	0.687623
BMP4.SL003996.1	BMP4	Baseline AD (main effect)	0.00361834	0.00658981	0.582964	0.688336
NADK2.SL022938	NADK2	Baseline AD (main effect)	0.00265638	0.00484082	0.583194	0.688498
SELENOF.SL008697	SELENOF	Baseline AD (main effect)	-0.00450262	0.00821568	0.583671	0.688951
APOL3.SL007053	APOL3	Baseline AD (main effect)	-0.00628264	0.0114688	0.583842	0.689042
COX19.SL023541	COX19	Baseline AD (main effect)	0.00378137	0.00690949	0.584205	0.689355
SCO2.SL018615	SCO2	Baseline AD (main effect)	0.00471669	0.00862058	0.584294	0.689355
CPNE1.SL025824	CPNE1	Baseline AD (main effect)	0.00260441	0.00476202	0.584453	0.689432
DYNLRB1.SL011530	DYNLRB1	Baseline AD (main effect)	-0.00761347	0.0139522	0.585297	0.690261
PIP4K2A.SL010809	PIP4K2A	Baseline AD (main effect)	-0.00560604	0.0102747	0.585344	0.690261
CLTC.SL008164	CLTC	Baseline AD (main effect)	-0.00210911	0.00386786	0.585567	0.690397
EDF1.SL011710	EDF1	Baseline AD (main effect)	0.00215472	0.00395233	0.585646	0.690397
CLK2.SL019430	CLK2	Baseline AD (main effect)	0.00468753	0.00860767	0.586059	0.69074
Human.SL023778	Human	Baseline AD (main effect)	-0.00219864	0.00403805	0.586125	0.69074
QSOX1.SL006394	QSOX1	Baseline AD (main effect)	0.00280728	0.00516119	0.58651	0.691083
GNAI1.SL005571	GNAI1	Baseline AD (main effect)	-0.00366163	0.00673418	0.586636	0.69112
FAM151B.SL023594	FAM151B	Baseline AD (main effect)	0.00303832	0.00558988	0.586772	0.69117
IGSF11.SL025884	IGSF11	Baseline AD (main effect)	-0.00247416	0.00455606	0.58711	0.691458
TMEM132C.SL026000	TMEM132C	Baseline AD (main effect)	0.0040109	0.00738957	0.587297	0.691485
A4GNT.SL018593	A4GNT	Baseline AD (main effect)	0.00643818	0.0118649	0.587404	0.691485
ENSA.SL010230	ENSA	Baseline AD (main effect)	-0.00519489	0.00957398	0.587415	0.691485
HBG2.SL009289	HBG2	Baseline AD (main effect)	-0.00452383	0.0083449	0.58776	0.69178
USP3.SL023138	USP3	Baseline AD (main effect)	-0.00649095	0.0119778	0.587892	0.691825
RPL38.SL013066	RPL38	Baseline AD (main effect)	0.00242337	0.00447692	0.588313	0.692078
HLA.DQA2.SL018237	HLA	Baseline AD (main effect)	-0.00299833	0.0055399	0.588367	0.692078
MMP14.SL002646	MMP14	Baseline AD (main effect)	0.00440707	0.00814646	0.588536	0.692078
INHBA.SL001938.1	INHBA	Baseline AD (main effect)	-0.00658949	0.0121811	0.588548	0.692078
PITPNB.SL011194	PITPNB	Baseline AD (main effect)	-0.00303875	0.00561774	0.588576	0.692078
TNFRSF4.SL011448	TNFRSF4	Baseline AD (main effect)	-0.00236554	0.00438203	0.58933	0.692853
MTHFD2.SL014717	MTHFD2	Baseline AD (main effect)	-0.00802448	0.0149092	0.590436	0.694042
GPR142.SL019872	GPR142	Baseline AD (main effect)	-0.00314059	0.00584752	0.591227	0.694862
NMRK2.SL021672	NMRK2	Baseline AD (main effect)	0.00402905	0.00751162	0.591713	0.695215
BORCS5.SL023415	BORCS5	Baseline AD (main effect)	0.00351124	0.00654631	0.591717	0.695215
GABBR2.SL025871	GABBR2	Baseline AD (main effect)	-0.00458259	0.00854719	0.591868	0.695282
LDHB.SL000493	LDHB	Baseline AD (main effect)	0.00400473	0.00748511	0.592645	0.695985
C1S.SL000311	C1S	Baseline AD (main effect)	0.00247288	0.0046221	0.592655	0.695985
Human.SL018492	Human	Baseline AD (main effect)	0.00245931	0.00460361	0.593207	0.696522
MITD1.SL008762	MITD1	Baseline AD (main effect)	-0.00445597	0.00834516	0.593383	0.696617
VPS26B.SL023536	VPS26B	Baseline AD (main effect)	0.00210983	0.00395333	0.593575	0.696731
SCGB2A1.SL001973	SCGB2A1	Baseline AD (main effect)	0.00262896	0.00493044	0.593901	0.697003
C2orf68.SL023548	C2orf68	Baseline AD (main effect)	-0.00464102	0.00870696	0.594031	0.697044
POU2AF1.SL007460	POU2AF1	Baseline AD (main effect)	-0.00842606	0.0158207	0.594325	0.697168
GZMM.SL004564	GZMM	Baseline AD (main effect)	0.00218498	0.00410249	0.594325	0.697168
IFNA10.SL017106	IFNA10	Baseline AD (main effect)	-0.00254622	0.00478236	0.594451	0.697203
AXIN2.SL018508	AXIN2	Baseline AD (main effect)	0.00275	0.00517636	0.595251	0.698031
TBC1D22B.SL022247	TBC1D22B	Baseline AD (main effect)	0.00271522	0.00511701	0.595692	0.698348
ERCC1.SL009589	ERCC1	Baseline AD (main effect)	-0.00217163	0.00409281	0.595712	0.698348
FCRLA.SL012627	FCRLA	Baseline AD (main effect)	-0.0019993	0.00377168	0.596069	0.698656
LANCL2.SL019826	LANCL2	Baseline AD (main effect)	0.00598857	0.0113151	0.596642	0.699037
CAMP.SL009204	CAMP	Baseline AD (main effect)	0.00871725	0.0164716	0.596659	0.699037
APCS.SL000573	APCS	Baseline AD (main effect)	-0.00372791	0.00704441	0.596679	0.699037
UMODL1.SL018788	UMODL1	Baseline AD (main effect)	-0.00228673	0.00432603	0.597098	0.699417
APAF1.SL003661	APAF1	Baseline AD (main effect)	-0.00310272	0.00588027	0.597757	0.700077
KCTD1.SL023662	KCTD1	Baseline AD (main effect)	0.00184962	0.00350686	0.59791	0.700145
GSTP1.SL003643.1	GSTP1	Baseline AD (main effect)	-0.00467612	0.0088899	0.598899	0.701192
EGF.SL025843	EGF	Baseline AD (main effect)	0.00295846	0.00562588	0.598995	0.701193
XPNPEP3.SL013279	XPNPEP3	Baseline AD (main effect)	0.00282698	0.0053869	0.599745	0.701959
ARHGDIA.SL005264	ARHGDIA	Baseline AD (main effect)	-0.00202887	0.00386852	0.599974	0.702116
DSTN.SL008142	DSTN	Baseline AD (main effect)	0.00519309	0.00990621	0.600134	0.702191
GDF9.SL005234	GDF9	Baseline AD (main effect)	0.00292397	0.00558211	0.600424	0.702419
SNX4.SL005372	SNX4	Baseline AD (main effect)	0.00393357	0.00751267	0.600576	0.702485
RBP4.SL000566.1	RBP4	Baseline AD (main effect)	-0.00321902	0.00615463	0.600971	0.702835
CPQ.SL005492	CPQ	Baseline AD (main effect)	0.00586355	0.0112445	0.602062	0.703999
LILRB3.SL019428.1	LILRB3	Baseline AD (main effect)	-0.0140816	0.0270116	0.602159	0.704001
FGFR3.SL025860	FGFR3	Baseline AD (main effect)	0.00193355	0.0037109	0.602348	0.70411
HK1.SL011180	HK1	Baseline AD (main effect)	0.00248644	0.00477792	0.602797	0.704523
VHL.SL013777	VHL	Baseline AD (main effect)	-0.00274914	0.00528657	0.603061	0.70472
ICAM1.SL002922	ICAM1	Baseline AD (main effect)	-0.00837099	0.0161178	0.603521	0.705066
PSMG4.SL022191	PSMG4	Baseline AD (main effect)	-0.00219285	0.00422251	0.603549	0.705066
PELI1.SL022650	PELI1	Baseline AD (main effect)	-0.0017852	0.00344008	0.603814	0.705186
IL21.SL005150	IL21	Baseline AD (main effect)	0.00445446	0.00858442	0.603843	0.705186
CD1B.SL007174	CD1B	Baseline AD (main effect)	-0.00235268	0.00453918	0.604259	0.705559
MCCD1.SL018377	MCCD1	Baseline AD (main effect)	-0.00293309	0.00566093	0.604383	0.705593
RBM17.SL015530	RBM17	Baseline AD (main effect)	0.00512204	0.00988929	0.604514	0.705633
SPOCK2.SL010471	SPOCK2	Baseline AD (main effect)	-0.00479633	0.00926335	0.604628	0.705655
SH3GLB2.SL015535	SH3GLB2	Baseline AD (main effect)	0.00665862	0.0128701	0.604911	0.705873
NLGN1.SL018410	NLGN1	Baseline AD (main effect)	0.00316616	0.00612904	0.60546	0.706402
FAAH2.SL018476	FAAH2	Baseline AD (main effect)	0.0031816	0.00617218	0.606235	0.707194
LYVE1.SL008904	LYVE1	Baseline AD (main effect)	-0.00479053	0.00930509	0.606686	0.707608
HERC4.SL018285	HERC4	Baseline AD (main effect)	-0.00170904	0.00332638	0.607417	0.708348
MERTK.SL004873.1	MERTK	Baseline AD (main effect)	0.0042321	0.00825801	0.608325	0.709295
RAD51.SL006922	RAD51	Baseline AD (main effect)	-0.00522814	0.0102454	0.60986	0.710871
HTRA2.SL004860	HTRA2	Baseline AD (main effect)	-0.00337105	0.00660733	0.609926	0.710871
SERPINF1.SL003066.1	SERPINF1	Baseline AD (main effect)	0.00239479	0.00469609	0.610096	0.710871
FGF8.SL004342.1	FGF8	Baseline AD (main effect)	-0.00301205	0.00590711	0.610132	0.710871
THRA.SL013736	THRA	Baseline AD (main effect)	-0.00237662	0.00466143	0.610172	0.710871
EOLA1.SL023688	EOLA1	Baseline AD (main effect)	0.00294999	0.00578833	0.610314	0.710871
HEBP1.SL008769	HEBP1	Baseline AD (main effect)	0.00598143	0.0117394	0.610401	0.710871
RAB3D.SL008723.1	RAB3D	Baseline AD (main effect)	0.00461033	0.00905085	0.610498	0.710871
GIMAP7.SL023426	GIMAP7	Baseline AD (main effect)	-0.00314028	0.00616857	0.610711	0.710871
TANK.SL015118	TANK	Baseline AD (main effect)	-0.00846087	0.0166211	0.610734	0.710871
GRID2.SL019871	GRID2	Baseline AD (main effect)	-0.00825662	0.0162247	0.610841	0.710871
RANBP3.SL013273	RANBP3	Baseline AD (main effect)	-0.00354904	0.00697581	0.61093	0.710871
CARNMT1.SL023223	CARNMT1	Baseline AD (main effect)	-0.00189511	0.00372493	0.610932	0.710871
IL2.SL000478	IL2	Baseline AD (main effect)	-0.0034144	0.00673254	0.612064	0.712015
USP4.SL022675	USP4	Baseline AD (main effect)	-0.00535502	0.0105604	0.612108	0.712015
EED.SL022025	EED	Baseline AD (main effect)	-0.00551201	0.0109044	0.613231	0.713208
PRPS2.SL016402	PRPS2	Baseline AD (main effect)	-0.00494315	0.00978595	0.613481	0.713309
SEZ6L2.SL011630	SEZ6L2	Baseline AD (main effect)	0.00430292	0.00851918	0.613511	0.713309
SMIM24.SL018088	SMIM24	Baseline AD (main effect)	0.00197501	0.00393074	0.615362	0.715324
SELENOS.SL007632	SELENOS	Baseline AD (main effect)	0.00342534	0.00681873	0.615439	0.715324
GAN.SL019232	GAN	Baseline AD (main effect)	-0.00216616	0.00431594	0.615753	0.715536
TRIB2.SL015111	TRIB2	Baseline AD (main effect)	0.00132341	0.00263729	0.615816	0.715536
MYZAP.SL018834.2	MYZAP	Baseline AD (main effect)	0.00309567	0.00617298	0.616042	0.715628
MAPKAPK5.SL010504.1	MAPKAPK5	Baseline AD (main effect)	0.0123944	0.0247186	0.616089	0.715628
RAN.SL005034	RAN	Baseline AD (main effect)	-0.00919869	0.0183646	0.616459	0.715945
NCBP1.SL014910	NCBP1	Baseline AD (main effect)	0.00179035	0.00357546	0.616572	0.715963
KARS1.SL011670	KARS1	Baseline AD (main effect)	0.00439104	0.0087839	0.617161	0.716533
EIF4A3.SL011616	EIF4A3	Baseline AD (main effect)	-0.00191168	0.00383849	0.618475	0.717946
SSR1.SL015513	SSR1	Baseline AD (main effect)	0.00335139	0.00674938	0.619521	0.719047
CD96.SL019066	CD96	Baseline AD (main effect)	-0.00304865	0.00614375	0.619752	0.719156
PUS7.SL023416	PUS7	Baseline AD (main effect)	-0.0097685	0.0196891	0.61981	0.719156
OXT.SL009326	OXT	Baseline AD (main effect)	0.0021718	0.00438147	0.620133	0.719417
MAD2L1.SL007399	MAD2L1	Baseline AD (main effect)	0.00187219	0.00377886	0.620304	0.719502
RAET1L.SL018354.1	RAET1L	Baseline AD (main effect)	-0.0030043	0.00608271	0.621383	0.72064
DNAJC4.SL025838	DNAJC4	Baseline AD (main effect)	-0.00281637	0.00570952	0.621831	0.720942
SMIM10.SL017478	SMIM10	Baseline AD (main effect)	0.002564	0.00519804	0.62184	0.720942
TNFSF8.SL004635	TNFSF8	Baseline AD (main effect)	-0.00266099	0.00540829	0.622717	0.721743
SENP1.SL022659	SENP1	Baseline AD (main effect)	-0.00215368	0.00437731	0.622726	0.721743
ADM2.SL012633	ADM2	Baseline AD (main effect)	0.00330636	0.0067277	0.623117	0.721987
CDH4.SL007293	CDH4	Baseline AD (main effect)	-0.00568774	0.0115738	0.623133	0.721987
CD300LF.SL012737	CD300LF	Baseline AD (main effect)	-0.00148499	0.00302415	0.62341	0.72216
GCKR.SL015728	GCKR	Baseline AD (main effect)	-0.00149582	0.00304681	0.623478	0.72216
CKMT2.SL008050	CKMT2	Baseline AD (main effect)	-0.00193037	0.00393584	0.623821	0.722339
PHYHIP.SL023377	PHYHIP	Baseline AD (main effect)	0.00250449	0.00510696	0.62386	0.722339
FUT11.SL018996	FUT11	Baseline AD (main effect)	0.00326687	0.00666286	0.623927	0.722339
WNT5B.SL012829	WNT5B	Baseline AD (main effect)	0.00511895	0.0104649	0.624745	0.723172
PRSS35.SL019202	PRSS35	Baseline AD (main effect)	-0.00236124	0.00483406	0.625236	0.723546
DPP4.SL003281	DPP4	Baseline AD (main effect)	0.0017187	0.0035189	0.625265	0.723546
APOE.SL000276	APOE	Baseline AD (main effect)	0.00728338	0.0149173	0.625384	0.72357
IL1RN.SL001990	IL1RN	Baseline AD (main effect)	-0.00370006	0.00762083	0.62732	0.725696
CNPY3.SL017270	CNPY3	Baseline AD (main effect)	0.00736112	0.0151736	0.627598	0.725904
BMP6.SL003993.1	BMP6	Baseline AD (main effect)	-0.00373033	0.00769255	0.62774	0.725954
CFHR1.SL002690.1	CFHR1	Baseline AD (main effect)	0.00259775	0.00536946	0.628539	0.726758
CTH.SL021997	CTH	Baseline AD (main effect)	-0.0031522	0.00651842	0.628695	0.726758
GIPC2.SL022053	GIPC2	Baseline AD (main effect)	0.00416418	0.00861333	0.628783	0.726758
NCMAP.SL008890	NCMAP	Baseline AD (main effect)	0.0041166	0.00851608	0.628831	0.726758
FAM219B.SL012564	FAM219B	Baseline AD (main effect)	0.00306506	0.00634448	0.629031	0.726876
TBP.SL006923	TBP	Baseline AD (main effect)	-0.00233497	0.00483533	0.629181	0.726935
ATP4B.SL019217	ATP4B	Baseline AD (main effect)	-0.00158374	0.00328861	0.630114	0.727899
AKR1C3.SL005693	AKR1C3	Baseline AD (main effect)	0.00398626	0.00828305	0.630347	0.728054
DTNA.SL023578	DTNA	Baseline AD (main effect)	-0.00305031	0.00634346	0.63063	0.728111
TLR10.SL004498	TLR10	Baseline AD (main effect)	-0.00329684	0.00685691	0.630668	0.728111
SNCG.SL005267	SNCG	Baseline AD (main effect)	0.00345741	0.00719142	0.630694	0.728111
IK.SL007390	IK	Baseline AD (main effect)	0.00143022	0.00298198	0.63151	0.72894
FGG.SL003341	FGG	Baseline AD (main effect)	0.00304546	0.00635352	0.631713	0.729016
AMIGO1.SL025789	AMIGO1	Baseline AD (main effect)	-0.0126715	0.0264404	0.631774	0.729016
MKX.SL022790	MKX	Baseline AD (main effect)	-0.00151337	0.00317192	0.633293	0.730654
AGFG2.SL023429	AGFG2	Baseline AD (main effect)	0.00583896	0.0122515	0.633666	0.730969
CDH17.SL008898	CDH17	Baseline AD (main effect)	-0.00903424	0.0189681	0.633882	0.731104
SSPN.SL023512	SSPN	Baseline AD (main effect)	0.00492161	0.0103416	0.634153	0.731302
SNPH.SL019113	SNPH	Baseline AD (main effect)	-0.00278581	0.00585862	0.634438	0.731411
SIRPA.SL008967	SIRPA	Baseline AD (main effect)	-0.00666607	0.0140191	0.634446	0.731411
TMPRSS15.SL010372	TMPRSS15	Baseline AD (main effect)	-0.00168693	0.00354995	0.634657	0.73154
PRPSAP1.SL009434	PRPSAP1	Baseline AD (main effect)	0.00296119	0.00624274	0.635268	0.73213
DNAJC16.SL018290	DNAJC16	Baseline AD (main effect)	0.00622357	0.0131266	0.635427	0.732184
PIR.SL006975	PIR	Baseline AD (main effect)	0.00426378	0.00899538	0.635514	0.732184
RPIA.SL010958	RPIA	Baseline AD (main effect)	-0.00332619	0.00703054	0.636149	0.732801
AZU1.SL004589.1	AZU1	Baseline AD (main effect)	0.00203849	0.00431645	0.636752	0.733292
OSBP.SL023151	OSBP	Baseline AD (main effect)	-0.00585826	0.0124056	0.636774	0.733292
CFHR5.SL006830.1	CFHR5	Baseline AD (main effect)	0.00427349	0.00908289	0.638011	0.7346
PPP1R2.SL011191	PPP1R2	Baseline AD (main effect)	0.00328144	0.00698267	0.638409	0.734944
MAGI2.SL020306	MAGI2	Baseline AD (main effect)	0.00359083	0.00765515	0.639028	0.735542
PHYH.SL023448	PHYH	Baseline AD (main effect)	-0.00313098	0.0066776	0.639168	0.735588
CCDC134.SL017096	CCDC134	Baseline AD (main effect)	0.00321514	0.00685969	0.639296	0.73562
CST7.SL007049.1	CST7	Baseline AD (main effect)	0.00305512	0.00652449	0.639615	0.735872
ASGR2.SL008489	ASGR2	Baseline AD (main effect)	-0.00230763	0.00493534	0.640103	0.736318
EPDR1.SL008893	EPDR1	Baseline AD (main effect)	-0.00204875	0.00438436	0.640307	0.736438
OPCML.SL005491.1	OPCML	Baseline AD (main effect)	-0.0023264	0.00498694	0.640871	0.736972
PPP1R10.SL022816	PPP1R10	Baseline AD (main effect)	0.00404848	0.00868925	0.641285	0.737333
DPEP2.SL018483	DPEP2	Baseline AD (main effect)	-0.00247961	0.00532915	0.641735	0.737726
CSPG4.SL008559	CSPG4	Baseline AD (main effect)	-0.00191359	0.00411381	0.641827	0.737726
ATP6V1F.SL020936	ATP6V1F	Baseline AD (main effect)	0.00736905	0.015855	0.642102	0.737926
SYTL2.SL006848	SYTL2	Baseline AD (main effect)	-0.00225402	0.00485841	0.642702	0.7385
ST8SIA1.SL022499.1	ST8SIA1	Baseline AD (main effect)	0.002683	0.00578615	0.642879	0.738589
PPT1.SL012440	PPT1	Baseline AD (main effect)	0.00307001	0.00665273	0.644476	0.740308
SDHAF2.SL017454	SDHAF2	Baseline AD (main effect)	-0.00218172	0.00474505	0.645679	0.741574
GSTZ1.SL007013	GSTZ1	Baseline AD (main effect)	-0.0194738	0.0424768	0.646635	0.742556
RAB37.SL023230	RAB37	Baseline AD (main effect)	-0.00328258	0.00718501	0.647781	0.743756
ZHX2.SL020104	ZHX2	Baseline AD (main effect)	0.00170435	0.00373321	0.648014	0.743908
MAPK9.SL004716.1	MAPK9	Baseline AD (main effect)	0.00304553	0.00667393	0.648163	0.743963
SMC3.SL005089	SMC3	Baseline AD (main effect)	0.00527947	0.0115917	0.648794	0.74451
POLR2K.SL014837	POLR2K	Baseline AD (main effect)	0.00375319	0.00824175	0.648842	0.74451
C1QA.C1QB.C1QC.SL000309	C1QA	Baseline AD (main effect)	0.00270569	0.00594847	0.649225	0.744833
LRRC3.SL018023	LRRC3	Baseline AD (main effect)	-0.00354649	0.00779965	0.649338	0.744847
BMP10.SL007056	BMP10	Baseline AD (main effect)	0.00246046	0.00541448	0.649536	0.744958
KREMEN1.SL008768.1	KREMEN1	Baseline AD (main effect)	-0.00213182	0.00469912	0.650082	0.745468
TBC1D20.SL023386	TBC1D20	Baseline AD (main effect)	0.00425964	0.00939421	0.650248	0.745542
CSNK2A1.SL007324	CSNK2A1	Baseline AD (main effect)	0.00211511	0.00468564	0.65171	0.747033
XPO5.SL023237	XPO5	Baseline AD (main effect)	-0.00693603	0.0153719	0.651845	0.747033
RGMA.SL010467	RGMA	Baseline AD (main effect)	0.00264305	0.00585776	0.651853	0.747033
GSTM5.SL005474	GSTM5	Baseline AD (main effect)	0.0026148	0.00579706	0.651959	0.747039
CTSK.SL004059	CTSK	Baseline AD (main effect)	-0.00354343	0.00786533	0.652353	0.747374
BOLA1.SL012877	BOLA1	Baseline AD (main effect)	-0.00374682	0.00832432	0.652646	0.747593
PTK2B.SL025854	PTK2B	Baseline AD (main effect)	0.00206734	0.00459906	0.653072	0.747885
CES3.SL012601	CES3	Baseline AD (main effect)	-0.00334175	0.00743567	0.653139	0.747885
ZKSCAN7.SL023726	ZKSCAN7	Baseline AD (main effect)	-0.0016408	0.00365167	0.653206	0.747885
RILP.SL023449	RILP	Baseline AD (main effect)	-0.00557011	0.0124108	0.653578	0.748171
RSPO2.SL013989	RSPO2	Baseline AD (main effect)	0.00136912	0.00305128	0.653658	0.748171
CD40LG.SL003862	CD40LG	Baseline AD (main effect)	0.00274483	0.00612125	0.653869	0.748281
POLM.SL019921	POLM	Baseline AD (main effect)	-0.00295924	0.00660124	0.653958	0.748281
LGALS9.SL008486	LGALS9	Baseline AD (main effect)	0.00243179	0.00543478	0.654562	0.748856
RGS14.SL020281	RGS14	Baseline AD (main effect)	-0.00206896	0.00462944	0.654948	0.749181
LIN7B.SL012168.1	LIN7B	Baseline AD (main effect)	0.0025568	0.00572605	0.655233	0.74939
ERP44.SL005292	ERP44	Baseline AD (main effect)	-0.00585124	0.0131102	0.655383	0.749446
IMPDH2.SL010928	IMPDH2	Baseline AD (main effect)	0.00248177	0.00556737	0.655773	0.749775
CREB3L4.SL019414	CREB3L4	Baseline AD (main effect)	-0.00249273	0.00560002	0.656238	0.75019
PILRA.SL022716	PILRA	Baseline AD (main effect)	-0.0394326	0.0886465	0.656454	0.750292
NSMCE1.SL022146	NSMCE1	Baseline AD (main effect)	0.0021964	0.00493963	0.656585	0.750292
CCDC50.SL013198	CCDC50	Baseline AD (main effect)	0.0041819	0.00940637	0.656633	0.750292
WWC1.SL011996	WWC1	Baseline AD (main effect)	-0.00335187	0.00754655	0.65694	0.750526
CRIM1.SL025827.1	CRIM1	Baseline AD (main effect)	0.00240352	0.00541752	0.657301	0.750822
FOXP4.SL023497	FOXP4	Baseline AD (main effect)	0.00426695	0.00963986	0.65804	0.751441
BEX5.SL022848	BEX5	Baseline AD (main effect)	0.00138189	0.00312201	0.658046	0.751441
LRRK2.SL017128	LRRK2	Baseline AD (main effect)	-0.00206902	0.00468366	0.658679	0.752047
SNCA.SL005266	SNCA	Baseline AD (main effect)	-0.0058138	0.0132038	0.659722	0.753121
MTMR7.SL023699	MTMR7	Baseline AD (main effect)	-0.00244916	0.00556862	0.660082	0.753415
PTPN7.SL020212	PTPN7	Baseline AD (main effect)	0.00271631	0.00618087	0.660331	0.753582
AFAP1L2.SL019867	AFAP1L2	Baseline AD (main effect)	-0.00562218	0.0128021	0.660554	0.75372
DCBLD1.SL017500	DCBLD1	Baseline AD (main effect)	0.00167978	0.00383319	0.661237	0.754186
RASA1.SL013754	RASA1	Baseline AD (main effect)	-0.00392323	0.00895337	0.661263	0.754186
TYW3.SL023530	TYW3	Baseline AD (main effect)	0.00185509	0.00423366	0.66127	0.754186
REG1B.SL012438.2	REG1B	Baseline AD (main effect)	-0.00147606	0.00337717	0.662072	0.754984
CFL2.SL008333	CFL2	Baseline AD (main effect)	-0.0120743	0.0276526	0.662381	0.755219
EEF1D.SL011186	EEF1D	Baseline AD (main effect)	-0.00305305	0.00699689	0.662598	0.75529
ANKS3.SL023719	ANKS3	Baseline AD (main effect)	-0.00156495	0.00358708	0.662648	0.75529
DPP8.SL023587	DPP8	Baseline AD (main effect)	-0.00234522	0.00539319	0.663683	0.756352
MYORG.SL025900	MYORG	Baseline AD (main effect)	0.00198291	0.0045678	0.664223	0.756797
NUDT12.SL020301	NUDT12	Baseline AD (main effect)	0.00286844	0.00660889	0.664279	0.756797
C1QTNF4.SL012817	C1QTNF4	Baseline AD (main effect)	-0.00203897	0.00470098	0.664493	0.756923
GLRX5.SL013189	GLRX5	Baseline AD (main effect)	-0.00284705	0.00657048	0.664801	0.757157
PDGFD.SL014328	PDGFD	Baseline AD (main effect)	-0.00976467	0.0225593	0.665139	0.757425
TMEM190.SL018089	TMEM190	Baseline AD (main effect)	0.00702659	0.0162763	0.665965	0.758248
ACBD4.SL015085	ACBD4	Baseline AD (main effect)	0.00241519	0.0056009	0.666323	0.758437
LCAT.SL006349	LCAT	Baseline AD (main effect)	0.00171303	0.00397275	0.666337	0.758437
CD72.SL017967	CD72	Baseline AD (main effect)	0.00117786	0.00273518	0.666747	0.758786
MAGEA4.SL005064.1	MAGEA4	Baseline AD (main effect)	-0.00334338	0.00777161	0.667059	0.758833
CAPN9.SL021143	CAPN9	Baseline AD (main effect)	-0.0021268	0.00494381	0.667064	0.758833
SCGN.SL005696.1	SCGN	Baseline AD (main effect)	0.0061225	0.0142339	0.667107	0.758833
PRKG1.SL009424	PRKG1	Baseline AD (main effect)	-0.00156786	0.00364628	0.667215	0.758833
KIAA1143.SL023349	KIAA1143	Baseline AD (main effect)	-0.00173671	0.00404012	0.667303	0.758833
DEFB121.SL012548	DEFB121	Baseline AD (main effect)	-0.00424822	0.00988594	0.667407	0.758834
CST5.SL008382.1	CST5	Baseline AD (main effect)	0.00868291	0.0202391	0.667922	0.759237
HID1.SL023453	HID1	Baseline AD (main effect)	-0.00244049	0.00568964	0.66798	0.759237
CD200R1.SL025932	CD200R1	Baseline AD (main effect)	-0.00244773	0.0057084	0.668084	0.759237
CEBPB.SL007136	CEBPB	Baseline AD (main effect)	0.00271897	0.0063428	0.668174	0.759237
AMN.SL013489	AMN	Baseline AD (main effect)	0.00149961	0.00350217	0.66852	0.759513
GSTM1.SL005254	GSTM1	Baseline AD (main effect)	0.00620904	0.014519	0.668918	0.759732
TREML2.SL006573	TREML2	Baseline AD (main effect)	0.00420781	0.00983946	0.668919	0.759732
GAGE2D.SL021008.1	GAGE2D	Baseline AD (main effect)	-0.00717393	0.0168392	0.670099	0.760822
AKR1C1.SL008344	AKR1C1	Baseline AD (main effect)	0.00175818	0.00412749	0.670141	0.760822
ALCAM.SL003166	ALCAM	Baseline AD (main effect)	0.00204862	0.00481098	0.670248	0.760822
GPCPD1.SL015257	GPCPD1	Baseline AD (main effect)	0.00318173	0.00747305	0.670293	0.760822
NAT1.SL019805	NAT1	Baseline AD (main effect)	0.00213567	0.00502138	0.670618	0.761074
TXNL1.SL012990	TXNL1	Baseline AD (main effect)	-0.00383777	0.00904769	0.671452	0.761903
GNG12.SL007740	GNG12	Baseline AD (main effect)	-0.00344296	0.00812402	0.671722	0.762093
UBC.SL017290.1	UBC	Baseline AD (main effect)	-0.00310632	0.00733345	0.671881	0.762155
PPME1.SL011319	PPME1	Baseline AD (main effect)	-0.00394297	0.00932009	0.672261	0.762469
ANXA7.SL008375.1	ANXA7	Baseline AD (main effect)	0.00368227	0.008707	0.672372	0.762478
SHARPIN.SL023694	SHARPIN	Baseline AD (main effect)	0.00579491	0.013734	0.673079	0.763161
COL2A1.SL021010	COL2A1	Baseline AD (main effect)	-0.00863116	0.0204945	0.673659	0.763701
CHST2.SL013988.1	CHST2	Baseline AD (main effect)	0.00212322	0.00505909	0.674727	0.764795
KLHL40.SL023582	KLHL40	Baseline AD (main effect)	-0.00208276	0.00496723	0.675008	0.764996
MEIS2.SL023304	MEIS2	Baseline AD (main effect)	0.00281082	0.00670853	0.675232	0.765106
BUB1.SL007012	BUB1	Baseline AD (main effect)	0.00276611	0.00660358	0.675314	0.765106
CD300C.SL014270	CD300C	Baseline AD (main effect)	-0.00584682	0.0139957	0.676134	0.765917
FAM172A.SL017090	FAM172A	Baseline AD (main effect)	-0.00184764	0.00443011	0.676642	0.766375
RHOT1.SL022691	RHOT1	Baseline AD (main effect)	-0.00497052	0.0119273	0.676883	0.76653
STK3.SL007396	STK3	Baseline AD (main effect)	0.00940843	0.0226237	0.677518	0.767132
UBE2W.SL022282	UBE2W	Baseline AD (main effect)	0.0071421	0.0171983	0.677949	0.767501
RBM39.SL011535	RBM39	Baseline AD (main effect)	-0.00242776	0.00584849	0.678073	0.767523
IFNA5.SL017258	IFNA5	Baseline AD (main effect)	0.00154816	0.00373138	0.678223	0.767576
MSR1.SL025926	MSR1	Baseline AD (main effect)	-0.00227324	0.0054846	0.678535	0.767811
TRAPPC6B.SL022898	TRAPPC6B	Baseline AD (main effect)	0.00270765	0.0065393	0.678841	0.768039
LMNB2.SL009769	LMNB2	Baseline AD (main effect)	0.00477782	0.0115447	0.67899	0.768089
PLS1.SL015520	PLS1	Baseline AD (main effect)	0.00391062	0.00945362	0.679131	0.768131
RPL30.SL008862	RPL30	Baseline AD (main effect)	-0.00621146	0.0150226	0.679268	0.768166
HS2ST1.SL022645	HS2ST1	Baseline AD (main effect)	-0.00416328	0.0100724	0.679371	0.768166
PDE1A.SL011400	PDE1A	Baseline AD (main effect)	0.00328652	0.00795765	0.679616	0.768326
TNMD.SL017502	TNMD	Baseline AD (main effect)	0.00152823	0.00370725	0.680182	0.768847
SHKBP1.SL023385	SHKBP1	Baseline AD (main effect)	-0.00648182	0.015735	0.680397	0.768972
HCN1.SL019873	HCN1	Baseline AD (main effect)	-0.00283681	0.0068962	0.68082	0.769331
NEO1.SL007582	NEO1	Baseline AD (main effect)	0.00242662	0.00590259	0.681001	0.769419
SPACA3.SL007524	SPACA3	Baseline AD (main effect)	0.00676982	0.0164918	0.681454	0.769686
TNFRSF10D.SL004159	TNFRSF10D	Baseline AD (main effect)	-0.00168178	0.0040976	0.6815	0.769686
SCGB1D1.SL012401	SCGB1D1	Baseline AD (main effect)	0.00196654	0.00479224	0.681552	0.769686
ZHX3.SL019252	ZHX3	Baseline AD (main effect)	0.00249264	0.00608621	0.682142	0.770234
IL36RN.SL005176	IL36RN	Baseline AD (main effect)	0.00416337	0.0101993	0.683134	0.771237
COMMD6.SL021990	COMMD6	Baseline AD (main effect)	0.0013384	0.00328463	0.68367	0.771723
SPATA46.SL022890	SPATA46	Baseline AD (main effect)	-0.00810821	0.0199071	0.683796	0.771747
KREMEN1.SL008768	KREMEN1	Baseline AD (main effect)	-0.00212851	0.00524315	0.684781	0.772741
RAB1B.SL008303	RAB1B	Baseline AD (main effect)	0.00289345	0.00713448	0.685077	0.77288
MAP3K7.TAB1.SL016567	MAP3K7	Baseline AD (main effect)	0.0027452	0.00676984	0.685115	0.77288
CASP14.SL003718	CASP14	Baseline AD (main effect)	-0.00295901	0.00729992	0.685232	0.772894
OGT.SL022694	OGT	Baseline AD (main effect)	-0.00269248	0.006648	0.685484	0.773059
YBX2.SL017449	YBX2	Baseline AD (main effect)	0.00321578	0.00794884	0.685811	0.773245
ACVR1B.SL004128	ACVR1B	Baseline AD (main effect)	-0.00142021	0.00351108	0.685859	0.773245
SLC5A5.SL019966	SLC5A5	Baseline AD (main effect)	-0.0130271	0.0323054	0.686776	0.774161
GALNT11.SL018621	GALNT11	Baseline AD (main effect)	-0.00142777	0.00354652	0.687264	0.774592
COL9A1.SL007148	COL9A1	Baseline AD (main effect)	0.00271061	0.00674259	0.687684	0.774831
KATNAL1.SL023680	KATNAL1	Baseline AD (main effect)	-0.00296685	0.00738004	0.687686	0.774831
KAT2A.SL007580.1	KAT2A	Baseline AD (main effect)	-0.00486414	0.0121117	0.687984	0.775048
NHLRC2.SL011264	NHLRC2	Baseline AD (main effect)	0.00232658	0.00580702	0.688688	0.775722
FGFR4.SL002036	FGFR4	Baseline AD (main effect)	0.00417904	0.0104634	0.689612	0.776644
HGS.SL016371	HGS	Baseline AD (main effect)	-0.00354715	0.00889001	0.6899	0.776849
GRAMD1C.SL014534.1	GRAMD1C	Baseline AD (main effect)	-0.00159916	0.00401473	0.690402	0.777297
DCP1B.SL019904	DCP1B	Baseline AD (main effect)	0.00741885	0.0186795	0.691256	0.778139
UBXN4.SL026026	UBXN4	Baseline AD (main effect)	-0.00273272	0.00688513	0.69145	0.778238
SLC66A1L.SL018334	SLC66A1L	Baseline AD (main effect)	0.00244739	0.00617089	0.69167	0.778367
SNRPA.SL013011	SNRPA	Baseline AD (main effect)	0.00401648	0.0101806	0.693204	0.779974
GPX5.SL007043	GPX5	Baseline AD (main effect)	0.00375872	0.0095312	0.693325	0.779991
PCDH10.SL025954	PCDH10	Baseline AD (main effect)	0.00823242	0.0208899	0.693527	0.780099
TIMD4.SL010387	TIMD4	Baseline AD (main effect)	-0.00456807	0.0116066	0.693906	0.780406
B3GALT6.SL018344	B3GALT6	Baseline AD (main effect)	0.00139801	0.00355604	0.694228	0.780561
SERPINI2.SL006411	SERPINI2	Baseline AD (main effect)	0.00115418	0.00293627	0.694272	0.780561
SDC3.SL020764	SDC3	Baseline AD (main effect)	-0.00277389	0.0070599	0.694397	0.780561
PMM2.SL005762	PMM2	Baseline AD (main effect)	-0.00440486	0.011215	0.694502	0.780561
EFNB2.SL025841	EFNB2	Baseline AD (main effect)	0.00273217	0.00695797	0.694574	0.780561
MRPS14.SL022840	MRPS14	Baseline AD (main effect)	-0.00168013	0.0042815	0.69476	0.78065
CEL.SL009338	CEL	Baseline AD (main effect)	0.00562932	0.0143795	0.69545	0.781306
CD82.SL001914	CD82	Baseline AD (main effect)	0.00455599	0.0116562	0.695909	0.781688
MAGOHB.SL019553	MAGOHB	Baseline AD (main effect)	-0.00235773	0.00603408	0.696002	0.781688
SNIP1.SL022232	SNIP1	Baseline AD (main effect)	0.00653779	0.0167492	0.6963	0.781903
TIMM8A.SL012993	TIMM8A	Baseline AD (main effect)	0.00442187	0.0113345	0.696455	0.781958
UBE4A.SL023205	UBE4A	Baseline AD (main effect)	-0.00630092	0.0161648	0.6967	0.782115
NPEPL1.SL023409	NPEPL1	Baseline AD (main effect)	-0.00160643	0.00412745	0.697133	0.782481
NUP98.SL019857	NUP98	Baseline AD (main effect)	-0.00240108	0.0061749	0.6974	0.782662
HSCB.SL019358	HSCB	Baseline AD (main effect)	0.00213675	0.00549844	0.697574	0.782729
CA6.SL010288.1	CA6	Baseline AD (main effect)	-0.00874274	0.0225068	0.697693	0.782729
EIF4A1.SL008140	EIF4A1	Baseline AD (main effect)	-0.00549174	0.0141418	0.697779	0.782729
SNRPG.SL013061	SNRPG	Baseline AD (main effect)	-0.0028199	0.00727744	0.698406	0.783242
PTHLH.SL002561	PTHLH	Baseline AD (main effect)	0.00228296	0.0058926	0.698449	0.783242
SNRPF.SL009790	SNRPF	Baseline AD (main effect)	0.00216889	0.00560235	0.698663	0.783363
FCER1A.SL007113	FCER1A	Baseline AD (main effect)	-0.00380779	0.0098477	0.699011	0.783633
AKR1B10.SL005692	AKR1B10	Baseline AD (main effect)	-0.00507618	0.0131349	0.699161	0.783682
STC2.SL006310	STC2	Baseline AD (main effect)	-0.00171193	0.00445536	0.70081	0.785411
TNFRSF14.SL004145.2	TNFRSF14	Baseline AD (main effect)	-0.00140667	0.00367189	0.701661	0.786245
DEFB103A.SL004534	DEFB103A	Baseline AD (main effect)	0.00130555	0.00341105	0.701922	0.786368
PCK2.SL021781	PCK2	Baseline AD (main effect)	0.00423806	0.0110754	0.701985	0.786368
ATP6V1C2.SL022842	ATP6V1C2	Baseline AD (main effect)	-0.00306181	0.00801982	0.702634	0.786976
NISCH.SL019897	NISCH	Baseline AD (main effect)	-0.00178682	0.00468867	0.703143	0.787427
AOC1.SL008573	AOC1	Baseline AD (main effect)	-0.00857538	0.0225487	0.703728	0.787961
MICU3.SL017966	MICU3	Baseline AD (main effect)	-0.00182339	0.00481085	0.704686	0.788914
POLD4.SL005738	POLD4	Baseline AD (main effect)	0.0016032	0.0042383	0.705243	0.789418
YJU2.SL023432	YJU2	Baseline AD (main effect)	0.00378994	0.0100252	0.70541	0.789484
CARS1.SL020309	CARS1	Baseline AD (main effect)	0.00258833	0.00686464	0.706144	0.790185
PTPN2.SL005261	PTPN2	Baseline AD (main effect)	-0.00154438	0.00410517	0.706775	0.790728
NREP.SL022145	NREP	Baseline AD (main effect)	-0.00195228	0.0051907	0.706843	0.790728
CGGBP1.SL023720	CGGBP1	Baseline AD (main effect)	-0.00220364	0.00586299	0.707034	0.790821
ENPP6.SL008780	ENPP6	Baseline AD (main effect)	0.00165696	0.00441415	0.707391	0.7911
LRRC25.SL025917	LRRC25	Baseline AD (main effect)	0.00178993	0.00477615	0.707845	0.791488
GTF2B.SL022056	GTF2B	Baseline AD (main effect)	-0.0016158	0.00432785	0.708898	0.792544
KCTD7.SL022883	KCTD7	Baseline AD (main effect)	-0.00172141	0.00461292	0.70903	0.792572
ARHGDIB.SL004615	ARHGDIB	Baseline AD (main effect)	-0.00240452	0.006447	0.709182	0.792586
S100A6.SL004827	S100A6	Baseline AD (main effect)	0.00353731	0.00948686	0.709258	0.792586
RBM23.SL019537	RBM23	Baseline AD (main effect)	0.00216673	0.00581824	0.709602	0.79285
EIF2S1.SL010915	EIF2S1	Baseline AD (main effect)	-0.00281511	0.00758077	0.710387	0.793563
GTF2I.SL007326	GTF2I	Baseline AD (main effect)	0.00130666	0.00351955	0.710456	0.793563
SLC26A11.SL020153	SLC26A11	Baseline AD (main effect)	0.0027283	0.0073672	0.711146	0.794044
STX18.SL006774	STX18	Baseline AD (main effect)	0.00198752	0.00536805	0.711206	0.794044
CHMP3.SL008756	CHMP3	Baseline AD (main effect)	-0.00243749	0.0065835	0.711209	0.794044
HMGB3.SL006995	HMGB3	Baseline AD (main effect)	0.00196537	0.0053133	0.71147	0.794214
PAPSS1.SL020287	PAPSS1	Baseline AD (main effect)	0.00312617	0.0084686	0.712025	0.794713
SMAD2.SL004101.1	SMAD2	Baseline AD (main effect)	0.00176327	0.00479074	0.71284	0.795502
WNT16.SL012860	WNT16	Baseline AD (main effect)	0.00250562	0.00682314	0.713462	0.79594
CEACAM4.SL018022	CEACAM4	Baseline AD (main effect)	0.00197105	0.00536953	0.713568	0.79594
GLT8D1.SL018797	GLT8D1	Baseline AD (main effect)	0.00133596	0.003641	0.713687	0.79594
WFDC13.SL012663	WFDC13	Baseline AD (main effect)	-0.00250465	0.00682668	0.71371	0.79594
CAMKK1.SL004938	CAMKK1	Baseline AD (main effect)	-0.00139125	0.00379288	0.713773	0.79594
GNPDA1.SL018714	GNPDA1	Baseline AD (main effect)	-0.00221091	0.00604974	0.714781	0.796943
F5.SL000622	F5	Baseline AD (main effect)	-0.003376	0.0092467	0.715043	0.797115
TIMM10.SL023225	TIMM10	Baseline AD (main effect)	0.00378081	0.0103684	0.715382	0.797365
PDE5A.SL011405.1	PDE5A	Baseline AD (main effect)	-0.00354065	0.0097134	0.715484	0.797365
CCL27.SL003168	CCL27	Baseline AD (main effect)	0.00142537	0.00391228	0.715618	0.797394
HSD17B4.SL008124	HSD17B4	Baseline AD (main effect)	0.00283915	0.00780524	0.716054	0.797759
EXOC7.SL019831	EXOC7	Baseline AD (main effect)	-0.00146784	0.00404961	0.717014	0.798708
FCGR3A.SL004561	FCGR3A	Baseline AD (main effect)	-0.0271271	0.0750166	0.717649	0.799293
UBL4A.SL019457	UBL4A	Baseline AD (main effect)	0.00270866	0.00749654	0.717867	0.799327
PPIL1.SL019142	PPIL1	Baseline AD (main effect)	0.00291152	0.00805883	0.717896	0.799327
FAS.SL002731.3	FAS	Baseline AD (main effect)	-0.00264535	0.00732637	0.718053	0.799368
BCL2L2.SL003774.1	BCL2L2	Baseline AD (main effect)	0.00170502	0.00472379	0.71815	0.799368
TGFBI.SL006544	TGFBI	Baseline AD (main effect)	-0.0024565	0.00681519	0.718523	0.799663
ST3GAL6.SL009530	ST3GAL6	Baseline AD (main effect)	0.0026039	0.00723927	0.719088	0.800014
DAPK1.SL007277	DAPK1	Baseline AD (main effect)	0.00333674	0.0092788	0.719148	0.800014
EIF4G3.SL020285	EIF4G3	Baseline AD (main effect)	0.0016247	0.00451824	0.719165	0.800014
ETV4.SL007232	ETV4	Baseline AD (main effect)	0.0016327	0.00455557	0.720054	0.80073
ACVR2A.SL004129	ACVR2A	Baseline AD (main effect)	-0.00161284	0.00450312	0.720231	0.80073
MAPK11.SL007453	MAPK11	Baseline AD (main effect)	-0.00291263	0.00813222	0.720233	0.80073
IL7.SL000483.1	IL7	Baseline AD (main effect)	-0.00117602	0.00328415	0.720285	0.80073
CLEC2D.SL017962	CLEC2D	Baseline AD (main effect)	0.00140905	0.00393592	0.720353	0.80073
CAVIN1.SL008229	CAVIN1	Baseline AD (main effect)	-0.00309143	0.00864145	0.720543	0.800821
VNN2.SL018020.1	VNN2	Baseline AD (main effect)	0.00364533	0.0102045	0.720931	0.801131
HIBADH.SL008085	HIBADH	Baseline AD (main effect)	-0.00194767	0.00546996	0.721799	0.801975
PATE4.SL018401	PATE4	Baseline AD (main effect)	-0.00113191	0.00318245	0.722095	0.802183
NPM1.SL001735	NPM1	Baseline AD (main effect)	0.00203682	0.00574927	0.723142	0.803225
RAB21.SL008443	RAB21	Baseline AD (main effect)	-0.00254372	0.00719267	0.723606	0.803618
REG3G.SL007493.1	REG3G	Baseline AD (main effect)	-0.00171834	0.00486606	0.724001	0.803936
C7orf69.SL019001	C7orf69	Baseline AD (main effect)	0.00148381	0.0042175	0.72498	0.804902
ATP23.SL022915	ATP23	Baseline AD (main effect)	0.00198089	0.00564183	0.725517	0.805376
INSR.SL004125	INSR	Baseline AD (main effect)	-0.00348351	0.00994905	0.726246	0.805996
AURKB.SL010520	AURKB	Baseline AD (main effect)	0.0017835	0.0050947	0.726294	0.805996
ZNF174.SL019479	ZNF174	Baseline AD (main effect)	0.00184635	0.00528638	0.726899	0.806545
TTN.SL006679	TTN	Baseline AD (main effect)	-0.0019421	0.00556622	0.727167	0.806653
CINP.SL021086	CINP	Baseline AD (main effect)	-0.00369702	0.0105979	0.727215	0.806653
STARD5.SL019784	STARD5	Baseline AD (main effect)	-0.00228533	0.00656703	0.727847	0.807233
IL15.SL001775	IL15	Baseline AD (main effect)	0.00237053	0.00683185	0.728613	0.80796
MTMR1.SL019330	MTMR1	Baseline AD (main effect)	-0.00127036	0.00366455	0.728853	0.808104
NUDT14.SL020273	NUDT14	Baseline AD (main effect)	-0.00226428	0.00653922	0.729155	0.808317
CD177.SL008931	CD177	Baseline AD (main effect)	0.00902109	0.0260713	0.729339	0.808363
EZH2.SL003868	EZH2	Baseline AD (main effect)	-0.0015862	0.00458554	0.729415	0.808363
ARG2.SL002641	ARG2	Baseline AD (main effect)	-0.00273847	0.00792958	0.72984	0.808712
CPVL.SL008949	CPVL	Baseline AD (main effect)	-0.00474447	0.0137696	0.730433	0.809152
MAP2K6.SL007270	MAP2K6	Baseline AD (main effect)	0.00179303	0.0052043	0.730457	0.809152
TIA1.SL014770	TIA1	Baseline AD (main effect)	-0.00223711	0.00651316	0.73125	0.809908
ELK1.SL019228	ELK1	Baseline AD (main effect)	0.00147428	0.00430594	0.732072	0.810697
ASRGL1.SL009121	ASRGL1	Baseline AD (main effect)	0.00176855	0.00517078	0.732339	0.81087
ALKBH2.SL021348	ALKBH2	Baseline AD (main effect)	0.00270975	0.00793042	0.732592	0.811029
TPM3.SL005671	TPM3	Baseline AD (main effect)	-0.00152726	0.00447526	0.732911	0.811225
NT5DC3.SL018814	NT5DC3	Baseline AD (main effect)	0.00526474	0.0154333	0.733015	0.811225
LAMP1.SL008407	LAMP1	Baseline AD (main effect)	-0.00268809	0.00788257	0.733099	0.811225
NBR1.SL004606	NBR1	Baseline AD (main effect)	0.00189498	0.00556462	0.733456	0.811498
NMNAT1.SL020267	NMNAT1	Baseline AD (main effect)	-0.00197177	0.00580979	0.734326	0.812338
PLCG1.SL012108	PLCG1	Baseline AD (main effect)	0.00148215	0.00437419	0.734739	0.812656
MOSPD1.SL022113	MOSPD1	Baseline AD (main effect)	0.00151354	0.00446851	0.734834	0.812656
TGFBR2.SL002078	TGFBR2	Baseline AD (main effect)	-0.00192693	0.00570888	0.735724	0.813518
GPI.SL000539	GPI	Baseline AD (main effect)	-0.00279139	0.00827662	0.735928	0.813621
EPHA4.SL013797	EPHA4	Baseline AD (main effect)	-0.00198137	0.0058781	0.736067	0.813653
GP1BB.SL011105	GP1BB	Baseline AD (main effect)	-0.00289833	0.00860424	0.736239	0.81372
PRPS1.SL010934	PRPS1	Baseline AD (main effect)	0.00216486	0.006431	0.736405	0.813782
SULT1E1.SL000580	SULT1E1	Baseline AD (main effect)	0.00144357	0.00429092	0.73656	0.813831
ENTPD3.SL014093	ENTPD3	Baseline AD (main effect)	-0.00244012	0.00726037	0.736813	0.813988
DLD.SL008018.1	DLD	Baseline AD (main effect)	-0.00296337	0.00883126	0.737215	0.81431
TRIM3.SL019797	TRIM3	Baseline AD (main effect)	-0.00380314	0.0113391	0.737331	0.814316
PZP.SL004740	PZP	Baseline AD (main effect)	0.0144641	0.0431638	0.73756	0.814383
MYB.SL007101	MYB	Baseline AD (main effect)	0.00112902	0.00336992	0.737613	0.814383
PML.SL013764	PML	Baseline AD (main effect)	0.00193725	0.00579732	0.738265	0.814981
FCN1.SL010462	FCN1	Baseline AD (main effect)	0.00280162	0.00839103	0.738476	0.815091
ICAM3.SL003178	ICAM3	Baseline AD (main effect)	-0.00192026	0.00576167	0.73893	0.81547
RAPGEF5.SL018783	RAPGEF5	Baseline AD (main effect)	0.00158695	0.00476501	0.739111	0.815519
TNFRSF11A.SL003690	TNFRSF11A	Baseline AD (main effect)	-0.00125849	0.00378004	0.739196	0.815519
ARL9.SL021358	ARL9	Baseline AD (main effect)	-0.00128805	0.00388556	0.740277	0.81659
ISG15.SL015510.1	ISG15	Baseline AD (main effect)	-0.00444492	0.0134247	0.740576	0.816746
CA4.SL010369.1	CA4	Baseline AD (main effect)	-0.00309597	0.00935293	0.740641	0.816746
PDRG1.SL019751	PDRG1	Baseline AD (main effect)	0.00306876	0.0092809	0.740914	0.816809
TNFRSF21.SL004871	TNFRSF21	Baseline AD (main effect)	0.00202621	0.0061288	0.740952	0.816809
PNPT1.SL022173	PNPT1	Baseline AD (main effect)	-0.0032061	0.00970355	0.741102	0.816809
CA1.SL004866	CA1	Baseline AD (main effect)	-0.00540733	0.0163684	0.741142	0.816809
ETHE1.SL011532	ETHE1	Baseline AD (main effect)	0.00217738	0.00659418	0.74126	0.816817
UBASH3A.SL018945	UBASH3A	Baseline AD (main effect)	0.00134718	0.00408935	0.741834	0.817328
PRR16.SL018592	PRR16	Baseline AD (main effect)	0.00244844	0.0074471	0.742332	0.817754
FCGR1A.SL010461	FCGR1A	Baseline AD (main effect)	-0.00195545	0.00599993	0.744499	0.819978
NUTF2.SL004942	NUTF2	Baseline AD (main effect)	-0.00233981	0.00718147	0.744574	0.819978
EGFL6.SL006311	EGFL6	Baseline AD (main effect)	0.00417338	0.0128206	0.744793	0.820097
PIK3C3.SL024270	PIK3C3	Baseline AD (main effect)	-0.00240493	0.00739821	0.745136	0.820352
CSAG1.SL017101	CSAG1	Baseline AD (main effect)	0.00159718	0.00493732	0.746331	0.821544
AFAP1L1.SL019159	AFAP1L1	Baseline AD (main effect)	-0.00140872	0.0043654	0.746929	0.82208
C22orf23.SL023393	C22orf23	Baseline AD (main effect)	0.00352615	0.0109354	0.747117	0.822164
ST3GAL1.SL009528	ST3GAL1	Baseline AD (main effect)	0.00224074	0.00695715	0.747402	0.822252
LPIN1.SL023199	LPIN1	Baseline AD (main effect)	0.00474901	0.0147461	0.747421	0.822252
SENP7.SL019816	SENP7	Baseline AD (main effect)	-0.00104547	0.00325242	0.747882	0.822636
KLK3.SL002764	KLK3	Baseline AD (main effect)	0.00860792	0.0267971	0.748046	0.822695
RXFP1.SL020172	RXFP1	Baseline AD (main effect)	0.00105042	0.00327684	0.748553	0.822956
KHDRBS2.SL023224	KHDRBS2	Baseline AD (main effect)	0.00244813	0.00763905	0.748616	0.822956
ANXA1.SL004208	ANXA1	Baseline AD (main effect)	0.00470052	0.0146676	0.748619	0.822956
DLL3.SL007726	DLL3	Baseline AD (main effect)	0.00312001	0.00975637	0.749134	0.823399
CTSD.SL000344	CTSD	Baseline AD (main effect)	0.00323664	0.0101309	0.749368	0.823519
ARSA.SL005392.1	ARSA	Baseline AD (main effect)	0.00126022	0.00394616	0.749467	0.823519
OLFM3.SL025948	OLFM3	Baseline AD (main effect)	-0.0020053	0.00628248	0.749591	0.823533
FCRL4.SL025859	FCRL4	Baseline AD (main effect)	0.00377274	0.0118259	0.749717	0.823548
TLDC2.SL023598	TLDC2	Baseline AD (main effect)	-0.0010584	0.00332469	0.750231	0.823947
LRP12.SL018249	LRP12	Baseline AD (main effect)	-0.00158226	0.00497178	0.750304	0.823947
MAPRE3.SL020106	MAPRE3	Baseline AD (main effect)	0.00240426	0.00755999	0.750475	0.824012
ACP7.SL018332	ACP7	Baseline AD (main effect)	0.00149085	0.00469524	0.750854	0.824305
DBNDD2.SL022003	DBNDD2	Baseline AD (main effect)	0.00121075	0.00381988	0.751281	0.82465
ADAM11.SL017503	ADAM11	Baseline AD (main effect)	0.0026688	0.00845095	0.752162	0.825495
TNFRSF9.SL004126.1	TNFRSF9	Baseline AD (main effect)	-0.00140737	0.00445948	0.752321	0.825507
PNLIPRP2.SL012442.1	PNLIPRP2	Baseline AD (main effect)	0.00771159	0.0244433	0.752398	0.825507
UBE2D3.SL021214	UBE2D3	Baseline AD (main effect)	0.00145247	0.00460893	0.752662	0.825674
ACAP2.SL011226	ACAP2	Baseline AD (main effect)	-0.00226465	0.00719717	0.753028	0.825871
DOCK9.SL020303	DOCK9	Baseline AD (main effect)	0.000892235	0.00283628	0.753088	0.825871
SYT8.SL018340	SYT8	Baseline AD (main effect)	-0.0015432	0.00490743	0.753178	0.825871
CFC1.SL010451	CFC1	Baseline AD (main effect)	0.00149168	0.00476418	0.754209	0.826879
PGLYRP1.SL004515.1	PGLYRP1	Baseline AD (main effect)	0.00550451	0.0176858	0.755627	0.828309
TXLNA.SL007220.1	TXLNA	Baseline AD (main effect)	0.00198223	0.00637977	0.756032	0.828523
CDH1.SL000055.2	CDH1	Baseline AD (main effect)	-0.00184244	0.00593025	0.756047	0.828523
ARL4D.SL014815	ARL4D	Baseline AD (main effect)	0.00210214	0.00677932	0.756507	0.828904
TAFA1.SL012638	TAFA1	Baseline AD (main effect)	0.00290926	0.00938785	0.756647	0.828933
GNRH2.SL007007	GNRH2	Baseline AD (main effect)	-0.00211661	0.00684226	0.757068	0.829272
CEBPB.SL007136.1	CEBPB	Baseline AD (main effect)	-0.00095213	0.00308026	0.757248	0.829345
STMN3.SL018403	STMN3	Baseline AD (main effect)	-0.00186978	0.00605765	0.757584	0.82959
EXOSC3.SL005742	EXOSC3	Baseline AD (main effect)	0.00445935	0.0144828	0.758161	0.830099
CAMP.SL004525	CAMP	Baseline AD (main effect)	0.00408225	0.01334	0.7596	0.83155
ARHGEF1.SL015120	ARHGEF1	Baseline AD (main effect)	0.00252375	0.00825137	0.75972	0.831554
FAM171B.SL025851	FAM171B	Baseline AD (main effect)	-0.00154684	0.00505977	0.759831	0.831554
EBAG9.SL013709.1	EBAG9	Baseline AD (main effect)	-0.00220595	0.00721923	0.759942	0.831554
ZNF382.SL020097	ZNF382	Baseline AD (main effect)	-0.00149724	0.00490682	0.76027	0.831781
BPHL.SL015053	BPHL	Baseline AD (main effect)	0.00139469	0.00457281	0.760376	0.831781
ANXA11.SL008121	ANXA11	Baseline AD (main effect)	0.00297519	0.00976123	0.760529	0.831825
TTC9.SL023667	TTC9	Baseline AD (main effect)	0.00509743	0.0167531	0.760931	0.832141
ABHD4.SL022497	ABHD4	Baseline AD (main effect)	-0.00291729	0.00959616	0.76113	0.832236
AMMECR1L.SL021350	AMMECR1L	Baseline AD (main effect)	0.00214099	0.00706115	0.76174	0.832778
PRC1.SL007011	PRC1	Baseline AD (main effect)	-0.000967658	0.00320373	0.762628	0.833626
TRIM5.SL022543	TRIM5	Baseline AD (main effect)	-0.00376996	0.0125662	0.764178	0.835196
GNE.SL022692	GNE	Baseline AD (main effect)	-0.00223519	0.00747504	0.764932	0.835895
NRBF2.SL022144	NRBF2	Baseline AD (main effect)	0.00321728	0.0107691	0.765137	0.835996
MUCL1.SL008738	MUCL1	Baseline AD (main effect)	-0.00169326	0.00567814	0.765552	0.836325
GLYATL2.SL021947	GLYATL2	Baseline AD (main effect)	0.00218208	0.00732916	0.765919	0.836602
KLK8.SL003915	KLK8	Baseline AD (main effect)	0.00281028	0.00944769	0.766125	0.836702
ITGB1BP2.SL019592	ITGB1BP2	Baseline AD (main effect)	0.00311535	0.0105195	0.767122	0.837668
CHTF8.SL023706	CHTF8	Baseline AD (main effect)	-0.00235199	0.00794785	0.767293	0.837729
APOBEC3G.SL007678	APOBEC3G	Baseline AD (main effect)	-0.00226575	0.00773459	0.769577	0.840099
TNS4.SL015069	TNS4	Baseline AD (main effect)	-0.00118566	0.00405636	0.770066	0.840508
HEXIM2.SL019865	HEXIM2	Baseline AD (main effect)	0.00219745	0.00754153	0.770768	0.841033
ITM2A.SL000672	ITM2A	Baseline AD (main effect)	0.00123401	0.00423521	0.770776	0.841033
GPX3.SL001886	GPX3	Baseline AD (main effect)	-0.00198393	0.00681335	0.770918	0.841064
LEG1.SL018080	LEG1	Baseline AD (main effect)	0.00666884	0.0229999	0.771861	0.841968
HMGB2.SL004640	HMGB2	Baseline AD (main effect)	-0.00213548	0.00739104	0.772644	0.842697
BCCIP.SL021083	BCCIP	Baseline AD (main effect)	-0.000953512	0.00331582	0.773687	0.843709
TMCC3.SL026005	TMCC3	Baseline AD (main effect)	-0.00304103	0.0105848	0.773887	0.843803
DSTN.SL008142.1	DSTN	Baseline AD (main effect)	-0.00227592	0.00794051	0.774409	0.844247
APOC3.SL003020	APOC3	Baseline AD (main effect)	-0.00631614	0.022067	0.774712	0.844452
FKBP1B.SL007323	FKBP1B	Baseline AD (main effect)	0.00297894	0.0104176	0.774922	0.844556
GOLPH3.SL023485	GOLPH3	Baseline AD (main effect)	-0.00266547	0.0093265	0.775042	0.844562
ASF1A.SL021360	ASF1A	Baseline AD (main effect)	-0.00108249	0.00379375	0.775394	0.844796
UNC5C.SL005230	UNC5C	Baseline AD (main effect)	0.00250252	0.00877662	0.775548	0.844796
FGA.FGB.FGG.SL000022	FGA	Baseline AD (main effect)	-0.00193388	0.00678401	0.775602	0.844796
EDN3.SL004700.1	EDN3	Baseline AD (main effect)	0.0015465	0.00544166	0.776266	0.845396
ZNF526.SL020098	ZNF526	Baseline AD (main effect)	-0.00128455	0.00453057	0.776778	0.845827
YWHAG.SL004989	YWHAG	Baseline AD (main effect)	0.0015425	0.00545441	0.777337	0.846311
BMP7.SL004078	BMP7	Baseline AD (main effect)	0.00190731	0.00675411	0.77765	0.846526
RUVBL1.SL009453	RUVBL1	Baseline AD (main effect)	0.00137378	0.00487513	0.778108	0.846873
AIDA.SL011281	AIDA	Baseline AD (main effect)	0.0024069	0.00854492	0.778198	0.846873
IRF1.SL007108.1	IRF1	Baseline AD (main effect)	-0.000995477	0.0035367	0.778356	0.84692
IL5RA.SL005188.1	IL5RA	Baseline AD (main effect)	0.00268258	0.00954404	0.778661	0.847126
VSIG10.SL018584	VSIG10	Baseline AD (main effect)	-0.00160819	0.00572959	0.778962	0.847328
MMP3.SL000524	MMP3	Baseline AD (main effect)	-0.00176855	0.00631511	0.779445	0.847729
HLA.E.SL014713	HLA	Baseline AD (main effect)	0.00126189	0.00451558	0.779903	0.848041
HUS1.SL022071	HUS1	Baseline AD (main effect)	-0.00129661	0.00464109	0.779962	0.848041
PLXNB2.SL009948	PLXNB2	Baseline AD (main effect)	-0.00716373	0.0256627	0.780137	0.848076
DDX39B.SL012974	DDX39B	Baseline AD (main effect)	0.00277031	0.00992914	0.780246	0.848076
LRRTM1.SL014096.1	LRRTM1	Baseline AD (main effect)	-0.0010526	0.00377433	0.780341	0.848076
CD109.SL008773	CD109	Baseline AD (main effect)	-0.00227296	0.0081648	0.780723	0.848366
TPT1.SL005679.1	TPT1	Baseline AD (main effect)	-0.00167744	0.0060336	0.781006	0.848549
RTN1.SL016462	RTN1	Baseline AD (main effect)	-0.00223543	0.00807037	0.781792	0.849186
HENMT1.SL023302	HENMT1	Baseline AD (main effect)	-0.00101301	0.00365772	0.781824	0.849186
ASMTL.SL019244	ASMTL	Baseline AD (main effect)	-0.00272397	0.00984994	0.782134	0.849398
CAPZB.SL008642	CAPZB	Baseline AD (main effect)	-0.0018144	0.00657149	0.782476	0.84947
KMO.SL022649	KMO	Baseline AD (main effect)	0.001791	0.0064884	0.78253	0.84947
LRRTM1.SL014096	LRRTM1	Baseline AD (main effect)	-0.000894841	0.00324204	0.782546	0.84947
PNOC.SL012495	PNOC	Baseline AD (main effect)	-0.0013067	0.00473875	0.782748	0.849564
TRA2B.SL014875	TRA2B	Baseline AD (main effect)	0.00332383	0.0120848	0.783289	0.850026
GNPTG.SL012791	GNPTG	Baseline AD (main effect)	-0.00148609	0.00542667	0.784207	0.850896
IGFBP4.SL005171	IGFBP4	Baseline AD (main effect)	-0.0020274	0.00741845	0.784635	0.851236
USO1.SL016380	USO1	Baseline AD (main effect)	0.00206518	0.00758721	0.78548	0.852027
TCP10L3.SL023523	TCP10L3	Baseline AD (main effect)	-0.00240008	0.00882317	0.785613	0.852046
TPSAB1.SL014971	TPSAB1	Baseline AD (main effect)	-0.00341926	0.0125885	0.785922	0.852204
LMAN2L.SL016518	LMAN2L	Baseline AD (main effect)	0.00324007	0.0119333	0.786002	0.852204
SIGLEC11.SL025984	SIGLEC11	Baseline AD (main effect)	-0.00598446	0.0220521	0.786106	0.852204
CHMP2A.SL008404	CHMP2A	Baseline AD (main effect)	-0.00211571	0.00780429	0.786324	0.852279
TXN.SL000585	TXN	Baseline AD (main effect)	-0.000985086	0.00363517	0.786407	0.852279
LSAMP.SL005196	LSAMP	Baseline AD (main effect)	0.00147681	0.00545308	0.786534	0.852291
FGF1.SL000299	FGF1	Baseline AD (main effect)	-0.000986125	0.0036466	0.786841	0.852373
APBB1IP.SL022524	APBB1IP	Baseline AD (main effect)	-0.00218656	0.0080857	0.786841	0.852373
BICDL1.SL019326	BICDL1	Baseline AD (main effect)	0.00116203	0.00431118	0.787522	0.852984
KPNA4.SL006395	KPNA4	Baseline AD (main effect)	0.00131978	0.00490163	0.787742	0.853021
MCEE.SL017468	MCEE	Baseline AD (main effect)	0.00365946	0.0136017	0.787901	0.853021
SQSTM1.SL018151	SQSTM1	Baseline AD (main effect)	-0.00143994	0.00535222	0.787909	0.853021
PHEX.SL007331	PHEX	Baseline AD (main effect)	0.00129145	0.00480284	0.788019	0.853021
LGALS7.SL005166.1	LGALS7	Baseline AD (main effect)	-0.00115698	0.0043073	0.788236	0.853131
USP5.SL008618	USP5	Baseline AD (main effect)	0.00242633	0.0090415	0.788433	0.853218
CLPP.SL011328	CLPP	Baseline AD (main effect)	-0.00130809	0.00488327	0.788804	0.853495
TIFA.SL022261	TIFA	Baseline AD (main effect)	-0.00111091	0.00415028	0.788959	0.853537
PLAU.SL000613	PLAU	Baseline AD (main effect)	-0.00187984	0.00702837	0.789118	0.853583
USF1.SL022290	USF1	Baseline AD (main effect)	0.0023552	0.00882238	0.789508	0.853879
MAGIX.SL023607.1	MAGIX	Baseline AD (main effect)	0.0011338	0.00425954	0.790108	0.854354
CSNK2A2.SL013751	CSNK2A2	Baseline AD (main effect)	0.000818911	0.00307762	0.790179	0.854354
TP53I3.SL008994	TP53I3	Baseline AD (main effect)	0.00232639	0.00877359	0.790894	0.854877
SPINT3.SL012439	SPINT3	Baseline AD (main effect)	0.00337775	0.0127387	0.790895	0.854877
GUCD1.SL010773	GUCD1	Baseline AD (main effect)	-0.000920182	0.00348755	0.791903	0.855842
PRKCB.SL000553	PRKCB	Baseline AD (main effect)	-0.00207409	0.00786978	0.792132	0.855963
PFKM.SL008016	PFKM	Baseline AD (main effect)	0.00225916	0.00858124	0.792351	0.856073
GPX7.SL007609	GPX7	Baseline AD (main effect)	-0.00260015	0.00990483	0.792932	0.856576
PIK3CG.SL007250	PIK3CG	Baseline AD (main effect)	0.00214626	0.00821114	0.793803	0.857391
SSX4.SL005069	SSX4	Baseline AD (main effect)	0.00086208	0.00330432	0.79418	0.857673
MRPL58.SL017450	MRPL58	Baseline AD (main effect)	0.00183968	0.00705778	0.794362	0.857743
COCH.SL008509	COCH	Baseline AD (main effect)	0.00519149	0.0200098	0.795296	0.858349
RYBP.SL022218	RYBP	Baseline AD (main effect)	0.00130059	0.00501374	0.795328	0.858349
FAM209B.SL018032	FAM209B	Baseline AD (main effect)	0.00119583	0.00460987	0.795329	0.858349
DNER.SL025836	DNER	Baseline AD (main effect)	-0.0020666	0.00796909	0.795389	0.858349
DDOST.SL016423	DDOST	Baseline AD (main effect)	0.00176829	0.00682497	0.795571	0.858419
MAN1B1.SL017953	MAN1B1	Baseline AD (main effect)	-0.0008612	0.0033404	0.796557	0.859275
RWDD1.SL022216	RWDD1	Baseline AD (main effect)	-0.00215554	0.00836257	0.796598	0.859275
PROC.SL003974.1	PROC	Baseline AD (main effect)	0.00105336	0.00411644	0.798041	0.860705
GAL3ST1.SL016050	GAL3ST1	Baseline AD (main effect)	-0.00237626	0.00929502	0.798228	0.860781
KAT2A.SL007580	KAT2A	Baseline AD (main effect)	-0.00119867	0.00470336	0.798843	0.861318
BDH2.SL009125	BDH2	Baseline AD (main effect)	-0.00177677	0.00698973	0.79935	0.861562
OBP2A.SL009411	OBP2A	Baseline AD (main effect)	-0.00114111	0.00448908	0.79935	0.861562
PTH.SL000533	PTH	Baseline AD (main effect)	0.00111427	0.00438719	0.799516	0.861562
PSMA1.SL010973.1	PSMA1	Baseline AD (main effect)	-0.00136875	0.00539183	0.799612	0.861562
DNAJB14.SL025832	DNAJB14	Baseline AD (main effect)	-0.00145564	0.00573531	0.799654	0.861562
AMT.SL021950	AMT	Baseline AD (main effect)	-0.00259626	0.0102494	0.800035	0.861847
TNFSF10.SL000599	TNFSF10	Baseline AD (main effect)	-0.00102126	0.00404405	0.800634	0.862365
CREB3L1.SL012768	CREB3L1	Baseline AD (main effect)	0.000903524	0.00358276	0.800903	0.862529
C5orf63.SL020102	C5orf63	Baseline AD (main effect)	-0.00115633	0.00459959	0.801511	0.863058
TRPT1.SL022267	TRPT1	Baseline AD (main effect)	0.0010376	0.00413777	0.802003	0.863221
PTGR2.SL020290	PTGR2	Baseline AD (main effect)	0.00131264	0.00523681	0.802085	0.863221
PREP.SL010939	PREP	Baseline AD (main effect)	0.00338782	0.0135207	0.802155	0.863221
IFNB1.SL001880.1	IFNB1	Baseline AD (main effect)	0.000856408	0.00341826	0.802176	0.863221
ID1.SL005354	ID1	Baseline AD (main effect)	0.00163942	0.006549	0.802338	0.863221
UBE2M.SL013053	UBE2M	Baseline AD (main effect)	0.00160863	0.00642697	0.802367	0.863221
SRPK2.SL014879	SRPK2	Baseline AD (main effect)	0.00321858	0.012869	0.802513	0.863252
SPDEF.SL014669	SPDEF	Baseline AD (main effect)	0.00112689	0.00452809	0.80347	0.864156
BMT2.SL023672	BMT2	Baseline AD (main effect)	-0.0015162	0.00610286	0.8038	0.864384
GFAP.SL004271.1	GFAP	Baseline AD (main effect)	-0.00115211	0.00466167	0.804801	0.865271
ACLY.SL007279	ACLY	Baseline AD (main effect)	-0.00080028	0.00323908	0.804859	0.865271
HDHD3.SL015184	HDHD3	Baseline AD (main effect)	-0.00177666	0.00720113	0.805131	0.865436
IL36B.SL005179	IL36B	Baseline AD (main effect)	-0.000861584	0.0035153	0.806389	0.866662
POFUT1.SL012836	POFUT1	Baseline AD (main effect)	0.00214508	0.00877222	0.806825	0.867004
CNTN5.SL010455	CNTN5	Baseline AD (main effect)	0.00143577	0.00587817	0.807039	0.867108
PLA2G12B.SL003846	PLA2G12B	Baseline AD (main effect)	0.00222054	0.00911372	0.807509	0.867486
NXT2.SL006746	NXT2	Baseline AD (main effect)	0.000968616	0.00398095	0.807769	0.867638
CLEC7A.SL007640	CLEC7A	Baseline AD (main effect)	0.00126597	0.00521431	0.808176	0.867949
CCL3L1.SL004355	CCL3L1	Baseline AD (main effect)	0.00147489	0.00610289	0.80904	0.868751
PDCL3.SL022159	PDCL3	Baseline AD (main effect)	0.00362284	0.0150074	0.809248	0.868799
CLEC10A.SL014095	CLEC10A	Baseline AD (main effect)	0.000984312	0.00407905	0.809321	0.868799
CCNA1.SL013808	CCNA1	Baseline AD (main effect)	-0.00086468	0.0035887	0.809604	0.868975
NIP7.SL019777	NIP7	Baseline AD (main effect)	0.00325402	0.0135194	0.809799	0.869058
MYL12A.SL008053	MYL12A	Baseline AD (main effect)	-0.00267084	0.0111299	0.81036	0.869513
HEXIM1.SL020142.1	HEXIM1	Baseline AD (main effect)	0.000936403	0.00390427	0.810459	0.869513
ARL5A.SL021357	ARL5A	Baseline AD (main effect)	-0.000807043	0.00337583	0.811061	0.870032
NEK7.SL019810	NEK7	Baseline AD (main effect)	0.0034932	0.0146344	0.811346	0.870211
APOA1.SL000019	APOA1	Baseline AD (main effect)	0.00166408	0.00699762	0.812037	0.870826
PSG1.SL014708	PSG1	Baseline AD (main effect)	-0.0010738	0.00452618	0.812475	0.871168
MMEL1.SL010376	MMEL1	Baseline AD (main effect)	0.00107487	0.0045419	0.81293	0.871529
GK5.SL023723	GK5	Baseline AD (main effect)	0.00111377	0.00471033	0.813087	0.871571
CMA1.SL005250	CMA1	Baseline AD (main effect)	-0.00106224	0.00449732	0.813287	0.871658
KDM1A.SL022683	KDM1A	Baseline AD (main effect)	-0.000836144	0.00357128	0.81489	0.873249
CBS.SL018882	CBS	Baseline AD (main effect)	-0.0014663	0.00629649	0.815863	0.874165
EDEM2.SL012811	EDEM2	Baseline AD (main effect)	-0.00108426	0.00465908	0.815984	0.874167
TMX1.SL007663	TMX1	Baseline AD (main effect)	0.00118966	0.00514043	0.816985	0.875004
HPX.SL000440.2	HPX	Baseline AD (main effect)	0.00569231	0.0246134	0.817111	0.875004
IL10.SL001717.1	IL10	Baseline AD (main effect)	-0.000921891	0.00398645	0.817122	0.875004
ZFAND1.SL011267	ZFAND1	Baseline AD (main effect)	-0.00190579	0.0082558	0.817443	0.875137
DNM1.SL004793	DNM1	Baseline AD (main effect)	-0.00200393	0.00868296	0.817484	0.875137
apcB.apcA.SL002744	apcB	Baseline AD (main effect)	-0.00146204	0.00636931	0.818451	0.876044
ADGRG2.SL018836	ADGRG2	Baseline AD (main effect)	0.001047	0.00456565	0.818625	0.876103
MST1R.SL004637	MST1R	Baseline AD (main effect)	-0.00131254	0.00573115	0.81886	0.876228
FOXO3.SL012328	FOXO3	Baseline AD (main effect)	0.00175475	0.00768787	0.819458	0.876716
BTNL3.SL018632	BTNL3	Baseline AD (main effect)	-0.000685477	0.00300483	0.819554	0.876716
SERPINF1.SL003066	SERPINF1	Baseline AD (main effect)	-0.00180105	0.0079161	0.820026	0.877007
C1orf210.SL018384	C1orf210	Baseline AD (main effect)	-0.00138298	0.00608929	0.820339	0.877007
HOGA1.SL019235	HOGA1	Baseline AD (main effect)	-0.00104969	0.00462386	0.820416	0.877007
NDRG1.SL007570	NDRG1	Baseline AD (main effect)	0.00112421	0.00495288	0.820444	0.877007
EEF2KMT.SL023403	EEF2KMT	Baseline AD (main effect)	-0.00184473	0.0081284	0.820469	0.877007
DCUN1D1.SL010950	DCUN1D1	Baseline AD (main effect)	0.00190002	0.00837644	0.820562	0.877007
GATAD1.SL022810	GATAD1	Baseline AD (main effect)	-0.00152685	0.00673506	0.820661	0.877007
EURL.SL018950	EURL	Baseline AD (main effect)	-0.00169946	0.00751097	0.821002	0.877245
UBD.SL014594	UBD	Baseline AD (main effect)	-0.000871542	0.00385876	0.821315	0.877452
CRISP3.SL007284	CRISP3	Baseline AD (main effect)	0.00085462	0.00379042	0.821621	0.877651
SYNJ2BP.SL018443	SYNJ2BP	Baseline AD (main effect)	0.00132702	0.00591283	0.822428	0.878375
LILRB4.SL008897	LILRB4	Baseline AD (main effect)	-0.00160931	0.00717511	0.822537	0.878375
KLF9.SL022786	KLF9	Baseline AD (main effect)	0.00408995	0.0182696	0.822867	0.8786
NET1.SL015522	NET1	Baseline AD (main effect)	-0.0016011	0.00718393	0.82364	0.879298
HBQ1.SL018342.1	HBQ1	Baseline AD (main effect)	-0.00319049	0.0143315	0.823836	0.87938
ZNF334.SL019908	ZNF334	Baseline AD (main effect)	0.000841429	0.00378716	0.824179	0.879514
FAM241A.SL019024	FAM241A	Baseline AD (main effect)	0.00124653	0.00561113	0.824201	0.879514
BDNF.SL003951.1	BDNF	Baseline AD (main effect)	0.00276417	0.0124684	0.824556	0.879766
CTDSPL.SL021996	CTDSPL	Baseline AD (main effect)	-0.00173679	0.00786203	0.825169	0.880206
PALMD.SL021780	PALMD	Baseline AD (main effect)	-0.00175525	0.00794741	0.825208	0.880206
DMTN.SL004790	DMTN	Baseline AD (main effect)	-0.0021322	0.00966171	0.825343	0.880222
CPD.SL006413	CPD	Baseline AD (main effect)	0.000727901	0.00330807	0.825846	0.880632
KRT1.SL005851	KRT1	Baseline AD (main effect)	0.00189915	0.00863908	0.826006	0.880675
CRTAC1.SL012846	CRTAC1	Baseline AD (main effect)	0.00255793	0.0116564	0.826309	0.88087
CTNNA2.SL013023	CTNNA2	Baseline AD (main effect)	-0.000860194	0.00392758	0.826645	0.88098
SEMA3C.SL003688	SEMA3C	Baseline AD (main effect)	-0.00159256	0.00727179	0.826652	0.88098
CLN5.SL025817	CLN5	Baseline AD (main effect)	0.000740479	0.00339175	0.827187	0.881423
PPIL3.SL022182	PPIL3	Baseline AD (main effect)	-0.00120129	0.00552732	0.827951	0.882045
KEAP1.SL017529	KEAP1	Baseline AD (main effect)	-0.000886517	0.00408042	0.82801	0.882045
NOTCH1.SL005703	NOTCH1	Baseline AD (main effect)	-0.000755195	0.00348729	0.828559	0.882502
ELMO1.SL019856	ELMO1	Baseline AD (main effect)	0.00264833	0.0122511	0.828859	0.882537
YBX1.SL004597	YBX1	Baseline AD (main effect)	-0.00211377	0.00979323	0.829118	0.882537
SCARA3.SL025978	SCARA3	Baseline AD (main effect)	0.000809464	0.00375032	0.829119	0.882537
EVA1C.SL025852	EVA1C	Baseline AD (main effect)	-0.00230798	0.0106949	0.829148	0.882537
PCOLCE.SL006539	PCOLCE	Baseline AD (main effect)	-0.00242424	0.0112433	0.829292	0.882537
HSP90AB1.SL000454	HSP90AB1	Baseline AD (main effect)	0.00101528	0.00470928	0.829312	0.882537
KXD1.SL022084	KXD1	Baseline AD (main effect)	0.000587872	0.00272985	0.829499	0.882609
RCAN2.SL021786	RCAN2	Baseline AD (main effect)	0.00155898	0.00724907	0.829726	0.882723
PAFAH2.SL017168	PAFAH2	Baseline AD (main effect)	-0.00144436	0.0067318	0.830117	0.883012
TMED9.SL008295	TMED9	Baseline AD (main effect)	-0.00185031	0.00863696	0.830372	0.88304
SUMO3.SL018938.1	SUMO3	Baseline AD (main effect)	-0.00144229	0.00673288	0.830383	0.88304
APOL2.SL006112	APOL2	Baseline AD (main effect)	-0.00248183	0.0115964	0.830538	0.883076
IGF1.SL000047.1	IGF1	Baseline AD (main effect)	0.00115461	0.00544066	0.831941	0.884441
HAUS1.SL022061	HAUS1	Baseline AD (main effect)	-0.0012338	0.00582826	0.832352	0.884632
GLS.SL023055	GLS	Baseline AD (main effect)	-0.00172912	0.00816853	0.832361	0.884632
HTN3.SL012419	HTN3	Baseline AD (main effect)	-0.00222377	0.010523	0.832639	0.884799
LAT.SL007008	LAT	Baseline AD (main effect)	0.00731749	0.0347032	0.833002	0.885035
Human.SL011608.12	Human	Baseline AD (main effect)	-0.00164997	0.00782975	0.833101	0.885035
KCTD13.SL022940	KCTD13	Baseline AD (main effect)	0.00183272	0.00870372	0.833229	0.885043
SYT6.SL022491	SYT6	Baseline AD (main effect)	-0.00274639	0.0130674	0.833539	0.885244
NUDT9.SL019017	NUDT9	Baseline AD (main effect)	0.00138099	0.00658273	0.833837	0.885433
GHRH.SL005255.1	GHRH	Baseline AD (main effect)	0.000779838	0.00372915	0.83436	0.88586
S100A7.SL004829	S100A7	Baseline AD (main effect)	-0.0010758	0.00515024	0.834545	0.885929
PDE3A.SL016553	PDE3A	Baseline AD (main effect)	-0.000912772	0.00438199	0.834999	0.88626
ADGRE5.SL004726.1	ADGRE5	Baseline AD (main effect)	0.00185813	0.0089258	0.835097	0.88626
POLE2.SL014854	POLE2	Baseline AD (main effect)	0.000674064	0.00326887	0.836634	0.887763
RABEP1.SL014963	RABEP1	Baseline AD (main effect)	0.00137341	0.00667632	0.837019	0.888044
SCG5.SL012407	SCG5	Baseline AD (main effect)	-0.00189254	0.00921633	0.837306	0.88822
NEIL1.SL022136	NEIL1	Baseline AD (main effect)	0.00121698	0.0059537	0.83804	0.88887
IL2RG.SL003307	IL2RG	Baseline AD (main effect)	0.00138903	0.00680448	0.838253	0.888969
CHEK1.SL006911	CHEK1	Baseline AD (main effect)	-0.000874224	0.004325	0.839818	0.890499
DPCD.SL023288	DPCD	Baseline AD (main effect)	-0.00254185	0.012647	0.840715	0.891323
YIPF6.SL019205	YIPF6	Baseline AD (main effect)	0.000593858	0.00297366	0.841715	0.892087
CLEC2B.SL015109	CLEC2B	Baseline AD (main effect)	0.000736772	0.00369311	0.841877	0.892087
IL18.SL001715	IL18	Baseline AD (main effect)	-0.00231953	0.011628	0.841893	0.892087
ZADH2.SL020272	ZADH2	Baseline AD (main effect)	0.00219184	0.0109898	0.84192	0.892087
SFTPD.SL004484.1	SFTPD	Baseline AD (main effect)	-0.00413984	0.0207966	0.842218	0.892274
PCSK9.SL012707.1	PCSK9	Baseline AD (main effect)	-0.00213635	0.0107462	0.842424	0.892364
ZBP1.SL022952	ZBP1	Baseline AD (main effect)	0.001719	0.00868805	0.843161	0.893015
APLN.SL011868	APLN	Baseline AD (main effect)	0.000822316	0.00416272	0.843407	0.893022
IRF8.SL014898	IRF8	Baseline AD (main effect)	0.000731723	0.00370418	0.84341	0.893022
PKD2.SL025961	PKD2	Baseline AD (main effect)	0.00160778	0.00814968	0.843612	0.893108
POLR2I.SL013035	POLR2I	Baseline AD (main effect)	-0.000889898	0.00452238	0.844007	0.893284
ABLIM3.SL020134	ABLIM3	Baseline AD (main effect)	0.00322292	0.0163801	0.844021	0.893284
CABP7.SL018117	CABP7	Baseline AD (main effect)	0.00147285	0.00752049	0.844737	0.893913
ADAM12.SL009988	ADAM12	Baseline AD (main effect)	-0.000715922	0.00366235	0.845021	0.894039
NCF1.SL004552	NCF1	Baseline AD (main effect)	0.00256209	0.0131133	0.845099	0.894039
GAGE2A.SL020996	GAGE2A	Baseline AD (main effect)	-0.00128755	0.00660959	0.845554	0.894392
RPS6KB2.SL021541	RPS6KB2	Baseline AD (main effect)	-0.000782112	0.00404688	0.846758	0.895536
BAMBI.SL025801	BAMBI	Baseline AD (main effect)	-0.00107681	0.00561008	0.847792	0.896502
UBE2V1.SL008563	UBE2V1	Baseline AD (main effect)	-0.00148734	0.00779476	0.848676	0.89703
CCL1.SL003176.1	CCL1	Baseline AD (main effect)	-0.00150493	0.00788848	0.848705	0.89703
ASF1B.SL021757	ASF1B	Baseline AD (main effect)	0.00120465	0.00632093	0.848858	0.89703
HDAC2.SL007577	HDAC2	Baseline AD (main effect)	0.00153467	0.00805399	0.848885	0.89703
PABPN1.SL015048	PABPN1	Baseline AD (main effect)	-0.00182506	0.00957902	0.848901	0.89703
ST6GALNAC2.SL018255	ST6GALNAC2	Baseline AD (main effect)	0.00118072	0.00622023	0.849455	0.897487
IL23R.SL005185	IL23R	Baseline AD (main effect)	0.000872379	0.00462064	0.850254	0.898117
AXIN2.SL018508.1	AXIN2	Baseline AD (main effect)	-0.00233694	0.0123865	0.850357	0.898117
ATP5IF1.SL018351	ATP5IF1	Baseline AD (main effect)	0.00230322	0.0122127	0.850417	0.898117
CDHR3.SL018447	CDHR3	Baseline AD (main effect)	-0.000830733	0.00441921	0.850895	0.898492
TCEA1.SL013020	TCEA1	Baseline AD (main effect)	-0.00228807	0.0122185	0.851459	0.898959
ZAP70.SL010519.1	ZAP70	Baseline AD (main effect)	0.00222042	0.0118798	0.851738	0.899125
TAF15.SL013228	TAF15	Baseline AD (main effect)	0.00106111	0.0056982	0.852278	0.899376
ACVR2B.SL004130	ACVR2B	Baseline AD (main effect)	-0.000589313	0.00316475	0.852283	0.899376
Human.SL011608.15	Human	Baseline AD (main effect)	-0.000765233	0.00411115	0.852342	0.899376
PILRA.SL022717	PILRA	Baseline AD (main effect)	0.00961577	0.0518616	0.85291	0.899807
COL20A1.SL012855	COL20A1	Baseline AD (main effect)	-0.00077493	0.00418196	0.852996	0.899807
DDRGK1.SL012775	DDRGK1	Baseline AD (main effect)	0.00186296	0.0100644	0.853152	0.899843
PRX.SL008298	PRX	Baseline AD (main effect)	-0.000855175	0.00463934	0.853758	0.900353
NUMBL.SL007800	NUMBL	Baseline AD (main effect)	0.000704763	0.00384492	0.854569	0.90108
AIMP1.SL003334	AIMP1	Baseline AD (main effect)	0.00134305	0.00734921	0.855	0.901405
PCDHGA2.SL018114	PCDHGA2	Baseline AD (main effect)	0.0014516	0.00796271	0.855352	0.901539
CHAC1.SL023174	CHAC1	Baseline AD (main effect)	-0.00135783	0.00744939	0.855372	0.901539
ARID3A.SL011549	ARID3A	Baseline AD (main effect)	0.00113857	0.00625818	0.855639	0.901691
APBB3.SL025797	APBB3	Baseline AD (main effect)	-0.000823858	0.00453715	0.855917	0.901855
VLDLR.SL021274	VLDLR	Baseline AD (main effect)	-0.00104593	0.00576788	0.856108	0.901927
MYL6.SL005669	MYL6	Baseline AD (main effect)	0.0015002	0.00831162	0.856769	0.902283
TRIL.SL026017	TRIL	Baseline AD (main effect)	0.00107551	0.00597026	0.857043	0.902283
GRAMD1C.SL014534	GRAMD1C	Baseline AD (main effect)	-0.00071181	0.0039549	0.857171	0.902283
PCOLCE2.SL008377	PCOLCE2	Baseline AD (main effect)	-0.00143059	0.00794929	0.857185	0.902283
CFHR5.SL006830	CFHR5	Baseline AD (main effect)	-0.00179173	0.00996263	0.857278	0.902283
PRKCA.SL000551	PRKCA	Baseline AD (main effect)	-0.00130049	0.00723427	0.857339	0.902283
NANP.SL016552	NANP	Baseline AD (main effect)	-0.000800528	0.00445805	0.857495	0.902283
HCE004333.HCE004333	HCE004333	Baseline AD (main effect)	-0.000135861	0.000757444	0.857652	0.902283
EFNB3.SL025848	EFNB3	Baseline AD (main effect)	0.00113453	0.00632702	0.857695	0.902283
ABCD4.SL024256	ABCD4	Baseline AD (main effect)	-0.00086941	0.00484866	0.857699	0.902283
HCE004331.HCE004331	HCE004331	Baseline AD (main effect)	-0.000178012	0.000993439	0.857794	0.902283
MAPK13.SL006993	MAPK13	Baseline AD (main effect)	0.000964018	0.00539228	0.858117	0.902494
UNC5D.SL005231.2	UNC5D	Baseline AD (main effect)	-0.000732863	0.00410289	0.858239	0.902494
NME1.SL003687	NME1	Baseline AD (main effect)	0.00171891	0.00967479	0.858987	0.903136
CELA3B.SL009332	CELA3B	Baseline AD (main effect)	-0.000648558	0.00365463	0.85915	0.903136
SLC22A16.SL019210	SLC22A16	Baseline AD (main effect)	0.0018884	0.0106464	0.859218	0.903136
MUC1.SL025935	MUC1	Baseline AD (main effect)	0.000616005	0.00347909	0.859466	0.903268
AARSD1.SL022505	AARSD1	Baseline AD (main effect)	0.000921417	0.00520991	0.859623	0.903304
FGF2.SL000004	FGF2	Baseline AD (main effect)	-0.00437704	0.024832	0.860089	0.903664
GSTT2B.SL013030	GSTT2B	Baseline AD (main effect)	0.000599215	0.00341007	0.860518	0.90396
RFX5.SL023563	RFX5	Baseline AD (main effect)	-0.00137417	0.00783044	0.860698	0.90396
GFAP.SL004271	GFAP	Baseline AD (main effect)	0.00150451	0.00857567	0.860739	0.90396
IGLON5.SL017460	IGLON5	Baseline AD (main effect)	0.00129809	0.00742803	0.861276	0.904395
NMT1.SL006476	NMT1	Baseline AD (main effect)	0.0012896	0.00741304	0.861898	0.904789
ZP4.SL018241	ZP4	Baseline AD (main effect)	0.000564302	0.00324417	0.861914	0.904789
SPAG11B.SL009230	SPAG11B	Baseline AD (main effect)	0.000941723	0.00542259	0.862132	0.904789
MPDZ.SL020312	MPDZ	Baseline AD (main effect)	0.000624373	0.00359554	0.862143	0.904789
RFESD.SL020186	RFESD	Baseline AD (main effect)	-0.0013455	0.00778388	0.862768	0.905316
SLITRK4.SL018085	SLITRK4	Baseline AD (main effect)	0.00123726	0.00722701	0.864071	0.906554
PTRHD1.SL022193	PTRHD1	Baseline AD (main effect)	-0.00137375	0.00803643	0.864274	0.906638
INPP5B.SL019813	INPP5B	Baseline AD (main effect)	0.00162777	0.00959498	0.86529	0.907575
IL6.SL000087	IL6	Baseline AD (main effect)	0.000745976	0.00441499	0.865829	0.90801
MTCP1.SL019344	MTCP1	Baseline AD (main effect)	-0.000651306	0.00388549	0.866882	0.908861
NDUFV2.SL008054	NDUFV2	Baseline AD (main effect)	0.00132755	0.00792622	0.86699	0.908861
DGCR6.SL019049	DGCR6	Baseline AD (main effect)	0.000737028	0.00440526	0.867133	0.908861
NECTIN3.SL004802	NECTIN3	Baseline AD (main effect)	0.000579089	0.00346128	0.867134	0.908861
POLH.SL019229	POLH	Baseline AD (main effect)	-0.00104615	0.00626517	0.867391	0.909001
GCNT1.SL017969	GCNT1	Baseline AD (main effect)	-0.000640948	0.00384745	0.867697	0.909192
ELAVL1.SL011997	ELAVL1	Baseline AD (main effect)	0.00121108	0.00728244	0.867923	0.9093
CBARP.SL018808	CBARP	Baseline AD (main effect)	0.000686529	0.00413868	0.868254	0.909517
UBE2F.SL016497	UBE2F	Baseline AD (main effect)	0.000966982	0.00593894	0.870663	0.911911
RRM2B.SL018712	RRM2B	Baseline AD (main effect)	-0.00111204	0.00684958	0.871033	0.912168
TNFSF11.SL002541	TNFSF11	Baseline AD (main effect)	0.00066623	0.00410784	0.871164	0.912176
ASAH2.SL010375	ASAH2	Baseline AD (main effect)	0.00188643	0.0116483	0.87135	0.912241
LILRB5.SL018005	LILRB5	Baseline AD (main effect)	-0.00290776	0.0179799	0.871528	0.912297
DTNBP1.SL023709	DTNBP1	Baseline AD (main effect)	-0.000603567	0.00374267	0.871887	0.912544
CXCL10.SL003183	CXCL10	Baseline AD (main effect)	0.00175436	0.0109753	0.873006	0.913585
FAM9B.SL023581	FAM9B	Baseline AD (main effect)	0.000988292	0.00632179	0.875776	0.916215
KMT5C.SL019721	KMT5C	Baseline AD (main effect)	-0.000632576	0.00404996	0.875884	0.916215
TACSTD2.SL001890.1	TACSTD2	Baseline AD (main effect)	-0.000590335	0.00378322	0.876005	0.916215
GPN1.SL018803	GPN1	Baseline AD (main effect)	-0.00176043	0.011283	0.876017	0.916215
RDH13.SL012706	RDH13	Baseline AD (main effect)	0.000824488	0.00531766	0.876788	0.916838
ADAM8.SL010608	ADAM8	Baseline AD (main effect)	-0.000615928	0.00397491	0.876861	0.916838
PCDHA4.SL018095	PCDHA4	Baseline AD (main effect)	-0.00250354	0.0162118	0.877277	0.917142
POTEG.SL018312	POTEG	Baseline AD (main effect)	-0.000568718	0.0037025	0.877926	0.91769
TXNDC11.SL026023	TXNDC11	Baseline AD (main effect)	0.000551281	0.00360748	0.878547	0.918209
CARTPT.SL012512	CARTPT	Baseline AD (main effect)	0.000649042	0.0042524	0.878694	0.918232
HSD17B7.SL025830	HSD17B7	Baseline AD (main effect)	0.0017664	0.0115985	0.878957	0.918377
HCE004359.HCE004359	HCE004359	Baseline AD (main effect)	-9.62578e-05	0.000638392	0.880151	0.919494
CDKL2.SL022500	CDKL2	Baseline AD (main effect)	-0.00121496	0.0081317	0.881234	0.920494
PMM1.SL020888	PMM1	Baseline AD (main effect)	-0.00127876	0.00857695	0.881484	0.920532
ARPP19.SL011708	ARPP19	Baseline AD (main effect)	-0.000665321	0.00446556	0.881566	0.920532
ELAPOR1.SL025902	ELAPOR1	Baseline AD (main effect)	-0.000673828	0.00452574	0.881646	0.920532
CLEC2L.SL018459	CLEC2L	Baseline AD (main effect)	-0.000440979	0.0029767	0.882233	0.920809
P3H1.SL012535	P3H1	Baseline AD (main effect)	-0.000524206	0.00354214	0.882353	0.920809
CREBBP.SL003777	CREBBP	Baseline AD (main effect)	-0.0009788	0.00662114	0.882481	0.920809
SH3KBP1.SL023606	SH3KBP1	Baseline AD (main effect)	-0.000577033	0.0039034	0.882482	0.920809
MPP5.SL019481	MPP5	Baseline AD (main effect)	-0.000937601	0.00634541	0.882535	0.920809
UCK1.SL023679	UCK1	Baseline AD (main effect)	0.00114466	0.00776843	0.882861	0.921018
CHD1L.SL023711	CHD1L	Baseline AD (main effect)	0.0010094	0.00691864	0.884007	0.922061
CRYGC.SL020916	CRYGC	Baseline AD (main effect)	-0.000905187	0.00621335	0.884174	0.922061
FAM20A.SL012782	FAM20A	Baseline AD (main effect)	-0.000829376	0.00570571	0.884431	0.922061
FASN.SL000073	FASN	Baseline AD (main effect)	0.00139549	0.00960041	0.884432	0.922061
LILRA3.SL012696	LILRA3	Baseline AD (main effect)	-0.00274287	0.018879	0.884488	0.922061
GLTP.SL008826	GLTP	Baseline AD (main effect)	-0.000502881	0.00347516	0.884946	0.922408
CYP3A4.SL000398.1	CYP3A4	Baseline AD (main effect)	0.000511059	0.00353753	0.885134	0.922412
TPMT.SL019351	TPMT	Baseline AD (main effect)	0.000975697	0.00675785	0.885204	0.922412
PDGFRB.SL004155	PDGFRB	Baseline AD (main effect)	-0.00231881	0.0160776	0.885325	0.922412
SRI.SL005002	SRI	Baseline AD (main effect)	-0.00123657	0.0086028	0.885708	0.922544
NSDHL.SL014973	NSDHL	Baseline AD (main effect)	0.00101533	0.00706557	0.88574	0.922544
TOR1AIP1.SL026011	TOR1AIP1	Baseline AD (main effect)	0.00127177	0.00886746	0.885962	0.922544
TDP1.SL011411	TDP1	Baseline AD (main effect)	0.000570337	0.00397919	0.886033	0.922544
IQCF1.SL018364	IQCF1	Baseline AD (main effect)	-0.00117161	0.00818475	0.886179	0.922544
NRG4.SL007828	NRG4	Baseline AD (main effect)	0.000507335	0.00354499	0.886204	0.922544
FSCN1.SL004994	FSCN1	Baseline AD (main effect)	-0.000938178	0.0065739	0.88652	0.922743
PALM.SL020913	PALM	Baseline AD (main effect)	-0.00052607	0.00370753	0.887168	0.923287
MMP2.SL000124	MMP2	Baseline AD (main effect)	0.000958624	0.00680158	0.887919	0.923938
CLU.SL001896	CLU	Baseline AD (main effect)	0.000678278	0.00482921	0.888305	0.92415
ACSF2.SL008274	ACSF2	Baseline AD (main effect)	0.0013129	0.00936355	0.888494	0.92415
ALPI.SL002514	ALPI	Baseline AD (main effect)	-0.000572107	0.00408043	0.888499	0.92415
CRYBA2.SL023714	CRYBA2	Baseline AD (main effect)	-0.00104075	0.00743785	0.888722	0.92425
DNAJB1.SL000449	DNAJB1	Baseline AD (main effect)	-0.001093	0.00791971	0.890235	0.925694
PRDX1.SL004919	PRDX1	Baseline AD (main effect)	-0.00138522	0.0101259	0.891193	0.926558
ULBP1.SL005227	ULBP1	Baseline AD (main effect)	-0.000790869	0.00580719	0.891676	0.92693
EPB41L1.SL020300	EPB41L1	Baseline AD (main effect)	-0.00197103	0.0145186	0.892015	0.927151
EPHB6.SL008414.1	EPHB6	Baseline AD (main effect)	-0.001024	0.00756141	0.89228	0.927296
GLUD2.SL023235	GLUD2	Baseline AD (main effect)	0.000746461	0.00553562	0.892736	0.927639
HS3ST1.SL012357	HS3ST1	Baseline AD (main effect)	0.000440621	0.0032789	0.893105	0.927891
CLC.SL007361	CLC	Baseline AD (main effect)	0.000693955	0.00517616	0.893352	0.927919
Human.SL011608.28	Human	Baseline AD (main effect)	0.00145118	0.0108275	0.893384	0.927919
SHANK1.SL019993	SHANK1	Baseline AD (main effect)	-0.000622406	0.00466856	0.893945	0.928371
TIPIN.SL022782	TIPIN	Baseline AD (main effect)	-0.000589773	0.00444334	0.894409	0.928722
BMP4.SL003996	BMP4	Baseline AD (main effect)	0.00111641	0.00847138	0.895156	0.929367
ITCH.SL007599	ITCH	Baseline AD (main effect)	-0.00355777	0.027357	0.896531	0.930662
TCN2.SL003561	TCN2	Baseline AD (main effect)	0.0138316	0.106699	0.896861	0.930874
GPR135.SL019454	GPR135	Baseline AD (main effect)	0.000790187	0.00612857	0.897412	0.931315
MARK3.SL014750	MARK3	Baseline AD (main effect)	-0.000818762	0.00644409	0.898899	0.932726
CCL22.SL003187	CCL22	Baseline AD (main effect)	-0.00160083	0.0126251	0.899104	0.932731
TBX22.SL019339	TBX22	Baseline AD (main effect)	-0.000390912	0.00308652	0.899219	0.932731
LILRB2.SL005191.1	LILRB2	Baseline AD (main effect)	0.000959599	0.00758153	0.899283	0.932731
PRLR.SL005212.1	PRLR	Baseline AD (main effect)	-0.000593637	0.00472615	0.900046	0.933278
RNF148.SL025972	RNF148	Baseline AD (main effect)	-0.000391199	0.00311505	0.900065	0.933278
RANGAP1.SL023221	RANGAP1	Baseline AD (main effect)	0.00129346	0.0103325	0.900381	0.933474
PTGES3.SL004780	PTGES3	Baseline AD (main effect)	0.000811678	0.00653015	0.901083	0.934071
TMEM8B.SL019870	TMEM8B	Baseline AD (main effect)	-0.00117692	0.00951728	0.901586	0.934316
SEC13.SL011207	SEC13	Baseline AD (main effect)	0.000680789	0.00551759	0.901805	0.934316
GMDS.SL014629	GMDS	Baseline AD (main effect)	0.00168514	0.0136591	0.901816	0.934316
ELL.SL007290	ELL	Baseline AD (main effect)	-0.000418916	0.00339748	0.901871	0.934316
CYB5R4.SL020262	CYB5R4	Baseline AD (main effect)	-0.000878011	0.00713297	0.902037	0.934316
BCAR3.SL025804	BCAR3	Baseline AD (main effect)	0.000972405	0.00790335	0.902081	0.934316
GBP5.SL021536	GBP5	Baseline AD (main effect)	-0.000847423	0.00694708	0.902916	0.934921
FIG4.SL017959	FIG4	Baseline AD (main effect)	0.000844977	0.0069276	0.902924	0.934921
CLEC2A.SL018252	CLEC2A	Baseline AD (main effect)	0.000483081	0.00397068	0.90317	0.934921
WWOX.SL006762	WWOX	Baseline AD (main effect)	0.000800839	0.00658271	0.903173	0.934921
CGA.LHB.SL000506	CGA	Baseline AD (main effect)	-0.00266672	0.0219611	0.903354	0.934977
ANGPTL4.SL007642	ANGPTL4	Baseline AD (main effect)	0.000736557	0.00607676	0.903528	0.935026
GSTK1.SL011317	GSTK1	Baseline AD (main effect)	0.000867198	0.00717277	0.903772	0.935147
PDLIM3.SL008220	PDLIM3	Baseline AD (main effect)	-0.00216661	0.0179632	0.904	0.935251
CRYGS.SL019513	CRYGS	Baseline AD (main effect)	-0.000417695	0.00347532	0.904336	0.935468
FUT7.SL019014	FUT7	Baseline AD (main effect)	-0.000383647	0.00319973	0.904565	0.935573
TGFB3.SL000089	TGFB3	Baseline AD (main effect)	0.000452853	0.00378241	0.904703	0.935584
HSD17B8.SL015110	HSD17B8	Baseline AD (main effect)	0.00111006	0.00928698	0.904859	0.935614
FAM20C.SL012674	FAM20C	Baseline AD (main effect)	0.000640516	0.00549206	0.907159	0.937836
VSTM4.SL012670	VSTM4	Baseline AD (main effect)	-0.00054696	0.00469513	0.907263	0.937836
HDGFL2.SL014009	HDGFL2	Baseline AD (main effect)	0.00036886	0.0031759	0.907541	0.937992
TRIL.SL026018	TRIL	Baseline AD (main effect)	0.000288004	0.00248383	0.907694	0.938018
NLGN2.SL025944	NLGN2	Baseline AD (main effect)	0.000367712	0.00318089	0.907972	0.938174
GUCA1B.SL022904	GUCA1B	Baseline AD (main effect)	-0.000525495	0.00455707	0.908199	0.938277
MAG.SL008643	MAG	Baseline AD (main effect)	0.000974301	0.00847573	0.908486	0.938442
KLHL7.SL019811	KLHL7	Baseline AD (main effect)	0.000780839	0.00682899	0.908969	0.938742
MYBPH.SL021471	MYBPH	Baseline AD (main effect)	0.000527251	0.00461434	0.909031	0.938742
DPP7.SL008916	DPP7	Baseline AD (main effect)	-0.00117676	0.0103145	0.909171	0.938754
SUFU.SL019429	SUFU	Baseline AD (main effect)	-0.000413196	0.00364394	0.909722	0.938992
PABPC3.SL018138	PABPC3	Baseline AD (main effect)	0.000641477	0.00566989	0.909924	0.938992
SSBP1.SL008174	SSBP1	Baseline AD (main effect)	-0.00176407	0.0156098	0.910025	0.938992
GNG11.SL007316	GNG11	Baseline AD (main effect)	0.000488945	0.00433622	0.910225	0.938992
KIR3DL3.SL025908	KIR3DL3	Baseline AD (main effect)	-0.00041602	0.003694	0.910334	0.938992
IFNW1.SL004547	IFNW1	Baseline AD (main effect)	0.000513382	0.00456047	0.910372	0.938992
RETREG1.SL018572	RETREG1	Baseline AD (main effect)	0.000739353	0.00657306	0.910444	0.938992
TMEM185A.SL020121	TMEM185A	Baseline AD (main effect)	0.00053321	0.00474838	0.910594	0.938992
SUMF1.SL012704	SUMF1	Baseline AD (main effect)	-0.00125413	0.0111692	0.9106	0.938992
AHCY.SL008060	AHCY	Baseline AD (main effect)	0.000863173	0.00769399	0.910677	0.938992
CRH.SL003526.1	CRH	Baseline AD (main effect)	0.000404277	0.00361323	0.910915	0.939007
TBL2.SL019356	TBL2	Baseline AD (main effect)	-0.00102009	0.0091203	0.910946	0.939007
APBB2.SL025796	APBB2	Baseline AD (main effect)	0.000573266	0.00518428	0.911954	0.939905
SERPINA10.SL004467.1	SERPINA10	Baseline AD (main effect)	-0.000938295	0.00849691	0.912073	0.939905
ADGRF2.SL022644	ADGRF2	Baseline AD (main effect)	-0.00168268	0.0153437	0.912677	0.940396
PDE4A.SL011402	PDE4A	Baseline AD (main effect)	0.00038609	0.00353475	0.913025	0.940613
PROCR.SL003500	PROCR	Baseline AD (main effect)	-0.000961689	0.00882535	0.91323	0.940613
PFDN5.SL006705	PFDN5	Baseline AD (main effect)	0.000439281	0.00403319	0.913271	0.940613
SAP30.SL012382	SAP30	Baseline AD (main effect)	0.0011026	0.010144	0.913447	0.940663
CRIM1.SL025828	CRIM1	Baseline AD (main effect)	-0.000507295	0.00467961	0.913677	0.940743
BMPR1A.SL004080	BMPR1A	Baseline AD (main effect)	0.000675038	0.00623452	0.913781	0.940743
SLAMF9.SL021299	SLAMF9	Baseline AD (main effect)	-0.000450002	0.0042004	0.914686	0.941543
CUL9.SL019483	CUL9	Baseline AD (main effect)	-0.000425381	0.00397865	0.914858	0.941589
TFF2.SL002602.1	TFF2	Baseline AD (main effect)	-0.00126186	0.0118712	0.91535	0.941847
PCSK9.SL012707	PCSK9	Baseline AD (main effect)	-0.000951369	0.00895178	0.915365	0.941847
Human.SL011608.6	Human	Baseline AD (main effect)	-0.000582621	0.00552309	0.915991	0.942129
CDH11.SL025810	CDH11	Baseline AD (main effect)	0.00214168	0.020305	0.916001	0.942129
NKIRAS1.SL022141	NKIRAS1	Baseline AD (main effect)	-0.00052238	0.00495388	0.916022	0.942129
FST.SL000674	FST	Baseline AD (main effect)	0.000396005	0.00377128	0.916374	0.942359
USP25.SL018947	USP25	Baseline AD (main effect)	-0.000719506	0.00687419	0.916642	0.942502
VAMP8.SL008698	VAMP8	Baseline AD (main effect)	-0.000320389	0.0030687	0.91685	0.942585
CMIP.SL023777	CMIP	Baseline AD (main effect)	0.000910505	0.00876442	0.917262	0.942876
PRPSAP2.SL010935	PRPSAP2	Baseline AD (main effect)	0.000887548	0.00873746	0.919093	0.944627
THEM4.SL023180	THEM4	Baseline AD (main effect)	-0.00137601	0.0135998	0.919411	0.944822
BRD2.SL014748.1	BRD2	Baseline AD (main effect)	-0.000453771	0.00453916	0.920372	0.945546
MEGF10.SL019053	MEGF10	Baseline AD (main effect)	-0.000471121	0.00471274	0.920372	0.945546
OSCAR.SL012677	OSCAR	Baseline AD (main effect)	-0.000329445	0.00330505	0.920601	0.945649
ZAP70.SL010519	ZAP70	Baseline AD (main effect)	-0.000598284	0.00601715	0.920799	0.94572
CLEC4M.SL005158	CLEC4M	Baseline AD (main effect)	0.000515666	0.00520112	0.921025	0.94582
CCL26.SL003170	CCL26	Baseline AD (main effect)	-0.000437275	0.00444706	0.921673	0.946243
ARPC5.SL004614	ARPC5	Baseline AD (main effect)	-0.00154807	0.0157478	0.921693	0.946243
APCDD1.SL017118	APCDD1	Baseline AD (main effect)	0.000377462	0.00385813	0.922065	0.946493
OPALIN.SL018248	OPALIN	Baseline AD (main effect)	-0.00030677	0.0031408	0.922194	0.946493
PRSS3.SL006480.1	PRSS3	Baseline AD (main effect)	-0.000433884	0.0044689	0.922657	0.946836
IL2RB.SL003306	IL2RB	Baseline AD (main effect)	-0.000874925	0.00905338	0.923014	0.94698
FNDC8.SL023381	FNDC8	Baseline AD (main effect)	0.000379787	0.00393197	0.923055	0.94698
CTBP1.SL007405	CTBP1	Baseline AD (main effect)	-0.000702293	0.00740568	0.924451	0.94828
MFGE8.SL006523	MFGE8	Baseline AD (main effect)	-0.000931996	0.00988008	0.924848	0.948556
CRNN.SL015449	CRNN	Baseline AD (main effect)	0.000869922	0.00940932	0.92634	0.949953
IFT22.SL022074	IFT22	Baseline AD (main effect)	0.000473344	0.00517648	0.927144	0.950569
CHST12.SL017514	CHST12	Baseline AD (main effect)	-0.000538796	0.00589672	0.927199	0.950569
TNFRSF10B.SL026016	TNFRSF10B	Baseline AD (main effect)	-0.000647873	0.0071546	0.92785	0.951104
CXCL5.SL003169	CXCL5	Baseline AD (main effect)	-0.000398388	0.00446494	0.928905	0.952053
CASP5.SL000126	CASP5	Baseline AD (main effect)	-0.00032712	0.00376441	0.930755	0.953659
WRNIP1.SL019761	WRNIP1	Baseline AD (main effect)	0.00025846	0.00297516	0.930774	0.953659
ACOX1.SL016458	ACOX1	Baseline AD (main effect)	-0.000705696	0.00813348	0.930861	0.953659
TMPRSS5.SL010382	TMPRSS5	Baseline AD (main effect)	-0.000440652	0.00508979	0.931011	0.95368
CBR4.SL021973	CBR4	Baseline AD (main effect)	-0.000455747	0.00528429	0.931273	0.953817
GMNN.SL013724	GMNN	Baseline AD (main effect)	0.000258637	0.0030075	0.93147	0.953886
CACNB4.SL019338	CACNB4	Baseline AD (main effect)	0.000539647	0.0063544	0.932323	0.954626
MZB1.SL012743.1	MZB1	Baseline AD (main effect)	-0.000540185	0.00639711	0.932707	0.954826
DDIT3.SL013775	DDIT3	Baseline AD (main effect)	-0.000500287	0.00593089	0.932778	0.954826
TPSB2.SL010617	TPSB2	Baseline AD (main effect)	0.000769706	0.00919301	0.933275	0.955203
FN3K.SL015829	FN3K	Baseline AD (main effect)	0.00143001	0.0171512	0.933554	0.955322
RBM46.SL020270	RBM46	Baseline AD (main effect)	-0.000349202	0.00419443	0.933652	0.955322
G6PD.SL007111	G6PD	Baseline AD (main effect)	-0.000828584	0.0101645	0.935033	0.956602
FAM102B.SL022877	FAM102B	Baseline AD (main effect)	0.000313268	0.00390381	0.936043	0.957475
IL11RA.SL007423	IL11RA	Baseline AD (main effect)	-0.000364087	0.0045444	0.936145	0.957475
LCN8.SL012575	LCN8	Baseline AD (main effect)	-0.000524619	0.00660896	0.936732	0.957942
SAA4.SL005700	SAA4	Baseline AD (main effect)	0.000568501	0.0071858	0.936944	0.958025
MDM2.SL001999.1	MDM2	Baseline AD (main effect)	-0.000381607	0.00496435	0.938729	0.959717
GSTM4.SL014901	GSTM4	Baseline AD (main effect)	-0.00186198	0.0243993	0.939172	0.960037
RARRES2.SL005152	RARRES2	Baseline AD (main effect)	-0.000658404	0.00866609	0.939441	0.960178
CDKN2D.SL003762	CDKN2D	Baseline AD (main effect)	-0.000527336	0.00715516	0.941251	0.961894
SLIT3.SL011409	SLIT3	Baseline AD (main effect)	-0.000496619	0.00685312	0.942233	0.962764
ADGRG5.SL014094	ADGRG5	Baseline AD (main effect)	-0.000382129	0.00531646	0.942702	0.96311
PDCL.SL022158	PDCL	Baseline AD (main effect)	-0.00034916	0.00487764	0.942935	0.963186
DEFB104A.SL004535	DEFB104A	Baseline AD (main effect)	0.000671102	0.00940142	0.943095	0.963186
MAPKAPK5.SL010504	MAPKAPK5	Baseline AD (main effect)	0.000453969	0.00636793	0.943169	0.963186
RCN3.SL017265	RCN3	Baseline AD (main effect)	0.000402509	0.00577269	0.944413	0.964323
HGF.SL000441	HGF	Baseline AD (main effect)	0.000490759	0.00706462	0.944619	0.9644
Human.SL018723	Human	Baseline AD (main effect)	0.000243183	0.00354697	0.945341	0.964903
DAP.SL014824	DAP	Baseline AD (main effect)	-0.00197173	0.0287764	0.945374	0.964903
HMOX2.SL004751	HMOX2	Baseline AD (main effect)	0.00035582	0.00528189	0.946292	0.965706
ERN1.SL007036	ERN1	Baseline AD (main effect)	0.000666311	0.0100839	0.947318	0.966619
TBCE.SL019355	TBCE	Baseline AD (main effect)	-0.000495297	0.00758429	0.947932	0.967111
TRIM62.SL022850	TRIM62	Baseline AD (main effect)	0.000731301	0.0114504	0.949078	0.968146
NHP2.SL022140	NHP2	Baseline AD (main effect)	0.000357258	0.0056939	0.949972	0.968924
CAV2.SL014826	CAV2	Baseline AD (main effect)	-0.000242616	0.00393154	0.950795	0.969629
LGALS4.SL005165	LGALS4	Baseline AD (main effect)	0.000404967	0.0066145	0.951182	0.969768
FCGR2B.SL010460	FCGR2B	Baseline AD (main effect)	0.00192565	0.031541	0.951319	0.969768
CFH.SL000415	CFH	Baseline AD (main effect)	0.000224602	0.00367942	0.951326	0.969768
ECE1.SL025847	ECE1	Baseline AD (main effect)	0.000255551	0.00427484	0.952332	0.970586
MOCOS.SL023406	MOCOS	Baseline AD (main effect)	0.0003217	0.00538817	0.952392	0.970586
DEAF1.SL013514	DEAF1	Baseline AD (main effect)	-0.000236226	0.00396839	0.952534	0.970596
CEACAM16.SL023735	CEACAM16	Baseline AD (main effect)	-0.000242505	0.00417618	0.953695	0.971645
PRSS57.SL018485	PRSS57	Baseline AD (main effect)	0.000567534	0.00983979	0.954007	0.971828
LDLR.SL007070	LDLR	Baseline AD (main effect)	-0.000207133	0.003699	0.955346	0.972859
IGBP1.SL007325	IGBP1	Baseline AD (main effect)	-0.000480696	0.00859325	0.955392	0.972859
CST1.SL010456	CST1	Baseline AD (main effect)	0.000711189	0.0127206	0.955416	0.972859
NBL1.SL005156	NBL1	Baseline AD (main effect)	-0.000387857	0.00700217	0.955828	0.973144
FBXO3.SL020051	FBXO3	Baseline AD (main effect)	-0.000320664	0.00587329	0.956461	0.973654
TEN1.SL022254	TEN1	Baseline AD (main effect)	-0.000227792	0.00419704	0.956718	0.973781
IL17A.SL001713	IL17A	Baseline AD (main effect)	-0.000149824	0.00277542	0.95695	0.973883
SLC16A3.SL014602	SLC16A3	Baseline AD (main effect)	0.000202138	0.00376281	0.95716	0.973915
THTPA.SL020185	THTPA	Baseline AD (main effect)	0.000390399	0.00728226	0.957247	0.973915
ALK.SL012869	ALK	Baseline AD (main effect)	0.00019723	0.00369039	0.957379	0.973915
AQP4.SL019418	AQP4	Baseline AD (main effect)	0.000202134	0.00383065	0.957918	0.974329
CRPPA.SL023745	CRPPA	Baseline AD (main effect)	-0.000288374	0.00553754	0.958469	0.974755
ST6GALNAC5.SL018308	ST6GALNAC5	Baseline AD (main effect)	0.000324951	0.0063032	0.958886	0.975044
S100A8.SL004476	S100A8	Baseline AD (main effect)	0.000284191	0.00557458	0.959343	0.975256
HPGD.SL003930	HPGD	Baseline AD (main effect)	-0.000176566	0.00346488	0.95936	0.975256
HDHD2.SL016517	HDHD2	Baseline AD (main effect)	0.000377413	0.00745698	0.959636	0.975402
BCAT2.SL013348	BCAT2	Baseline AD (main effect)	0.000422926	0.00839152	0.959805	0.97544
CDK2AP2.SL014654	CDK2AP2	Baseline AD (main effect)	-0.000168294	0.00337764	0.960262	0.97577
IDS.SL008639	IDS	Baseline AD (main effect)	-0.000412955	0.00840726	0.960826	0.976141
CLEC1A.SL013468	CLEC1A	Baseline AD (main effect)	0.000217824	0.00444225	0.960893	0.976141
DNAJA4.SL019145	DNAJA4	Baseline AD (main effect)	0.000376218	0.00780251	0.961544	0.976668
PLIN3.SL007972	PLIN3	Baseline AD (main effect)	-0.000220421	0.00460414	0.961817	0.976811
PDK1.SL006921	PDK1	Baseline AD (main effect)	-0.000590023	0.0125459	0.962491	0.977251
MTHFS.SL020315	MTHFS	Baseline AD (main effect)	-0.000485994	0.0103411	0.962517	0.977251
AMPD2.SL016443	AMPD2	Baseline AD (main effect)	-0.000498	0.0107067	0.962903	0.977404
PROS1.SL000049	PROS1	Baseline AD (main effect)	0.000260724	0.00560994	0.962932	0.977404
S100A8.SL004476.1	S100A8	Baseline AD (main effect)	0.000500142	0.0108411	0.963205	0.977545
WFDC10B.SL012662	WFDC10B	Baseline AD (main effect)	0.000197593	0.0043004	0.963353	0.977561
EIF5.SL004759	EIF5	Baseline AD (main effect)	-0.000450938	0.00990667	0.963695	0.977773
FSHB.SL018408	FSHB	Baseline AD (main effect)	-0.000183583	0.00408212	0.96413	0.978063
KLK3.SL000062	KLK3	Baseline AD (main effect)	0.000932996	0.0208132	0.964246	0.978063
GPC4.SL008883	GPC4	Baseline AD (main effect)	-0.000210306	0.00472972	0.964535	0.978221
ENO1.SL003650	ENO1	Baseline AD (main effect)	-0.000560216	0.0127567	0.964973	0.97853
RDH16.SL019970	RDH16	Baseline AD (main effect)	-0.000254486	0.00581906	0.965118	0.978543
CPT1B.SL015112	CPT1B	Baseline AD (main effect)	0.000237479	0.00546225	0.965323	0.978616
ADGRL3.SL021149	ADGRL3	Baseline AD (main effect)	-0.000209689	0.00487388	0.965684	0.978847
CAMK1D.SL010490	CAMK1D	Baseline AD (main effect)	0.000264206	0.00620916	0.96606	0.979094
AGA.SL008645	AGA	Baseline AD (main effect)	0.000206824	0.00492111	0.966477	0.979381
MAGEA10.SL005065	MAGEA10	Baseline AD (main effect)	0.000308712	0.00744394	0.966921	0.979696
ANXA8.SL004909	ANXA8	Baseline AD (main effect)	-0.000165124	0.00401552	0.9672	0.979844
LZTFL1.SL022095	LZTFL1	Baseline AD (main effect)	0.000311601	0.00776742	0.968001	0.980521
SYT5.SL014571	SYT5	Baseline AD (main effect)	0.000153242	0.00395144	0.969066	0.981464
CTNNB1.SL002723.1	CTNNB1	Baseline AD (main effect)	-0.000297039	0.00777112	0.96951	0.981696
SPINK7.SL012454	SPINK7	Baseline AD (main effect)	0.00037148	0.00973501	0.969562	0.981696
BZW2.SL023348	BZW2	Baseline AD (main effect)	-0.000301869	0.00807147	0.970167	0.982172
SND1.SL008236	SND1	Baseline AD (main effect)	-0.00015357	0.00413912	0.970405	0.982172
STAT5B.SL019098	STAT5B	Baseline AD (main effect)	-0.000139286	0.00375765	0.970432	0.982172
NUDT21.SL022151	NUDT21	Baseline AD (main effect)	0.00030511	0.00836314	0.970898	0.98243
NCF2.SL004553	NCF2	Baseline AD (main effect)	0.000251924	0.00692251	0.970971	0.98243
BMPR2.SL004133	BMPR2	Baseline AD (main effect)	-0.000131561	0.00362972	0.971087	0.98243
FABP4.SL005086.1	FABP4	Baseline AD (main effect)	-0.000455262	0.0127371	0.971488	0.982701
CD80.SL003738	CD80	Baseline AD (main effect)	-0.000272185	0.00771432	0.971855	0.982937
FDX2.SL019364	FDX2	Baseline AD (main effect)	-0.000236774	0.00675369	0.972034	0.982983
LRRC32.SL016455	LRRC32	Baseline AD (main effect)	-0.000212579	0.00612403	0.97231	0.983052
DES.SL004900	DES	Baseline AD (main effect)	0.000181258	0.00523861	0.972399	0.983052
SMNDC1.SL020971	SMNDC1	Baseline AD (main effect)	0.000295912	0.00858458	0.972503	0.983052
CSF1.SL002684.1	CSF1	Baseline AD (main effect)	0.000187781	0.00553631	0.972943	0.983253
PDIA3.SL003524	PDIA3	Baseline AD (main effect)	0.000226494	0.00668404	0.972969	0.983253
SOX9.SL004103	SOX9	Baseline AD (main effect)	-9.72692e-05	0.00294215	0.973627	0.983783
GCLM.SL010920	GCLM	Baseline AD (main effect)	-0.000349018	0.0106399	0.973833	0.983856
HMGN3.SL021912	HMGN3	Baseline AD (main effect)	0.000179241	0.00562763	0.974592	0.984488
WDR18.SL023294	WDR18	Baseline AD (main effect)	-0.000160405	0.0051244	0.975029	0.984696
MAGEA5.SL011948	MAGEA5	Baseline AD (main effect)	-0.000219042	0.00700795	0.975066	0.984696
DIMT1.SL019801	DIMT1	Baseline AD (main effect)	0.000214645	0.00711584	0.975937	0.98544
UCK2.SL019724	UCK2	Baseline AD (main effect)	0.000123483	0.00414495	0.976234	0.985606
PTPRN.SL009208	PTPRN	Baseline AD (main effect)	-0.000165144	0.00560799	0.976508	0.985747
MORF4L2.SL021011	MORF4L2	Baseline AD (main effect)	-0.00011976	0.0041283	0.976858	0.985878
YARS2.SL013448	YARS2	Baseline AD (main effect)	-0.000234454	0.00809861	0.976905	0.985878
ORC6.SL007790	ORC6	Baseline AD (main effect)	-0.000136577	0.00479744	0.977289	0.986004
UBE2B.SL019141	UBE2B	Baseline AD (main effect)	0.000145179	0.00510166	0.977298	0.986004
TULP1.SL022275	TULP1	Baseline AD (main effect)	0.000118732	0.00424082	0.977665	0.986238
PSMB5.SL012949	PSMB5	Baseline AD (main effect)	0.000131663	0.00476453	0.977955	0.986396
HSD17B10.SL004795	HSD17B10	Baseline AD (main effect)	0.000290636	0.010695	0.978321	0.986628
EIF3J.SL020138	EIF3J	Baseline AD (main effect)	-0.000223202	0.00826406	0.978453	0.986628
SDCBP2.SL015225.1	SDCBP2	Baseline AD (main effect)	-0.000249351	0.00934905	0.978723	0.986765
EPS15L1.SL012188	EPS15L1	Baseline AD (main effect)	0.000195651	0.00740074	0.97891	0.986818
TNFSF14.SL004648	TNFSF14	Baseline AD (main effect)	0.000130317	0.00505856	0.979448	0.987226
GZMB.SL004068.1	GZMB	Baseline AD (main effect)	-0.000128617	0.00506092	0.979726	0.98737
FABP5.SL005352	FABP5	Baseline AD (main effect)	0.000134053	0.00538455	0.980139	0.987651
CCDC103.SL023502	CCDC103	Baseline AD (main effect)	-0.000152814	0.00623757	0.980455	0.98779
THBS4.SL007207	THBS4	Baseline AD (main effect)	0.00021354	0.00875622	0.980544	0.98779
ERP29.SL003522	ERP29	Baseline AD (main effect)	0.000150328	0.00628346	0.980913	0.988026
CLNK.SL023251	CLNK	Baseline AD (main effect)	0.000210872	0.00903937	0.981389	0.98837
UBE2K.SL013054	UBE2K	Baseline AD (main effect)	0.000192562	0.00847318	0.981869	0.988614
S100A4.SL004821.1	S100A4	Baseline AD (main effect)	0.000222986	0.00982851	0.9819	0.988614
CALB1.SL003641	CALB1	Baseline AD (main effect)	-0.000104416	0.00497936	0.98327	0.989859
MGAT1.SL018096	MGAT1	Baseline AD (main effect)	0.000161922	0.00782472	0.983491	0.98986
BMP8B.SL004079	BMP8B	Baseline AD (main effect)	-8.27103e-05	0.00400918	0.983541	0.98986
PRRX1.SL008460	PRRX1	Baseline AD (main effect)	0.000411198	0.0201708	0.983736	0.989921
ACTN2.SL008091	ACTN2	Baseline AD (main effect)	0.000491543	0.0243398	0.983888	0.989939
PPP1R3B.SL019887	PPP1R3B	Baseline AD (main effect)	-0.000262778	0.0134429	0.984405	0.990323
NME8.SL019757	NME8	Baseline AD (main effect)	9.37874e-05	0.00497552	0.984961	0.990748
B3GALT2.SL019577	B3GALT2	Baseline AD (main effect)	8.63888e-05	0.00483171	0.985735	0.991201
IRF3.SL004509	IRF3	Baseline AD (main effect)	0.000130282	0.00734034	0.98584	0.991201
CATIP.SL023499	CATIP	Baseline AD (main effect)	-0.000164738	0.00928686	0.985848	0.991201
USP1.SL014658	USP1	Baseline AD (main effect)	6.38662e-05	0.0036266	0.98595	0.991201
POLR2F.SL022177	POLR2F	Baseline AD (main effect)	-6.71354e-05	0.00392352	0.986348	0.991466
ATP1B4.SL018708	ATP1B4	Baseline AD (main effect)	-0.00036913	0.0225545	0.986943	0.991859
GDF10.SL005151	GDF10	Baseline AD (main effect)	5.86281e-05	0.00363125	0.987119	0.991859
MAPRE3.SL020106.1	MAPRE3	Baseline AD (main effect)	-6.40341e-05	0.00398976	0.987195	0.991859
UNC119B.SL022287	UNC119B	Baseline AD (main effect)	0.000283363	0.0177711	0.987278	0.991859
H1.10.SL008266	H1	Baseline AD (main effect)	0.00036843	0.024219	0.987863	0.992311
CSH1.CSH2.SL009328	CSH1	Baseline AD (main effect)	6.29589e-05	0.00437989	0.988531	0.99276
BLOC1S6.SL021966	BLOC1S6	Baseline AD (main effect)	-7.34498e-05	0.00513126	0.98858	0.99276
IGF2.SL025882	IGF2	Baseline AD (main effect)	-0.000148026	0.0105707	0.988828	0.992873
UBE2C.SL006252	UBE2C	Baseline AD (main effect)	9.54413e-05	0.00725692	0.989507	0.99342
AGAP3.SL020282	AGAP3	Baseline AD (main effect)	-6.58766e-05	0.00592188	0.991125	0.994795
SCCPDH.SL019765	SCCPDH	Baseline AD (main effect)	-8.36889e-05	0.00754181	0.991147	0.994795
CSF2.SL001726	CSF2	Baseline AD (main effect)	-8.13434e-05	0.00779647	0.991676	0.99519
OXSM.SL015281	OXSM	Baseline AD (main effect)	0.000117734	0.0121214	0.992251	0.995632
NPFF.SL012362	NPFF	Baseline AD (main effect)	5.84619e-05	0.00621765	0.992498	0.995744
UBE2H.SL013188	UBE2H	Baseline AD (main effect)	5.17233e-05	0.00585131	0.992947	0.995825
PLOD3.SL008694	PLOD3	Baseline AD (main effect)	7.92574e-05	0.00897341	0.992953	0.995825
TYW5.SL022278	TYW5	Baseline AD (main effect)	8.40841e-05	0.00956234	0.992984	0.995825
Common.eastern.firefly.SL002746	Common	Baseline AD (main effect)	2.88947e-05	0.00335105	0.99312	0.995826
HERPUD2.SL019130	HERPUD2	Baseline AD (main effect)	-7.16593e-05	0.00865937	0.993398	0.995841
MECP2.SL013794	MECP2	Baseline AD (main effect)	-2.88671e-05	0.0035602	0.993531	0.995841
HECW2.SL023614	HECW2	Baseline AD (main effect)	-3.2466e-05	0.00409543	0.993675	0.995841
HSPA1A.SL000451.6	HSPA1A	Baseline AD (main effect)	4.93379e-05	0.0063586	0.993809	0.995841
ZFYVE27.SL026027	ZFYVE27	Baseline AD (main effect)	7.94457e-05	0.0102441	0.993812	0.995841
GAP43.SL007137	GAP43	Baseline AD (main effect)	7.43369e-05	0.0110758	0.994645	0.996453
ASPSCR1.SL020137	ASPSCR1	Baseline AD (main effect)	5.34706e-05	0.00803878	0.994693	0.996453
RPP25.SL023191	RPP25	Baseline AD (main effect)	3.97195e-05	0.006435	0.995075	0.9967
BPIFA2.SL010290.1	BPIFA2	Baseline AD (main effect)	-8.58059e-05	0.0151432	0.995479	0.996857
VWA2.SL018087	VWA2	Baseline AD (main effect)	3.5756e-05	0.00639551	0.995539	0.996857
PPP3R1.SL004720	PPP3R1	Baseline AD (main effect)	4.07235e-05	0.00744952	0.995638	0.996857
CASP2.SL003710	CASP2	Baseline AD (main effect)	-2.10382e-05	0.00414903	0.995954	0.997038
HLF.SL015570	HLF	Baseline AD (main effect)	-2.28234e-05	0.00523603	0.996522	0.997304
IDI2.SL021002	IDI2	Baseline AD (main effect)	3.41901e-05	0.00785719	0.996528	0.997304
USP1.WDR48.SL022697	USP1	Baseline AD (main effect)	-1.35038e-05	0.00319367	0.996626	0.997304
NSUN6.SL023200	NSUN6	Baseline AD (main effect)	-4.97365e-05	0.0171838	0.997691	0.998233
CREBL2.SL022880	CREBL2	Baseline AD (main effect)	-1.02552e-05	0.00402768	0.997969	0.998375
ADAMDEC1.SL008406	ADAMDEC1	Baseline AD (main effect)	9.09147e-06	0.00440528	0.998353	0.998625
PANK3.SL019818	PANK3	Baseline AD (main effect)	5.83214e-06	0.00398829	0.998833	0.998969
NRG2.SL013710	NRG2	Baseline AD (main effect)	-4.83291e-06	0.00400826	0.999038	0.999038

### Sheet: ST2
SomaScan aptamer ID	Gene symbol	In 30-protein signature	Primary β (baseline)	Primary p (baseline)	Primary FDR (baseline)	Primary β (AD-by-time)	Primary p (AD-by-time)	Primary FDR (AD-by-time)	No-site β (baseline)	No-site p (baseline)	No-site FDR (baseline)	No-site β (AD-by-time)	No-site p (AD-by-time)	No-site FDR (AD-by-time)	Measured-CDR β (baseline)	Measured-CDR p (baseline)	Measured-CDR FDR (baseline)	Measured-CDR β (AD-by-time)	Measured-CDR p (AD-by-time)	Measured-CDR FDR (AD-by-time)	CN+AD-site β (baseline)	CN+AD-site p (baseline)	CN+AD-site FDR (baseline)	CN+AD-site β (AD-by-time)	CN+AD-site p (AD-by-time)	CN+AD-site FDR (AD-by-time)	APOE-adjusted β (baseline)	APOE-adjusted p (baseline)	APOE-adjusted FDR (baseline)	APOE-adjusted β (AD-by-time)	APOE-adjusted p (AD-by-time)	APOE-adjusted FDR (AD-by-time)
HPGDS.SL014636	HPGDS	Y	-0.111	4.42588e-28	8.14583e-26	-0.025	0.00016441	0.0247018	-0.111	5.91798e-33	4.95093e-31	-0.024	0.000418939	0.025931	-0.115	6.87463e-26	8.43517e-24	-0.027	0.000271065	0.0190056	-0.114	3.63408e-29	8.63036e-27	-0.024	0.000295516	0.0435118	-0.117	1.79178e-25	3.9973e-23	-0.028	0.000293739	0.0363828
TFF3.SL006119	TFF3	Y	0.099	9.20671e-23	9.82316e-21	0.032	1.4999e-06	0.00157747	0.132	6.53939e-45	1.553e-42	0.034	2.68089e-07	0.000219297	0.11	8.26761e-24	7.97704e-22	0.007	0.404813	0.706112	0.097	6.45896e-21	6.60429e-19	0.037	4.48917e-07	0.000798477	0.1	5.6564e-19	5.70444e-17	0.047	7.63648e-10	2.81099e-06
MFAP5.SL012493	MFAP5	Y	-0.068	8.84715e-17	4.28505e-15	-0.025	5.56012e-05	0.012586	-0.07	1.80839e-20	4.98627e-19	-0.028	6.52359e-06	0.00292966	-0.069	9.09346e-15	2.33262e-13	-0.028	9.37684e-05	0.0108959	-0.074	1.55608e-18	1.23182e-16	-0.02	0.00133194	0.0896133	-0.07	3.13312e-14	1.52755e-12	-0.026	0.000288956	0.0363828
ITGAV.ITGB3.SL002726	ITGAV	Y	-0.088	7.2327e-16	3.09576e-14	-0.039	5.11049e-07	0.000752469	-0.06	9.27949e-09	5.25101e-08	-0.041	2.52405e-07	0.000219297	-0.103	1.4421e-18	6.98468e-17	-0.026	0.00312745	0.0679183	-0.091	3.12754e-16	1.87195e-14	-0.042	2.37863e-06	0.00250163	-0.101	3.67497e-17	2.62685e-15	-0.048	4.58035e-07	0.000674411
TMEM132D.SL020086	TMEM132D	Y	-0.066	1.12349e-14	4.01513e-13	-0.02	0.000288674	0.0342777	-0.064	5.61866e-16	8.87651e-15	-0.02	0.000588709	0.0315006	-0.085	4.51415e-20	2.68009e-18	-0.022	0.000887354	0.035894	-0.07	1.15022e-15	6.5138e-14	-0.017	0.00322708	0.138168	-0.078	8.75308e-17	5.55519e-15	-0.027	6.46405e-05	0.0194896
ANTXR2.SL011048	ANTXR2	Y	-0.086	4.27692e-14	1.37973e-12	-0.055	1.93207e-13	1.42239e-09	-0.105	4.80396e-23	1.79527e-21	-0.056	3.69693e-14	2.72168e-10	-0.121	2.80114e-23	2.57775e-21	-0.037	9.72513e-06	0.00286386	-0.09	7.85304e-15	4.01487e-13	-0.051	1.48145e-10	1.09064e-06	-0.099	1.8233e-15	1.00926e-13	-0.062	4.30218e-12	3.16726e-08
LMAN2.SL005403.1	LMAN2	Y	0.052	4.39779e-13	1.18595e-11	0.021	0.000218242	0.0292127	0.056	3.03501e-17	5.59994e-16	0.023	6.37975e-05	0.0102104	0.066	1.96061e-17	7.97459e-16	0.017	0.010608	0.121268	0.046	1.89717e-10	4.31079e-09	0.027	5.42296e-07	0.000798477	0.053	1.2542e-11	3.60021e-10	0.021	0.00107894	0.0716571
CD209.SL005157.2	CD209	Y	-0.104	4.66454e-13	1.24501e-11	-0.033	1.77129e-07	0.000326006	-0.113	3.59541e-18	7.65012e-17	-0.034	9.61637e-08	0.000141591	-0.117	1.75728e-14	4.34131e-13	-0.025	0.000539207	0.0277598	-0.106	2.97959e-13	1.11349e-11	-0.031	3.7391e-06	0.00342658	-0.114	7.60641e-13	2.87171e-11	-0.034	3.51702e-06	0.00258923
ATF6.SL014732	ATF6	Y	-0.056	5.36563e-13	1.40077e-11	-0.019	0.000446956	0.0427337	-0.067	5.63896e-21	1.63441e-19	-0.02	0.000267769	0.0214273	-0.065	1.00441e-14	2.56752e-13	-0.019	0.00305761	0.0673956	-0.058	1.93295e-13	7.33523e-12	-0.019	0.000749004	0.0648725	-0.06	1.12987e-12	4.13836e-11	-0.016	0.010815	0.2048
REG3A.SL002648	REG3A	Y	0.118	1.36912e-11	2.75395e-10	0.046	0.000115991	0.0203316	0.17	1.36507e-26	7.38947e-25	0.047	7.70625e-05	0.0113467	0.131	3.03684e-12	4.97933e-11	0.013	0.340112	0.652205	0.116	3.69513e-11	9.51174e-10	0.048	7.70909e-05	0.020145	0.125	6.74841e-11	1.64798e-09	0.057	5.90241e-05	0.0194896
NOMO2.SL012549	NOMO2	Y	-0.049	2.34693e-11	4.51125e-10	-0.018	0.000238965	0.0303321	-0.049	1.08109e-13	1.30261e-12	-0.018	0.000127729	0.0152639	-0.051	1.07827e-10	1.32968e-09	-0.015	0.00641578	0.0948453	-0.053	1.45386e-12	4.84314e-11	-0.012	0.0129786	0.251442	-0.05	8.96468e-10	1.69137e-08	-0.009	0.100404	0.469912
CLEC3B.SL001871	CLEC3B	Y	-0.038	7.206e-11	1.28764e-09	-0.021	1.34841e-05	0.00646351	-0.032	3.56648e-09	2.18202e-08	-0.023	1.04575e-06	0.000699893	-0.057	1.39831e-19	7.62543e-18	-0.018	0.000980866	0.0382046	-0.039	1.17211e-10	2.79258e-09	-0.018	0.000378634	0.0513451	-0.044	1.77281e-11	4.96253e-10	-0.018	0.0011356	0.0727702
EDA2R.SL005233	EDA2R	Y	0.04	8.4624e-11	1.48334e-09	0.018	0.000185114	0.0267218	0.037	6.99883e-11	5.43516e-10	0.021	2.42345e-05	0.00615221	0.045	1.32011e-11	1.90562e-10	0.015	0.00630561	0.0945771	0.039	8.61946e-10	1.68767e-08	0.02	0.000113587	0.0261322	0.047	1.04614e-11	3.11808e-10	0.015	0.00894315	0.190163
ANTXR1.SL008696	ANTXR1	Y	-0.057	2.86495e-10	4.44974e-09	-0.033	7.38476e-09	1.81222e-05	-0.047	2.59479e-08	1.37233e-07	-0.033	7.08442e-09	1.30389e-05	-0.069	1.25194e-12	2.20497e-11	-0.029	1.23266e-05	0.00335709	-0.058	4.22462e-10	8.86087e-09	-0.033	1.00241e-07	0.000245991	-0.062	4.39639e-10	9.01566e-09	-0.037	8.4597e-08	0.000155701
TXNDC5.SL008805	TXNDC5	Y	0.051	4.26702e-10	6.38492e-09	0.023	0.000115521	0.0203316	0.079	6.78918e-25	3.06638e-23	0.024	7.49916e-05	0.0113467	0.06	8.18471e-12	1.24155e-10	0.02	0.00527884	0.0854128	0.045	8.91511e-08	1.07949e-06	0.03	1.28264e-06	0.00157379	0.053	8.5388e-09	1.27367e-07	0.018	0.0155039	0.236654
NPPB.SL002689	NPPB	Y	0.05	1.16481e-09	1.60887e-08	0.022	0.000236619	0.0303321	0.056	6.29462e-14	7.82787e-13	0.024	8.22098e-05	0.0118672	0.051	6.2943e-09	5.56764e-08	0.002	0.800219	0.92475	0.05	1.30315e-09	2.43497e-08	0.024	0.000154968	0.0320273	0.053	6.47896e-09	9.89587e-08	0.02	0.00393345	0.127569
PAM.SL008812	PAM	Y	-0.036	7.06685e-07	5.42504e-06	-0.019	0.000114478	0.0203316	-0.03	6.20917e-06	2.20298e-05	-0.019	7.64833e-05	0.0113467	-0.046	1.84644e-09	1.80765e-08	-0.019	0.000356961	0.0215406	-0.038	3.28653e-07	3.42711e-06	-0.015	0.00608467	0.193887	-0.041	5.3463e-07	5.06556e-06	-0.02	0.000700384	0.0537107
MSTN.SL004357	MSTN	Y	-0.04	1.07423e-06	7.88479e-06	-0.025	5.28503e-05	0.0125511	-0.03	7.43228e-05	0.000216699	-0.025	4.0022e-05	0.0081845	-0.052	4.0326e-09	3.70999e-08	-0.002	0.783049	0.918849	-0.042	5.01775e-07	5.01911e-06	-0.022	0.000930727	0.0729681	-0.048	2.0971e-07	2.21187e-06	-0.029	3.87948e-05	0.0158671
EFNA1.SL004138	EFNA1	Y	0.042	1.18845e-06	8.67991e-06	0.024	0.00042777	0.0419958	0.047	4.37692e-09	2.61126e-08	0.027	5.09224e-05	0.00961258	0.053	1.4914e-08	1.21188e-07	0.002	0.784649	0.918909	0.04	4.07068e-06	3.26097e-05	0.027	0.000188313	0.0338137	0.046	1.39326e-06	1.18993e-05	0.03	0.000239251	0.0326179
COMP.SL002530	COMP	Y	-0.044	9.0508e-06	5.39094e-05	-0.031	5.92017e-05	0.012586	-0.037	4.5569e-05	0.000138456	-0.032	4.36481e-05	0.0086848	-0.03	0.00473129	0.0111819	-0.037	4.28217e-05	0.0076891	-0.044	1.22425e-05	8.683e-05	-0.03	0.000208834	0.0349418	-0.047	1.98885e-05	0.000126748	-0.034	0.000100792	0.022344
ADA2.SL013510	ADA2	Y	0.073	9.4763e-06	5.62164e-05	0.029	0.000146328	0.0234188	0.111	1.9723e-13	2.33067e-12	0.029	0.000182553	0.0174539	0.097	4.49733e-08	3.3209e-07	0.033	0.000249106	0.0182969	0.072	1.6464e-05	0.00011381	0.032	5.79838e-05	0.0194035	0.074	4.86519e-05	0.000274278	0.022	0.0123069	0.21354
PTGFRN.SL019877	PTGFRN	Y	-0.034	4.35509e-05	0.00022051	-0.019	0.000171421	0.02524	-0.026	0.000914006	0.00212135	-0.019	0.000285977	0.022364	-0.024	0.00788895	0.0174725	-0.019	0.00114115	0.040981	-0.038	1.27471e-05	8.96316e-05	-0.017	0.000649372	0.0603449	-0.043	4.44137e-06	3.3128e-05	-0.021	0.000397502	0.0395461
HDGFL3.SL021461	HDGFL3	Y	0.021	0.00129149	0.00437146	0.022	0.000344815	0.0357539	0.03	8.28602e-07	3.42321e-06	0.028	5.8225e-06	0.00285768	0.027	0.000208059	0.000712432	0.023	0.00126718	0.0427021	0.025	0.000233419	0.00115408	0.018	0.003053	0.135399	0.013	0.0791365	0.147345	0.017	0.0247832	0.281564
GDF11.MSTN.SL021043	GDF11	Y	-0.029	0.00131772	0.0044541	-0.031	2.81313e-06	0.00258879	-0.027	0.000758521	0.00178867	-0.032	8.40495e-07	0.000618772	-0.055	7.60802e-09	6.57398e-08	-0.015	0.0454154	0.258254	-0.031	0.000713028	0.00306619	-0.029	3.46547e-05	0.0164451	-0.041	3.05924e-05	0.000182958	-0.037	9.77725e-07	0.00119967
MXRA8.SL025939	MXRA8	Y	-0.025	0.0013359	0.00450934	-0.02	2.9468e-05	0.00943232	-0.026	0.00030552	0.000782888	-0.02	2.07673e-05	0.00615221	-0.034	6.09139e-05	0.000238283	-0.021	0.000213058	0.0170036	-0.028	0.000402888	0.00186897	-0.018	0.000806232	0.0674486	-0.034	7.26216e-05	0.000391391	-0.023	7.80678e-05	0.0205262
BTC.SL000137.1	BTC	Y	-0.023	0.00208677	0.00668239	-0.021	8.95471e-05	0.0173486	-0.025	0.000177058	0.000476775	-0.021	0.000210892	0.019028	-0.024	0.0031243	0.00780758	-0.017	0.00751787	0.104625	-0.026	0.000476284	0.00216381	-0.02	0.000655745	0.0603449	-0.025	0.00201619	0.0070077	-0.026	3.29063e-05	0.015141
FAM189A2.SL014977	FAM189A2	Y	-0.045	0.0045945	0.0131614	-0.034	5.14833e-05	0.0125511	-0.068	2.64434e-06	1.00452e-05	-0.035	2.19113e-05	0.00615221	-0.054	0.00172401	0.00463049	-0.011	0.233074	0.548637	-0.05	0.00201647	0.00743107	-0.035	0.000142819	0.0318616	-0.055	0.00187544	0.0065873	-0.039	0.000155587	0.0258326
FOLR2.SL009334	FOLR2	Y	0.019	0.00810137	0.0213542	0.019	0.00042783	0.0419958	0.031	4.93526e-06	1.79957e-05	0.021	5.55841e-05	0.0097431	0.025	0.00126392	0.0035047	0.017	0.00492189	0.0832988	0.019	0.00891695	0.0258757	0.018	0.000534474	0.0587283	0.017	0.0362255	0.0784619	0.014	0.0179054	0.250604
GALNT16.SL018707	GALNT16	Y	-0.021	0.0139593	0.0338499	-0.026	1.40473e-05	0.00646351	-0.003	0.709097	0.768493	-0.024	6.15748e-05	0.0100736	-0.007	0.418089	0.512662	-0.019	0.00425587	0.0782979	-0.022	0.010754	0.0302874	-0.026	6.2627e-05	0.0196783	-0.013	0.181776	0.287114	-0.032	7.7848e-06	0.00510033
JAML.SL009202.1	JAML	Y	0.035	0.0140751	0.0340858	0.021	0.000342494	0.0357539	0.043	0.00069606	0.00165197	0.021	0.000288398	0.022364	0.054	0.000355411	0.00114209	0.015	0.0268535	0.195932	0.034	0.0174516	0.0453346	0.023	0.000337357	0.0468608	0.039	0.0120632	0.0316271	0.023	0.0010804	0.0716571
SPC25.SL007675	SPC25	N	0.425	2.03746e-92	1.49998e-88	0	0.999636	0.999856	0.398	1.18138e-97	4.34865e-94	-0.001	0.894033	0.968206	0.443	2.18542e-85	1.60891e-81	-0.014	0.210455	0.526925	0.423	1.51964e-86	1.11876e-82	0.001	0.954636	0.986744	0.121	1.65604e-21	2.39054e-19	0.002	0.81568	0.944188
NPTXR.SL008970.1	NPTXR	N	-0.211	1.21201e-90	4.46142e-87	-0.007	0.375037	0.742062	-0.19	1.22827e-84	2.26064e-81	-0.008	0.359631	0.699627	-0.211	2.81029e-79	1.03447e-75	-0.009	0.333899	0.647662	-0.203	5.98365e-82	2.20258e-78	-0.019	0.0309836	0.328676	-0.211	2.94133e-73	2.16541e-69	-0.006	0.549519	0.84073
SMOC1.SL011888.1	SMOC1	N	0.124	1.78203e-82	4.37311e-79	0.004	0.380433	0.745373	0.14	1.81308e-107	1.33479e-103	0.007	0.187879	0.529809	0.133	2.7682e-76	6.79315e-73	-0.007	0.206878	0.524027	0.122	2.01045e-76	4.93365e-73	0.005	0.285558	0.709272	0.128	5.47091e-70	2.01384e-66	0.004	0.523916	0.829814
SMOC1.SL011888	SMOC1	N	0.105	4.46435e-68	8.21664e-65	0.006	0.172275	0.551273	0.11	1.31709e-85	3.23214e-82	0.007	0.1218	0.427404	0.11	1.43373e-62	2.63877e-59	-0.005	0.277825	0.595271	0.104	5.88447e-65	1.08304e-61	0.01	0.0377349	0.356572	0.105	3.6126e-55	8.86531e-52	0.011	0.0489346	0.36652
CTF1.SL002783	CTF1	N	0.102	1.00574e-55	1.48086e-52	-0.003	0.566433	0.847636	0.065	2.63993e-22	9.29911e-21	-0.003	0.523193	0.815257	0.105	1.85979e-50	1.71147e-47	-0.003	0.544841	0.799686	0.106	3.41089e-58	5.02219e-55	-0.008	0.105462	0.522435	0.05	5.75821e-16	3.39136e-14	-0.002	0.66863	0.886915
CPLX2.SL019971	CPLX2	N	0.151	1.39346e-55	1.70978e-52	-0.007	0.339063	0.717125	0.165	3.2406e-73	3.97622e-70	-0.002	0.825728	0.942628	0.146	2.23805e-45	1.5013e-42	-0.025	0.00189889	0.0528149	0.151	2.85861e-53	3.50751e-50	-0.007	0.392011	0.778282	0.14	3.4962e-39	3.21738e-36	-0.004	0.660847	0.884952
ACHE.SL007155	ACHE	N	0.196	5.84326e-51	6.14544e-48	0.003	0.75756	0.929716	0.176	3.16941e-49	1.01449e-46	0.004	0.62673	0.867589	0.229	3.27887e-57	4.82781e-54	-0.028	0.00811161	0.107764	0.189	9.47649e-46	8.72074e-43	0.011	0.219603	0.655112	0.179	2.96665e-35	1.9855e-32	0.008	0.439665	0.79101
GAS1.SL000658	GAS1	N	0.105	6.21409e-49	5.71851e-46	-0.003	0.576337	0.851982	0.104	7.90729e-53	3.63834e-50	0	0.984702	0.994952	0.122	2.00454e-55	2.45957e-52	-0.013	0.0476477	0.264082	0.099	2.61743e-41	1.75178e-38	0.003	0.663645	0.904434	0.108	3.89188e-40	5.73041e-37	-0.005	0.503798	0.821539
SPON1.SL005115.1	SPON1	N	0.095	2.18419e-48	1.78666e-45	0.003	0.505251	0.818564	0.118	3.904e-81	5.74824e-78	0.005	0.318611	0.662228	0.1	3.89757e-45	2.20722e-42	-0.008	0.112336	0.395999	0.092	6.87023e-45	5.61985e-42	0.007	0.190842	0.632896	0.096	3.74044e-40	5.73041e-37	0.004	0.513278	0.824869
GPD1.SL007151.1	GPD1	N	-0.204	3.63493e-45	2.67603e-42	0.005	0.681016	0.895937	-0.185	4.35547e-45	1.06883e-42	0.002	0.874319	0.961281	-0.197	9.2181e-37	3.39318e-34	0.024	0.0739968	0.329199	-0.204	5.58899e-44	4.11462e-41	0.002	0.889498	0.969993	-0.201	7.81551e-36	5.75378e-33	-0.008	0.571923	0.852025
NPTXR.SL008970	NPTXR	N	-0.164	1.98069e-43	1.32562e-40	-0.02	0.0312889	0.27955	-0.153	2.40153e-38	3.33587e-36	-0.021	0.0302133	0.221544	-0.154	4.78802e-33	1.10154e-30	-0.043	0.000115437	0.0120802	-0.171	8.30472e-46	8.72074e-43	-0.016	0.108416	0.529477	-0.172	1.2631e-39	1.54982e-36	-0.017	0.131695	0.523398
TAGLN.SL008169.1	TAGLN	N	0.147	3.01422e-43	1.84923e-40	0.017	0.0561933	0.357952	0.171	1.61239e-66	1.45256e-63	0.021	0.0167689	0.174368	0.162	4.99354e-43	2.45083e-40	0.01	0.32378	0.639472	0.147	1.09753e-40	6.73334e-38	0.017	0.0628549	0.433681	0.146	1.46769e-33	7.71797e-31	0.02	0.0560504	0.380149
LRRN1.SL025922	LRRN1	N	0.107	3.14313e-42	1.77998e-39	0.006	0.159244	0.53459	0.109	8.15449e-52	3.00167e-49	0.004	0.268155	0.619247	0.104	1.21363e-35	3.7228e-33	-0.004	0.357418	0.667949	0.106	3.33818e-40	1.89043e-37	0.007	0.0999839	0.515518	0.015	0.014036	0.0358174	0.009	0.0533538	0.376958
SLIT2.SL008427	SLIT2	N	0.113	8.35747e-42	4.39484e-39	0	0.997653	0.999554	0.12	7.23034e-52	2.80157e-49	0.001	0.89632	0.969293	0.125	8.51712e-42	3.91894e-39	-0.007	0.247332	0.564607	0.109	1.57259e-37	7.2359e-35	0.005	0.408529	0.788488	0.113	1.29124e-34	7.92173e-32	-0.005	0.470957	0.803426
TAGLN.SL008169	TAGLN	N	0.143	6.75459e-41	3.31515e-38	0.015	0.087533	0.416191	0.168	4.83596e-64	3.56023e-61	0.019	0.027566	0.215331	0.154	1.75332e-39	7.17108e-37	0.007	0.472151	0.756305	0.143	2.7805e-38	1.46214e-35	0.016	0.0871648	0.490569	0.142	1.04129e-31	4.79122e-29	0.018	0.0930438	0.456659
PTN.SL002704	PTN	N	0.14	1.25349e-40	5.76764e-38	0.02	0.00679904	0.143203	0.163	3.43164e-60	2.10531e-57	0.022	0.00267299	0.0700753	0.166	7.96678e-46	6.51683e-43	0.004	0.64444	0.855832	0.138	2.2579e-37	9.77802e-35	0.023	0.0049094	0.169388	0.156	3.4316e-39	3.21738e-36	0.016	0.0714254	0.414346
CPLX1.SL020907	CPLX1	N	0.1	2.06074e-40	8.92424e-38	0	0.987672	0.997052	0.1	6.1221e-47	1.80284e-44	0.004	0.561839	0.833371	0.111	1.38292e-43	7.27217e-41	-0.012	0.0622175	0.303343	0.094	2.0643e-35	7.23685e-33	0.002	0.796357	0.945161	0.095	1.83249e-30	7.49488e-28	-0.004	0.612721	0.866241
RSPO1.SL017248	RSPO1	N	0.126	2.5321e-40	1.03563e-37	0.007	0.232328	0.619388	0.143	3.51987e-58	1.99333e-55	0.009	0.130691	0.442076	0.146	2.24317e-45	1.5013e-42	-0.007	0.27951	0.596478	0.121	1.8749e-36	7.66835e-34	0.012	0.0390975	0.361603	0.134	3.38597e-36	2.76972e-33	0.006	0.366251	0.746517
ADAMTSL1.SL012697	ADAMTSL1	N	0.096	1.52906e-36	5.72149e-34	-0.012	0.0380326	0.30357	0.105	2.4477e-46	6.93075e-44	-0.009	0.107607	0.399519	0.119	3.68897e-45	2.20722e-42	-0.021	0.00142277	0.0440102	0.089	3.08477e-30	8.11075e-28	-0.003	0.558717	0.868879	0.101	1.14592e-31	4.96252e-29	-0.01	0.115143	0.493413
CHRDL1.SL009400	CHRDL1	N	0.139	1.55433e-36	5.72149e-34	-0.001	0.930643	0.983125	0.136	3.82954e-41	6.71264e-39	0.001	0.933874	0.981365	0.149	2.14559e-35	6.31832e-33	-0.009	0.301718	0.619165	0.141	9.1826e-36	3.38012e-33	0.001	0.914518	0.977493	0.151	3.06837e-34	1.73764e-31	0	0.993557	0.997948
SPP1.SL002688	SPP1	N	0.119	4.2414e-36	1.48691e-33	0.015	0.0426228	0.317944	0.133	5.14447e-52	2.10409e-49	0.017	0.0228858	0.198685	0.115	1.84838e-29	3.16459e-27	-0.004	0.671247	0.867776	0.121	4.20544e-36	1.6295e-33	0.015	0.0556502	0.415553	0.125	1.65897e-32	8.14221e-30	0.017	0.0416483	0.338989
VAT1.SL008286	VAT1	N	-0.196	1.96099e-35	6.56218e-33	-0.008	0.466192	0.798413	-0.263	2.29558e-69	2.41429e-66	-0.007	0.539925	0.821266	-0.252	1.10391e-51	1.161e-48	-0.005	0.700367	0.881686	-0.205	1.18246e-37	5.80353e-35	0.006	0.628091	0.892587	-0.198	1.61244e-29	5.39583e-27	-0.007	0.619225	0.870419
SPON1.SL005115	SPON1	N	0.081	2.64279e-35	8.45923e-33	0.006	0.273673	0.657137	0.102	7.63409e-63	5.10929e-60	0.007	0.160866	0.493457	0.087	1.32469e-34	3.61198e-32	-0.003	0.608218	0.833219	0.081	5.70693e-34	1.82671e-31	0.007	0.214673	0.651726	0.082	3.32307e-29	1.01935e-26	0.009	0.148018	0.540707
LEFTY2.SL004647	LEFTY2	N	0.102	5.75664e-35	1.69521e-32	0	0.979838	0.995807	0.113	4.7018e-46	1.28202e-43	0.005	0.457837	0.769367	0.112	1.18522e-36	4.00502e-34	0.002	0.751832	0.905203	0.1	9.02025e-32	2.65628e-29	0.002	0.757471	0.938496	0.104	5.2103e-30	2.01885e-27	0.002	0.790373	0.936679
TIMP4.SL004789	TIMP4	N	0.142	5.65266e-35	1.69521e-32	0.005	0.556377	0.842461	0.152	1.4818e-45	3.76174e-43	0.006	0.51959	0.812494	0.139	1.09401e-28	1.71364e-26	0.012	0.232893	0.548637	0.142	6.70833e-34	2.05778e-31	0.007	0.459691	0.819563	0.143	1.29777e-29	4.54962e-27	0.009	0.382596	0.753943
SERPINA3.SL018548	SERPINA3	N	0.13	1.8259e-32	5.17012e-30	0.024	0.00908391	0.16062	0.161	2.07702e-56	1.0194e-53	0.027	0.0033368	0.0787356	0.144	1.37614e-33	3.37704e-31	0.004	0.738218	0.898321	0.136	3.0168e-34	1.00953e-31	0.019	0.0414795	0.37286	0.131	5.05648e-27	1.24086e-24	0.032	0.00260446	0.102626
ENO3.SL007119	ENO3	N	-0.197	2.742e-32	7.47651e-30	-0.023	0.0980214	0.431599	-0.237	5.86589e-51	2.05641e-48	-0.021	0.13516	0.449434	-0.229	6.4776e-38	2.5099e-35	-0.015	0.36252	0.671756	-0.177	5.67554e-26	9.94842e-24	-0.054	0.000180585	0.0338137	-0.201	1.38987e-27	3.52835e-25	-0.016	0.339385	0.72338
SERPINF2.SL000250	SERPINF2	N	-0.054	5.77004e-32	1.51711e-29	-0.009	0.0128047	0.190189	-0.051	2.23999e-34	2.19877e-32	-0.011	0.00220579	0.062942	-0.062	3.30443e-35	9.35661e-33	-0.006	0.142807	0.442935	-0.053	3.78092e-30	9.59832e-28	-0.009	0.0189337	0.286658	-0.058	1.9112e-29	6.11751e-27	-0.005	0.254813	0.654366
NTN1.SL012395	NTN1	N	0.078	9.65853e-32	2.45194e-29	-0.013	0.0118987	0.184029	0.083	7.6806e-42	1.37914e-39	-0.013	0.0102289	0.137017	0.072	3.44404e-24	3.47329e-22	-0.014	0.0120636	0.130152	0.075	3.62352e-28	7.846e-26	-0.008	0.110679	0.531958	0.084	7.28132e-29	2.1442e-26	-0.013	0.0344589	0.315137
GHR.SL005168	GHR	N	-0.146	2.94773e-31	7.23373e-29	-0.025	0.00245334	0.092623	-0.157	3.26049e-42	6.1548e-40	-0.025	0.00179106	0.0570814	-0.142	7.83896e-26	9.46072e-24	0	0.957108	0.986194	-0.147	4.41291e-31	1.24953e-28	-0.024	0.00615644	0.194522	-0.149	9.13737e-28	2.49146e-25	-0.034	0.000447243	0.0433237
PLA2G7.SL003440	PLA2G7	N	0.135	2.81625e-30	6.68815e-28	0.002	0.752664	0.927523	0.174	8.21694e-57	4.32094e-54	-0.001	0.857493	0.956494	0.151	1.00286e-33	2.54588e-31	-0.005	0.584375	0.820242	0.13	5.49499e-28	1.15583e-25	0.003	0.680088	0.911489	0.115	4.07812e-19	4.28902e-17	-0.007	0.456788	0.7978
SLPI.SL001888	SLPI	N	0.083	2.56286e-29	5.89617e-27	-0.002	0.727964	0.918921	0.082	1.00147e-33	9.21607e-32	-0.002	0.763503	0.920369	0.094	3.66398e-32	7.93359e-30	-0.01	0.146215	0.449067	0.082	2.44684e-28	5.45869e-26	-0.002	0.79749	0.945161	0.084	5.13137e-25	1.07935e-22	0.002	0.791889	0.936679
ROR2.SL008955	ROR2	N	0.077	5.04793e-29	1.12615e-26	0.014	0.00650977	0.141955	0.093	3.69838e-44	7.77927e-42	0.017	0.0016146	0.0551681	0.1	8.4781e-40	3.67152e-37	-0.004	0.50538	0.778045	0.073	1.92711e-24	2.72835e-22	0.021	0.000230961	0.0377852	0.079	1.49415e-23	2.55813e-21	0.021	0.000572138	0.0495539
MAP1LC3A.SL020985	MAP1LC3A	N	0.086	7.07973e-29	1.53297e-26	0.003	0.588331	0.858787	0.103	1.86161e-43	3.70411e-41	0.006	0.288235	0.637208	0.098	2.23816e-31	4.45334e-29	0.004	0.551229	0.80374	0.079	1.68389e-24	2.43075e-22	0.006	0.303653	0.7221	0.086	5.33536e-24	1.03366e-21	-0.008	0.276	0.675482
STAP1.SL019742	STAP1	N	-0.048	1.27869e-28	2.68964e-26	0.002	0.572111	0.849512	-0.039	5.88832e-23	2.16596e-21	0.001	0.788126	0.929517	-0.049	3.61333e-26	4.50869e-24	0.004	0.349516	0.660626	-0.044	5.09065e-24	7.07121e-22	-0.003	0.434662	0.802157	-0.047	7.29483e-22	1.09601e-19	0.002	0.674637	0.889432
PTPRJ.SL008899	PTPRJ	N	-0.057	1.73533e-28	3.45283e-26	-0.002	0.664417	0.889586	-0.062	3.14658e-39	4.82607e-37	-0.001	0.732649	0.907673	-0.052	1.006e-20	6.49665e-19	-0.002	0.56502	0.809839	-0.06	1.12348e-30	3.06336e-28	0.001	0.796771	0.945161	-0.062	7.3585e-28	2.08359e-25	-0.002	0.681248	0.890667
WFDC2.SL001690	WFDC2	N	0.113	1.72933e-28	3.45283e-26	0.01	0.163729	0.541742	0.14	1.61858e-47	4.965e-45	0.014	0.04517	0.268453	0.14	8.15698e-36	2.61094e-33	-0.007	0.395683	0.700077	0.109	1.74331e-25	2.85205e-23	0.014	0.0591561	0.42441	0.126	1.17125e-27	3.07954e-25	0.013	0.100283	0.469912
PI3.SL004458	PI3	N	0.172	2.91309e-28	5.64373e-26	0.028	0.0070026	0.143203	0.195	4.84044e-43	9.37771e-41	0.026	0.00962874	0.133805	0.198	1.6347e-31	3.34296e-29	0.031	0.00706259	0.101157	0.171	4.2625e-27	8.71682e-25	0.03	0.00634911	0.19806	0.196	8.40101e-30	3.09241e-27	0.027	0.0288175	0.297258
VIT.SL012611	VIT	N	0.091	3.72556e-28	7.03271e-26	0.002	0.706232	0.90558	0.109	1.37271e-45	3.60924e-43	0.004	0.435882	0.753867	0.091	2.03163e-24	2.07735e-22	-0.006	0.366698	0.674568	0.087	1.29066e-24	1.93915e-22	0.006	0.284671	0.709272	0.095	4.927e-25	1.06684e-22	0.003	0.642528	0.878583
TINAGL1.SL008302	TINAGL1	N	0.089	5.70057e-28	1.0236e-25	-0.003	0.609948	0.869249	0.07	3.774e-21	1.11583e-19	-0.005	0.407344	0.732512	0.086	6.9282e-24	6.80072e-22	0.005	0.54178	0.797398	0.086	4.22865e-26	7.78283e-24	-0.003	0.597481	0.881141	0.085	5.68236e-22	8.71532e-20	-0.005	0.466292	0.801448
OMG.SL010377	OMG	N	-0.192	6.1392e-28	1.07611e-25	0.001	0.939775	0.987105	-0.169	5.89772e-25	2.69683e-23	-0.008	0.61149	0.858149	-0.13	1.85491e-12	3.16108e-11	-0.029	0.11161	0.394889	-0.191	2.47898e-26	4.67955e-24	-0.008	0.604327	0.883231	-0.2	1.15706e-24	2.36619e-22	0	0.978361	0.994232
RTN4RL1.SL008962	RTN4RL1	N	-0.103	6.43059e-28	1.10098e-25	-0.009	0.16847	0.546423	-0.112	6.9616e-39	1.02503e-36	-0.011	0.0952761	0.380716	-0.095	1.41726e-20	8.84223e-19	-0.007	0.368935	0.676656	-0.108	6.84492e-30	1.67974e-27	-0.007	0.291423	0.713724	-0.098	1.13113e-21	1.66547e-19	-0.014	0.0683152	0.405594
NEFL.SL019251	NEFL	N	-0.126	7.33674e-28	1.22757e-25	0.022	0.00204325	0.085468	-0.106	4.67661e-24	1.98187e-22	0.024	0.000880651	0.0394951	-0.109	1.03638e-18	5.08656e-17	0.022	0.00698254	0.100598	-0.126	7.82772e-27	1.51652e-24	0.02	0.00673032	0.202239	0.002	0.844722	0.894283	0.015	0.0553126	0.379641
SOD3.SL003672.1	SOD3	N	0.073	2.89924e-27	4.74316e-25	-0.002	0.680756	0.895911	0.072	4.54665e-31	3.41556e-29	0	0.978847	0.993284	0.065	3.39026e-19	1.73327e-17	-0.003	0.584809	0.820539	0.069	5.5565e-24	7.57536e-22	0.001	0.901876	0.972605	0.07	2.38808e-21	3.31718e-19	-0.006	0.314283	0.70391
GLTPD2.SL010876	GLTPD2	N	-0.094	3.99524e-27	6.39412e-25	-0.01	0.105801	0.446738	-0.091	2.86045e-30	2.06457e-28	-0.011	0.0749173	0.340456	-0.087	7.59347e-21	4.99135e-19	-0.007	0.31367	0.630795	-0.095	4.95484e-27	9.85879e-25	-0.009	0.191537	0.632896	-0.09	5.72702e-21	7.52899e-19	-0.01	0.183354	0.583168
TNFRSF11B.SL002539	TNFRSF11B	N	0.111	4.14415e-27	6.49132e-25	0.009	0.200455	0.58608	0.13	8.50094e-40	1.39075e-37	0.013	0.0601884	0.31315	0.126	2.76217e-29	4.62161e-27	0.001	0.940912	0.979773	0.109	1.23952e-24	1.90111e-22	0.014	0.0444539	0.378727	0.117	1.89175e-24	3.76406e-22	0.007	0.387171	0.755692
SEMA4G.SL017416	SEMA4G	N	-0.09	6.83971e-27	1.04904e-24	-0.007	0.279862	0.664414	-0.085	5.12024e-28	2.99168e-26	-0.008	0.212793	0.558696	-0.089	2.55328e-22	2.06563e-20	-0.003	0.636796	0.850679	-0.095	1.77781e-28	4.09007e-26	-0.004	0.56064	0.869849	-0.098	3.64523e-26	8.65683e-24	-0.005	0.46286	0.800128
TBCA.SL008849	TBCA	N	-0.162	1.02178e-26	1.53517e-24	0.022	0.00476566	0.120566	-0.154	8.17554e-29	5.18865e-27	0.024	0.00253089	0.0686008	-0.146	1.37177e-19	7.53654e-18	0.01	0.288723	0.605233	-0.163	1.56854e-25	2.62446e-23	0.021	0.0109917	0.234479	0.014	0.285402	0.409417	0.021	0.0205135	0.25904
AHSP.SL010892	AHSP	N	0.079	2.00637e-26	2.95417e-24	-0.012	0.076133	0.402273	0.064	6.39129e-21	1.838e-19	-0.007	0.312413	0.657139	0.087	1.83831e-28	2.8195e-26	-0.019	0.0159731	0.148925	0.069	1.56818e-20	1.53933e-18	-0.004	0.572177	0.872959	0.082	5.88104e-23	9.84005e-21	-0.012	0.131807	0.523398
IGFBP2.SL000466	IGFBP2	N	0.182	2.2017e-26	3.17822e-24	0.019	0.122112	0.478324	0.202	3.31153e-36	3.93217e-34	0.02	0.0887769	0.369166	0.179	3.83052e-22	2.96846e-20	-0.006	0.667005	0.865742	0.18	2.6092e-25	4.17586e-23	0.023	0.0716225	0.455878	0.191	6.91534e-24	1.27277e-21	0.014	0.321182	0.709008
PHGDH.SL018791	PHGDH	N	-0.083	2.97546e-26	4.20777e-24	0.016	0.00179015	0.0815237	-0.082	4.79534e-30	3.36222e-28	0.017	0.00106558	0.0438258	-0.074	1.23376e-19	6.88101e-18	0.013	0.0300721	0.209452	-0.082	1.51528e-24	2.2311e-22	0.016	0.00177415	0.10706	-0.008	0.271035	0.394106	0.012	0.0324789	0.310295
ROR1.SL006114	ROR1	N	0.083	3.02923e-26	4.20777e-24	-0.009	0.163157	0.541227	0.097	1.68336e-37	2.21302e-35	-0.006	0.346494	0.687571	0.102	1.57604e-32	3.51599e-30	-0.017	0.0206943	0.172186	0.074	2.47334e-20	2.36477e-18	0.001	0.915704	0.977493	0.083	8.032e-21	1.0374e-18	-0.013	0.0873154	0.442406
OTULIN.SL022634	OTULIN	N	0.042	3.86941e-26	5.27529e-24	0.003	0.38619	0.749866	0.035	1.18925e-20	3.32899e-19	0.002	0.538444	0.820347	0.037	8.55808e-18	3.66306e-16	0.003	0.457372	0.745115	0.043	4.71318e-26	8.46303e-24	0.004	0.276551	0.702715	0.017	1.6957e-05	0.000109699	0.001	0.727982	0.909691
NRCAM.SL005210	NRCAM	N	-0.077	5.47103e-26	7.32322e-24	0.004	0.539292	0.83376	-0.077	1.49128e-31	1.15566e-29	0.004	0.506396	0.80518	-0.069	8.1729e-19	4.03818e-17	0.002	0.769701	0.913146	-0.076	1.46994e-25	2.51667e-23	0.003	0.596583	0.88064	-0.084	3.87558e-26	8.91625e-24	-0.005	0.511355	0.824687
FZD8.SL021767	FZD8	N	0.082	1.87828e-25	2.46927e-23	0.003	0.602024	0.865985	0.096	5.22362e-37	6.74672e-35	0.005	0.366574	0.703868	0.093	6.23621e-27	8.50203e-25	-0.009	0.178159	0.490645	0.076	2.04373e-21	2.24566e-19	0.009	0.153718	0.595606	0.09	7.47291e-24	1.34184e-21	0.002	0.766835	0.926932
SNAP23.SL006956	SNAP23	N	0.085	3.37768e-25	4.36254e-23	-0.009	0.175422	0.554794	0.072	7.36512e-21	2.10163e-19	-0.011	0.104051	0.394213	0.083	9.89593e-22	7.43406e-20	0.001	0.913166	0.966751	0.084	7.0048e-24	9.37624e-22	-0.013	0.0832866	0.481345	0.071	2.78759e-15	1.50899e-13	-0.021	0.0069796	0.170145
PCDHGA10.SL017402	PCDHGA10	N	0.071	4.28021e-25	5.43292e-23	0.011	0.0364959	0.297874	0.082	4.99309e-36	5.74362e-34	0.013	0.0158842	0.171214	0.081	6.99209e-27	9.35922e-25	0.002	0.789661	0.92126	0.068	8.6656e-23	1.06327e-20	0.014	0.0129746	0.251442	0.07	1.05023e-19	1.22726e-17	0.009	0.167883	0.568502
CXCL12.SL004712.1	CXCL12	N	0.08	4.79279e-25	5.98043e-23	-0.011	0.0822668	0.411812	0.075	8.58047e-25	3.82845e-23	-0.013	0.0305971	0.223026	0.086	8.01363e-25	8.67593e-23	-0.005	0.504173	0.777682	0.075	2.01747e-21	2.24566e-19	-0.007	0.267592	0.697021	0.084	3.13429e-22	5.01623e-20	-0.019	0.010429	0.202481
NRBP1.SL019803	NRBP1	N	0.085	5.78797e-25	7.10184e-23	-0.011	0.157652	0.533135	0.08	1.97723e-23	7.70177e-22	-0.014	0.0819037	0.355563	0.088	3.4127e-23	3.10176e-21	-0.006	0.503223	0.777324	0.08	7.3183e-22	8.6899e-20	-0.003	0.668432	0.906148	0.058	5.82677e-11	1.44433e-09	-0.006	0.483323	0.812044
AGRP.SL006924	AGRP	N	0.076	1.02863e-24	1.24144e-22	0.009	0.119369	0.473441	0.085	2.09167e-35	2.26454e-33	0.006	0.318151	0.66202	0.095	3.84484e-33	9.13087e-31	0.002	0.71396	0.887867	0.075	1.08979e-23	1.43268e-21	0.01	0.0865223	0.488669	0.073	3.83659e-19	4.09348e-17	0.012	0.0566147	0.381292
CCL11.SL000406	CCL11	N	0.122	5.45127e-24	6.47294e-22	0	0.965743	0.991881	0.126	6.06184e-30	4.13216e-28	-0.002	0.843457	0.94947	0.137	1.05229e-26	1.38338e-24	-0.009	0.390295	0.695673	0.117	1.95912e-21	2.21893e-19	-0.001	0.920698	0.978755	0.119	9.14043e-19	8.7392e-17	0	0.997177	0.999001
CXCL12.SL004712.2	CXCL12	N	0.083	1.8436e-23	2.15437e-21	0.001	0.889178	0.973948	0.078	1.651e-23	6.49983e-22	-0.002	0.77862	0.926192	0.08	3.46001e-19	1.75673e-17	0.003	0.743859	0.901201	0.08	1.17851e-21	1.37717e-19	0.005	0.50717	0.848139	0.08	2.13151e-18	1.89062e-16	-0.002	0.782874	0.934271
NDST1.SL017913	NDST1	N	-0.048	3.70531e-23	4.26226e-21	-0.006	0.0883087	0.417284	-0.055	2.3884e-36	2.88252e-34	-0.007	0.0513178	0.289725	-0.055	1.22768e-26	1.58565e-24	-0.003	0.42955	0.72398	-0.05	1.10765e-24	1.73501e-22	-0.004	0.298425	0.719592	-0.051	4.74722e-22	7.43597e-20	-0.009	0.0298721	0.300049
CCN5.SL004674	CCN5	N	0.099	4.56908e-23	5.17501e-21	0.011	0.182398	0.566112	0.078	3.38645e-17	6.23277e-16	0.013	0.105938	0.396904	0.094	5.08161e-18	2.26732e-16	0.013	0.178285	0.490645	0.101	2.73405e-23	3.47036e-21	0.009	0.275082	0.70163	0.106	1.52338e-22	2.49226e-20	0.014	0.130882	0.522896
C7.SL000323	C7	N	0.08	4.73859e-23	5.28569e-21	0.01	0.022705	0.244402	0.104	3.16115e-44	6.84482e-42	0.012	0.00958982	0.133713	0.086	7.296e-23	6.24571e-21	0.002	0.73986	0.899265	0.081	1.49898e-23	1.93605e-21	0.013	0.00658207	0.200236	0.076	5.8356e-18	4.89703e-16	0.015	0.00389291	0.127569
ICOSLG.SL004853.1	ICOSLG	N	-0.064	6.28945e-23	6.91089e-21	0	0.924794	0.981497	-0.039	1.29533e-10	9.63257e-10	-0.001	0.869289	0.959514	-0.06	1.58538e-18	7.62846e-17	0.014	0.0037407	0.0739645	-0.062	2.58135e-20	2.4364e-18	-0.003	0.489322	0.837181	-0.069	9.12088e-21	1.15772e-18	-0.004	0.401532	0.763647
PLOD2.SL012351	PLOD2	N	-0.112	7.10465e-23	7.69183e-21	-0.022	0.0120837	0.18572	-0.078	1.02219e-13	1.23772e-12	-0.024	0.00811516	0.124207	-0.131	3.80869e-28	5.49796e-26	-0.006	0.568222	0.811751	-0.11	2.94954e-21	3.14703e-19	-0.025	0.00760473	0.215197	-0.103	6.65677e-16	3.82868e-14	-0.037	0.000328155	0.0363828
STC1.SL005789	STC1	N	0.096	1.0285e-22	1.08168e-20	0.013	0.0926985	0.424293	0.122	3.45544e-42	6.35974e-40	0.013	0.0947266	0.380249	0.104	1.04312e-22	8.72661e-21	0.012	0.1641	0.471365	0.096	3.67781e-22	4.43869e-20	0.01	0.20304	0.640987	0.109	5.87733e-24	1.10946e-21	0.008	0.346465	0.728765
IAPP.SL011501	IAPP	N	0.09	1.36079e-22	1.411e-20	0	0.986841	0.997028	0.109	1.63926e-36	2.01137e-34	0.002	0.737502	0.910683	0.097	4.19685e-23	3.67824e-21	-0.003	0.727721	0.893494	0.089	3.17106e-21	3.33505e-19	0	0.956774	0.986983	0.093	1.77422e-19	2.00951e-17	-0.006	0.499306	0.818551
SOD3.SL003672	SOD3	N	0.084	1.47581e-22	1.50901e-20	-0.005	0.411382	0.763622	0.105	2.54878e-38	3.47484e-36	-0.004	0.532228	0.818974	0.069	8.87949e-14	1.91143e-12	-0.011	0.102424	0.37784	0.081	1.56054e-20	1.53933e-18	0.001	0.89123	0.97074	0.082	1.02857e-17	8.05567e-16	-0.004	0.592671	0.859414
MMP7.SL000525	MMP7	N	0.165	1.84355e-22	1.85921e-20	-0.021	0.168957	0.546423	0.299	1.77574e-66	1.45256e-63	-0.035	0.0350244	0.237697	0.163	5.10303e-21	3.47857e-19	-0.018	0.240567	0.557416	0.146	3.06105e-17	2.08661e-15	0.006	0.694762	0.918613	0.177	5.34754e-21	7.15793e-19	-0.018	0.299768	0.691569
SLITRK3.SL017951	SLITRK3	N	0.212	2.07211e-22	2.06147e-20	-0.01	0.339249	0.717159	0.197	7.20002e-23	2.62409e-21	-0.009	0.392273	0.724151	0.261	2.17075e-28	3.26144e-26	-0.032	0.00778084	0.105665	0.195	7.2117e-19	5.83434e-17	0.006	0.582149	0.874313	0.213	1.2843e-18	1.16728e-16	-0.01	0.414343	0.772366
STX1A.SL004304	STX1A	N	0.074	2.28586e-22	2.2438e-20	-0.004	0.444342	0.787568	0.094	1.92211e-40	3.29083e-38	-0.003	0.64385	0.877583	0.065	7.5275e-16	2.32846e-14	-0.007	0.23981	0.556456	0.073	2.70563e-21	2.92924e-19	-0.005	0.451633	0.814725	0.073	2.85128e-18	2.49894e-16	-0.004	0.523623	0.829814
SYNE2.SL005755	SYNE2	N	0.112	2.51317e-22	2.43446e-20	-0.017	0.144981	0.515627	0.053	1.80495e-06	7.05308e-06	-0.028	0.017707	0.179065	0.141	2.66714e-31	5.16723e-29	-0.047	0.000397046	0.0230113	0.089	4.57127e-14	1.95661e-12	0.011	0.347705	0.751779	0.115	1.07707e-18	9.93718e-17	-0.012	0.403438	0.764705
EPHB4.SL004845	EPHB4	N	0.073	3.24384e-22	3.10145e-20	0	0.930596	0.983125	0.088	3.38913e-33	2.91778e-31	0.003	0.615535	0.860697	0.095	3.18679e-30	5.58598e-28	-0.016	0.0127581	0.13285	0.065	2.73259e-17	1.89786e-15	0.009	0.133036	0.563529	0.077	1.10909e-19	1.2758e-17	0.002	0.819792	0.944282
CXCL13.SL003167.1	CXCL13	N	0.09	4.98793e-22	4.70784e-20	-0.006	0.417997	0.768556	0.093	3.79156e-27	2.14719e-25	-0.009	0.222872	0.567911	0.093	3.03346e-21	2.14734e-19	-0.001	0.870111	0.951963	0.087	1.3228e-19	1.15934e-17	0	0.998758	0.999357	0.097	4.00089e-20	4.90909e-18	-0.01	0.229538	0.633245
LTBP4.SL007033	LTBP4	N	0.062	7.49606e-22	6.92475e-20	-0.008	0.0929487	0.424496	0.078	1.67712e-34	1.69136e-32	-0.005	0.30682	0.655075	0.069	5.95322e-23	5.15619e-21	-0.011	0.0365853	0.232792	0.06	7.38586e-20	6.71293e-18	-0.007	0.145839	0.582564	0.064	7.35765e-19	7.22227e-17	-0.011	0.0586736	0.386362
PRKCSH.SL008641	PRKCSH	N	0.074	7.52486e-22	6.92475e-20	-0.014	0.0490542	0.337112	0.088	5.78346e-33	4.89401e-31	-0.013	0.0778122	0.347184	0.096	1.1554e-30	2.07464e-28	-0.019	0.0195097	0.166046	0.06	3.84973e-14	1.66716e-12	0	0.966485	0.989468	0.074	6.85141e-17	4.49467e-15	-0.016	0.0693943	0.407401
FAP.SL006528	FAP	N	-0.069	9.10234e-22	8.27302e-20	-0.01	0.0915828	0.424046	-0.083	6.21226e-36	6.9295e-34	-0.01	0.0839771	0.360484	-0.07	2.3239e-19	1.21337e-17	-0.005	0.477265	0.75821	-0.07	1.31665e-21	1.51455e-19	-0.009	0.145189	0.581864	-0.076	2.68387e-21	3.65901e-19	-0.015	0.0210929	0.263383
IGFBP2.SL000466.3	IGFBP2	N	0.186	1.62025e-21	1.45467e-19	0.028	0.0436882	0.321081	0.208	4.99726e-30	3.47074e-28	0.029	0.0291527	0.218111	0.182	4.83635e-18	2.17105e-16	0	0.975684	0.991761	0.183	2.00381e-20	1.94106e-18	0.03	0.0366341	0.35163	0.194	2.80111e-19	3.07787e-17	0.022	0.174382	0.572892
IGLL1.SL008517	IGLL1	N	-0.217	1.65324e-21	1.46641e-19	-0.018	0.188136	0.572888	-0.22	1.41945e-26	7.62774e-25	-0.019	0.172253	0.510297	-0.203	6.74954e-17	2.54821e-15	0.004	0.795321	0.923369	-0.227	4.11162e-23	5.13047e-21	-0.01	0.536596	0.859382	-0.211	3.6145e-17	2.62685e-15	-0.04	0.01411	0.227803
FGFBP3.SL012727	FGFBP3	N	0.066	1.69625e-21	1.48664e-19	-0.007	0.200644	0.5864	0.072	5.27686e-30	3.63068e-28	-0.007	0.192046	0.536215	0.058	6.75954e-16	2.11829e-14	-0.009	0.099909	0.375101	0.066	6.95361e-21	7.01267e-19	-0.008	0.124131	0.554027	0.068	5.91071e-19	5.88036e-17	-0.011	0.0677806	0.403611
NTN1.SL012395.1	NTN1	N	0.056	3.3468e-21	2.89872e-19	-0.005	0.333958	0.712468	0.067	4.44842e-35	4.61257e-33	-0.004	0.438488	0.755477	0.059	3.43794e-21	2.41049e-19	-0.009	0.131517	0.425164	0.055	1.20976e-19	1.07304e-17	-0.003	0.528741	0.854763	0.06	3.03938e-19	3.29058e-17	-0.006	0.302955	0.693852
CUZD1.SL018361	CUZD1	N	0.071	3.83465e-21	3.28264e-19	-0.003	0.56677	0.847636	0.062	3.6542e-19	8.73449e-18	-0.004	0.518707	0.811984	0.081	9.58476e-24	8.93202e-22	-0.01	0.162679	0.47038	0.067	1.26849e-18	1.01507e-16	-0.002	0.705329	0.92163	0.042	3.16145e-07	3.18394e-06	-0.003	0.625216	0.871654
HYOU1.SL008337	HYOU1	N	0.045	4.25753e-21	3.56181e-19	-0.002	0.697935	0.902144	0.048	3.19396e-28	1.92737e-26	-0.002	0.597674	0.851409	0.041	2.23547e-16	7.61924e-15	0.002	0.624847	0.843757	0.04	2.45506e-16	1.50618e-14	0.003	0.445856	0.811186	0.031	2.29875e-09	3.92654e-08	-0.006	0.204158	0.607373
NT5E.SL000246	NT5E	N	-0.088	4.21423e-21	3.56181e-19	0.005	0.49483	0.81243	-0.045	3.10975e-07	1.37203e-06	0.006	0.486328	0.790628	-0.095	2.22226e-21	1.58838e-19	0.006	0.446763	0.73779	-0.081	3.35378e-17	2.26518e-15	-0.008	0.335147	0.74318	-0.089	7.74768e-17	4.95986e-15	0.005	0.605341	0.863165
IBSP.SL004660.1	IBSP	N	0.117	4.44724e-21	3.67872e-19	-0.008	0.41116	0.763622	0.133	4.87058e-31	3.62194e-29	-0.008	0.406268	0.732433	0.102	1.37456e-14	3.44201e-13	-0.014	0.220383	0.538745	0.117	3.34747e-20	3.08051e-18	-0.005	0.615838	0.888555	0.123	8.01295e-19	7.76202e-17	-0.005	0.625849	0.871654
FLRT2.SL008360	FLRT2	N	0.061	4.78469e-21	3.91388e-19	-0.001	0.886672	0.973332	0.075	1.86367e-31	1.41447e-29	0.003	0.551162	0.828262	0.079	3.99544e-29	6.39444e-27	-0.011	0.0679999	0.31567	0.056	1.42943e-17	1.01187e-15	0.003	0.545624	0.861743	0.062	5.92007e-18	4.89703e-16	0.001	0.819228	0.944282
TAF8.SL022832	TAF8	N	0.049	4.98825e-21	4.03555e-19	-0.003	0.5867	0.858054	0.031	2.2264e-10	1.60066e-09	-0.002	0.638198	0.872987	0.052	1.81372e-20	1.12207e-18	0	0.958271	0.986415	0.043	3.28136e-16	1.93653e-14	0.002	0.659252	0.903321	0.05	7.49464e-18	6.06325e-16	-0.006	0.3004	0.691569
C5orf38.SL017444	C5orf38	N	0.11	5.92033e-21	4.73755e-19	-0.022	0.0177255	0.218584	0.096	1.08789e-19	2.75226e-18	-0.022	0.014256	0.162466	0.111	4.66267e-19	2.33514e-17	-0.023	0.0342717	0.225275	0.106	3.78837e-19	3.16932e-17	-0.021	0.0261479	0.311926	0.086	2.74272e-11	7.2895e-10	-0.028	0.00900109	0.190163
TRADD.SL007444	TRADD	N	0.074	2.00671e-20	1.58854e-18	-0.016	0.0169986	0.215394	0.092	7.42006e-36	8.1532e-34	-0.015	0.0272725	0.214968	0.089	4.54045e-25	4.98907e-23	-0.026	0.00130623	0.0428229	0.066	3.28805e-16	1.93653e-14	-0.009	0.218954	0.654857	0.091	7.99582e-24	1.40155e-21	-0.019	0.0222755	0.271284
IGFBP2.SL000466.1	IGFBP2	N	0.18	2.88564e-20	2.26001e-18	0.029	0.0411634	0.315672	0.205	2.71729e-29	1.78614e-27	0.031	0.0267888	0.213468	0.174	1.6709e-16	5.80243e-15	0.001	0.944048	0.980509	0.177	3.66907e-19	3.10479e-17	0.032	0.0342598	0.342849	0.192	1.07983e-18	9.93718e-17	0.021	0.216965	0.621848
ASB9.SL019725	ASB9	N	0.102	3.03292e-20	2.35035e-18	-0.015	0.0956233	0.428986	0.11	1.01382e-26	5.61186e-25	-0.009	0.323703	0.668096	0.119	3.77617e-23	3.34942e-21	-0.022	0.0381797	0.237615	0.1	6.83842e-19	5.65668e-17	-0.015	0.109851	0.531896	0.106	1.82906e-17	1.3882e-15	-0.016	0.122885	0.50869
ATXN10.SL019444	ATXN10	N	0.052	6.02262e-20	4.6186e-18	-0.009	0.104988	0.445833	0.06	1.53085e-29	1.03395e-27	-0.007	0.215878	0.561276	0.052	6.73717e-17	2.54821e-15	-0.016	0.0117702	0.128184	0.045	2.31363e-14	1.04668e-12	-0.001	0.891842	0.970832	0.058	4.59691e-19	4.76655e-17	-0.012	0.0816056	0.431433
SFRP5.SL003771	SFRP5	N	0.086	6.91966e-20	5.25181e-18	0.013	0.0583707	0.364826	0.093	2.60034e-26	1.35771e-24	0.014	0.0492459	0.28192	0.077	2.26849e-14	5.35277e-13	0.004	0.587989	0.821534	0.085	2.30243e-19	1.97098e-17	0.015	0.0249592	0.31144	0.07	8.79821e-12	2.69885e-10	0.019	0.0179622	0.250604
RSPO3.SL018509	RSPO3	N	0.05	7.81735e-20	5.87259e-18	0.002	0.678745	0.895052	0.049	2.82874e-22	9.91677e-21	0.004	0.383855	0.717058	0.054	2.35254e-20	1.43135e-18	-0.007	0.133802	0.429232	0.047	4.04306e-17	2.65759e-15	0.004	0.339308	0.745667	0.055	9.84039e-20	1.16847e-17	-0.001	0.799816	0.939739
FCRL1.SL012780	FCRL1	N	-0.132	8.27797e-20	6.1558e-18	-0.01	0.236964	0.623326	-0.09	9.46293e-12	8.39351e-11	-0.009	0.313636	0.658933	-0.131	6.57822e-17	2.50927e-15	0.018	0.0723645	0.32564	-0.128	2.81168e-18	2.1122e-16	-0.02	0.0488797	0.391996	-0.126	4.84352e-15	2.52894e-13	-0.021	0.0534596	0.376989
PAFAH1B2.SL004760	PAFAH1B2	N	0.065	9.06939e-20	6.67689e-18	0.006	0.278183	0.662247	0.054	1.47211e-16	2.50292e-15	0.008	0.168245	0.505651	0.071	3.7927e-21	2.60952e-19	-0.018	0.00679441	0.0986597	0.059	1.70087e-15	9.27541e-14	0.01	0.155422	0.596891	0.069	2.31983e-17	1.74271e-15	0.011	0.14805	0.540707
RET.SL010378	RET	N	-0.111	9.39842e-20	6.85061e-18	-0.012	0.135037	0.502853	-0.121	1.18114e-27	6.84689e-26	-0.012	0.126179	0.434759	-0.115	2.5406e-18	1.17634e-16	-0.006	0.532192	0.791514	-0.114	3.16999e-20	2.95411e-18	-0.011	0.221351	0.656158	-0.124	6.69212e-20	8.07662e-18	-0.011	0.230155	0.633245
UST.SL006797	UST	N	-0.058	1.02565e-19	7.40277e-18	-0.014	0.00358052	0.106289	-0.059	4.53361e-24	1.94049e-22	-0.014	0.0039067	0.0872734	-0.065	7.53306e-21	4.99135e-19	-0.009	0.125624	0.416627	-0.056	6.9387e-19	5.67585e-17	-0.016	0.00132427	0.0896133	-0.061	3.78695e-18	3.24181e-16	-0.015	0.00803313	0.180288
POSTN.SL005084.1	POSTN	N	0.087	1.20434e-19	8.6081e-18	-0.017	0.0162938	0.211589	0.086	5.58756e-22	1.8698e-20	-0.015	0.0313107	0.225547	0.081	7.49629e-15	1.94572e-13	-0.023	0.00441673	0.0791143	0.081	1.36062e-16	8.63527e-15	-0.01	0.204341	0.642626	0.09	6.85785e-17	4.49467e-15	-0.022	0.00793304	0.180138
PRKACA.SL010513	PRKACA	N	-0.128	1.37315e-19	9.72034e-18	0.022	0.127105	0.48992	-0.13	3.63284e-22	1.22683e-20	0.015	0.324319	0.668262	-0.128	1.06763e-16	3.81548e-15	0.028	0.100017	0.375101	-0.104	4.79708e-12	1.4654e-10	0.004	0.804266	0.946412	-0.136	3.50993e-16	2.11804e-14	0.034	0.0554025	0.379641
CYB561D1.SL020095	CYB561D1	N	0.052	2.01584e-19	1.41339e-17	0.002	0.704344	0.904553	0.064	1.32235e-33	1.20186e-31	0.002	0.659914	0.883107	0.06	1.84619e-22	1.52715e-20	-0.003	0.521536	0.786632	0.05	2.2607e-18	1.73367e-16	0.002	0.630221	0.893583	0.053	6.05613e-17	4.09039e-15	0.002	0.654291	0.88173
UBE2C.SL006252.1	UBE2C	N	0.051	2.24594e-19	1.55987e-17	0.002	0.675909	0.893908	0.042	8.78999e-16	1.32879e-14	0.001	0.796028	0.930695	0.066	2.17296e-27	3.01837e-25	-0.004	0.52704	0.789025	0.043	7.90539e-14	3.2881e-12	0.011	0.0264811	0.311926	0.045	2.35195e-12	8.01623e-11	0.005	0.365728	0.746517
CXCL12.SL004712	CXCL12	N	0.057	2.54108e-19	1.74836e-17	0.004	0.405654	0.761438	0.055	9.67467e-21	2.73942e-19	0.003	0.507269	0.80518	0.059	5.47273e-18	2.41623e-16	0.008	0.202335	0.520177	0.057	1.71599e-18	1.34395e-16	0.004	0.423038	0.79877	0.061	7.43625e-18	6.06325e-16	0.004	0.562438	0.847455
CNN1.SL004911	CNN1	N	0.064	2.66656e-19	1.8177e-17	0.015	0.0157307	0.207172	0.073	2.56084e-28	1.55809e-26	0.015	0.0193261	0.186092	0.063	5.20631e-16	1.65926e-14	0.014	0.0701667	0.321248	0.06	1.68696e-17	1.1828e-15	0.021	0.000556985	0.0594279	0.062	1.78755e-16	1.09666e-14	0.01	0.154844	0.548513
C1QL1.SL012386	C1QL1	N	0.059	2.98992e-19	2.01943e-17	0.001	0.896203	0.974468	0.085	3.85038e-44	7.87404e-42	0.002	0.60259	0.853216	0.07	8.34328e-24	7.97704e-22	0.001	0.854417	0.946765	0.055	1.65756e-16	1.03415e-14	0.004	0.324486	0.734682	0.052	7.28275e-13	2.77801e-11	0	0.960801	0.989547
CCN4.SL004689.1	CCN4	N	-0.081	3.11072e-19	2.08192e-17	0.004	0.615453	0.871004	-0.049	5.92188e-09	3.44367e-08	0.004	0.653476	0.879647	-0.087	1.27792e-18	6.23047e-17	-0.002	0.837599	0.940949	-0.074	2.09066e-16	1.2934e-14	-0.001	0.95171	0.985646	-0.076	2.72474e-14	1.3373e-12	0.018	0.0625409	0.391764
PRSS22.SL012822	PRSS22	N	0.064	3.428e-19	2.2736e-17	-0.001	0.904255	0.976691	0.066	4.68413e-24	1.98187e-22	0	0.958544	0.987515	0.06	2.23563e-15	6.40418e-14	-0.004	0.442412	0.733566	0.061	2.84595e-17	1.95812e-15	0.002	0.688624	0.914933	0.072	5.48548e-19	5.6089e-17	0.001	0.881889	0.967893
SPINK9.SL018399	SPINK9	N	-0.084	4.35814e-19	2.8647e-17	-0.022	0.00195956	0.0846069	-0.091	3.88888e-25	1.82356e-23	-0.025	0.000684565	0.0335985	-0.102	5.86823e-24	5.8381e-22	-0.017	0.0445324	0.256733	-0.083	6.01035e-18	4.38101e-16	-0.025	0.00090748	0.0726182	-0.092	3.06437e-18	2.6541e-16	-0.029	0.000838172	0.0617062
APOF.SL006348	APOF	N	0.144	4.93567e-19	3.21561e-17	0.037	0.00311462	0.098952	0.176	7.89303e-32	6.24822e-30	0.037	0.00254928	0.0686008	0.145	1.64658e-16	5.74507e-15	0.01	0.47126	0.75537	0.143	2.06786e-18	1.60248e-16	0.038	0.0040667	0.155001	0.142	2.86472e-15	1.53942e-13	0.044	0.00225111	0.0982689
IGFBP2.SL000466.2	IGFBP2	N	0.164	5.90114e-19	3.81089e-17	0.022	0.0952596	0.428888	0.184	9.31641e-27	5.19601e-25	0.023	0.0783365	0.348649	0.158	1.66606e-15	4.84802e-14	-0.002	0.89804	0.962074	0.162	3.95305e-18	2.93963e-16	0.026	0.0592062	0.42441	0.175	8.79916e-18	7.04124e-16	0.013	0.397878	0.761585
EGFR.SL002644	EGFR	N	-0.047	7.04899e-19	4.51258e-17	-0.012	0.00102146	0.0608689	-0.061	5.71902e-35	5.8477e-33	-0.012	0.000613786	0.0320475	-0.053	1.07304e-19	6.12384e-18	-0.005	0.232492	0.548366	-0.051	5.8957e-21	6.11326e-19	-0.009	0.019575	0.286836	-0.056	1.88111e-21	2.66322e-19	-0.015	0.000387039	0.0393728
S100A13.SL005105	S100A13	N	-0.196	8.14676e-19	5.17038e-17	0.027	0.00658245	0.142529	-0.182	1.70705e-19	4.23141e-18	0.029	0.00451968	0.0929439	-0.181	1.13827e-14	2.87972e-13	0.008	0.506434	0.778341	-0.196	4.62642e-18	3.40597e-16	0.024	0.0234019	0.304391	0.046	0.0206857	0.0495085	0.027	0.0197433	0.258445
BCAN.SL009089	BCAN	N	0.069	8.32642e-19	5.23924e-17	0.005	0.340592	0.718283	0.076	4.15088e-26	2.1075e-24	0.006	0.263323	0.613863	0.06	2.21184e-13	4.49823e-12	-0.003	0.617874	0.839854	0.067	4.01768e-17	2.65759e-15	0.005	0.323901	0.734316	0.055	2.83701e-10	6.12495e-09	0.001	0.837679	0.950523
POSTN.SL005084	POSTN	N	0.078	1.1384e-18	7.10245e-17	-0.016	0.0179826	0.219511	0.084	1.92295e-23	7.53019e-22	-0.014	0.037858	0.247963	0.072	4.40606e-14	9.9197e-13	-0.021	0.00580945	0.0904211	0.074	2.80296e-16	1.70541e-14	-0.01	0.168016	0.609025	0.084	4.46554e-17	3.10144e-15	-0.018	0.0207263	0.261279
ESAM.SL005160.2	ESAM	N	0.062	1.69086e-18	1.04606e-16	-0.009	0.136729	0.504844	0.063	2.08778e-20	5.71385e-19	-0.008	0.207366	0.551528	0.066	6.41738e-18	2.79555e-16	-0.015	0.0402821	0.243879	0.049	7.87101e-12	2.30862e-10	0.004	0.519545	0.853162	0.067	7.71455e-17	4.95986e-15	-0.016	0.0323062	0.310089
KIRREL2.SL012592	KIRREL2	N	0.071	2.08579e-18	1.27963e-16	-0.002	0.663472	0.889542	0.074	1.96625e-21	6.18611e-20	-0.005	0.324814	0.668599	0.062	3.7546e-13	7.27404e-12	-0.003	0.662205	0.863012	0.069	3.80565e-17	2.54702e-15	-0.001	0.813966	0.94832	0.06	1.22793e-11	3.57313e-10	-0.002	0.769529	0.92823
TLNRD1.SL022107	TLNRD1	N	-0.081	2.55082e-18	1.552e-16	-0.018	0.00520248	0.126575	-0.058	1.65532e-11	1.41374e-10	-0.019	0.00491494	0.0967481	-0.092	6.17653e-21	4.13378e-19	-0.004	0.641731	0.854511	-0.081	1.05463e-17	7.61197e-16	-0.021	0.00277947	0.134029	-0.073	1.63609e-12	5.76312e-11	-0.025	0.00161669	0.0904843
IL22.SL004347	IL22	N	0.067	2.59942e-18	1.5686e-16	-0.001	0.861748	0.967567	0.056	1.44539e-15	2.14536e-14	0.003	0.670361	0.886232	0.076	3.78449e-21	2.60952e-19	-0.007	0.365635	0.674137	0.06	2.31743e-14	1.04668e-12	0.004	0.546033	0.861745	0.073	2.44925e-17	1.82135e-15	0.001	0.888369	0.969955
CDCP1.SL017488	CDCP1	N	0.123	4.47534e-18	2.67865e-16	0.002	0.825914	0.955283	0.148	1.61198e-29	1.07885e-27	0.006	0.44643	0.761673	0.188	4.89202e-34	1.28625e-31	0.002	0.843337	0.942704	0.116	8.31819e-16	4.74717e-14	0.007	0.42223	0.79877	0.142	2.73132e-19	3.04666e-17	-0.002	0.86649	0.963465
ZWINT.SL014667	ZWINT	N	0.056	6.46999e-18	3.8413e-16	-0.01	0.11483	0.46475	0.046	1.7333e-13	2.05815e-12	-0.007	0.275176	0.627002	0.067	1.81067e-21	1.31981e-19	-0.018	0.0172307	0.155018	0.049	9.29241e-14	3.8006e-12	-0.002	0.695688	0.918682	0.057	2.44838e-15	1.33518e-13	-0.009	0.226711	0.631213
OPCML.SL005491	OPCML	N	-0.06	7.33696e-18	4.32117e-16	-0.007	0.198324	0.582713	-0.036	4.04566e-08	2.06691e-07	-0.005	0.351958	0.692811	-0.06	5.99146e-15	1.58666e-13	0.007	0.278974	0.596068	-0.056	1.79968e-15	9.74207e-14	-0.011	0.0828029	0.481132	-0.062	1.23213e-15	6.92439e-14	-0.014	0.0361941	0.321037
MUSTN1.SL022124	MUSTN1	N	0.066	8.38016e-18	4.89641e-16	0.014	0.0352755	0.293991	0.066	4.72649e-21	1.38081e-19	0.016	0.0166045	0.173794	0.07	5.62012e-17	2.17765e-15	0.005	0.49869	0.773531	0.06	3.35802e-14	1.47534e-12	0.02	0.00333723	0.138168	0.076	1.62706e-18	1.46079e-16	0.013	0.11346	0.489477
ODC1.SL003670	ODC1	N	0.043	9.27806e-18	5.37835e-16	0	0.95308	0.989965	0.041	6.78701e-18	1.36893e-16	0.003	0.416397	0.73897	0.049	1.18751e-20	7.53662e-19	-0.003	0.473123	0.756709	0.041	5.51693e-15	2.84025e-13	0.002	0.594573	0.880268	0.049	9.28204e-18	7.34778e-16	0.001	0.836023	0.949962
CD209.SL005157	CD209	N	-0.098	1.02502e-17	5.89548e-16	-0.019	0.00285294	0.098952	-0.075	6.15918e-13	6.68789e-12	-0.019	0.00288775	0.0723116	-0.096	3.66216e-15	1.02124e-13	-0.006	0.409248	0.709281	-0.094	4.198e-16	2.45283e-14	-0.026	0.000174885	0.0338137	-0.103	5.34665e-16	3.20017e-14	-0.016	0.0388129	0.32875
NEFH.SL019163	NEFH	N	0.043	1.19779e-17	6.83576e-16	0.003	0.483287	0.805836	0.038	6.60701e-16	1.02187e-14	0.004	0.29409	0.643508	0.05	7.99712e-20	4.6726e-18	0.002	0.630988	0.847533	0.041	5.48449e-16	3.17928e-14	0.004	0.354942	0.756756	0.046	1.98258e-16	1.20626e-14	0.001	0.830149	0.947822
IFNAR1.SL004475.1	IFNAR1	N	-0.064	1.40984e-17	7.98404e-16	0.008	0.11287	0.461394	-0.038	3.29037e-08	1.70589e-07	0.009	0.103636	0.393665	-0.063	3.48163e-14	7.96017e-13	0.018	0.00420478	0.0782315	-0.058	2.19799e-14	1.00507e-12	0.001	0.862798	0.963896	-0.064	5.13164e-14	2.40632e-12	0.008	0.255248	0.654366
TLL1.SL012368	TLL1	N	-0.074	1.82763e-17	1.0271e-15	0.003	0.63494	0.878321	-0.079	6.83363e-24	2.85848e-22	0.003	0.692566	0.89325	-0.073	4.78935e-15	1.30589e-13	0.025	0.00148549	0.0452933	-0.071	1.18663e-15	6.6687e-14	-0.003	0.661908	0.904076	-0.078	6.05438e-16	3.53749e-14	0.003	0.661815	0.88498
FZD7.SL021766	FZD7	N	0.067	1.88751e-17	1.05272e-15	0.005	0.350057	0.726359	0.093	2.36726e-33	2.07473e-31	0.008	0.167921	0.505409	0.09	1.21299e-25	1.41746e-23	-0.005	0.394376	0.698831	0.062	1.98611e-14	9.31319e-13	0.01	0.0784157	0.471789	0.074	4.40729e-17	3.09014e-15	0.009	0.181016	0.581686
TMX2.SL018343	TMX2	N	0.057	2.0687e-17	1.1451e-15	0.004	0.557516	0.842959	0.043	8.00098e-12	7.17457e-11	0.006	0.311262	0.656047	0.074	1.69962e-24	1.76234e-22	0.003	0.69697	0.879639	0.049	3.88241e-13	1.42201e-11	0.01	0.148993	0.586569	0.056	4.99607e-14	2.3652e-12	0.002	0.750528	0.918216
FZD1.SL007770	FZD1	N	0.035	2.2261e-17	1.22303e-15	0.002	0.607281	0.868567	0.036	7.59931e-22	2.4865e-20	0.003	0.38132	0.713999	0.04	1.00791e-19	5.79706e-18	0	0.941392	0.979995	0.032	1.14289e-14	5.60928e-13	0.006	0.0713955	0.455878	0.036	2.13988e-15	1.17566e-13	0	0.958803	0.989163
AKR1B1.SL003659	AKR1B1	N	0.062	2.85491e-17	1.54543e-15	-0.011	0.101617	0.438604	0.06	8.65841e-18	1.70893e-16	-0.012	0.0704518	0.331472	0.074	2.7699e-22	2.21652e-20	-0.019	0.0141559	0.138955	0.049	6.13198e-11	1.54601e-09	0.004	0.567797	0.872959	0.07	6.89892e-17	4.49467e-15	-0.019	0.0229068	0.273906
LYN.SL006917	LYN	N	0.075	2.8397e-17	1.54543e-15	0.006	0.460006	0.795311	0.003	0.765296	0.816419	0.01	0.256985	0.608139	0.077	1.79078e-17	7.36519e-16	0.005	0.634104	0.848932	0.071	1.81177e-14	8.55017e-13	0.012	0.185041	0.625181	0.089	9.43245e-19	8.90278e-17	0.016	0.111096	0.486249
CERT1.SL025806	CERT1	N	0.088	2.9088e-17	1.56311e-15	0.002	0.817009	0.952013	0.087	5.70747e-17	1.0174e-15	0.002	0.88668	0.965714	0.095	9.72799e-18	4.11595e-16	-0.006	0.635872	0.850256	0.074	5.37981e-12	1.61001e-10	0.018	0.0864247	0.488669	0.085	1.16563e-13	5.13855e-12	0.008	0.468372	0.802498
ITGA11.ITGB1.SL022706	ITGA11	N	-0.113	2.93046e-17	1.56334e-15	-0.028	0.00339034	0.103567	-0.168	1.11756e-36	1.41853e-34	-0.024	0.0153244	0.168889	-0.129	5.31453e-20	3.13004e-18	-0.023	0.0390947	0.239981	-0.108	1.30872e-15	7.24421e-14	-0.042	3.57406e-05	0.0164451	-0.125	3.20602e-17	2.36028e-15	-0.032	0.00580374	0.155938
ENTPD1.SL010371.1	ENTPD1	N	0.057	3.1739e-17	1.68103e-15	0.014	0.00772472	0.15249	0.073	1.25015e-30	9.11248e-29	0.016	0.00467829	0.0948803	0.075	8.65822e-25	9.23794e-23	0.011	0.0670356	0.315144	0.053	1.20157e-14	5.81969e-13	0.019	0.000528468	0.0587283	0.057	2.48216e-14	1.22642e-12	0.012	0.0535648	0.376989
CNDP1.SL006694.1	CNDP1	N	-0.132	3.46479e-17	1.80906e-15	-0.032	0.00170406	0.0800558	-0.138	3.8482e-22	1.29363e-20	-0.036	0.000335366	0.02374	-0.141	3.67464e-18	1.68029e-16	-0.019	0.0869986	0.350672	-0.143	1.15565e-19	1.03755e-17	-0.023	0.0326172	0.338036	-0.137	9.12284e-16	5.20638e-14	-0.033	0.00511272	0.148774
EPHA7.SL008537.1	EPHA7	N	0.029	3.44467e-17	1.80906e-15	0.001	0.8289	0.956524	0.03	1.11897e-21	3.56618e-20	0.002	0.378134	0.710958	0.035	9.44749e-22	7.17035e-20	-0.002	0.578934	0.817032	0.026	4.88577e-14	2.07914e-12	0.003	0.38861	0.775955	0.032	1.48466e-16	9.18495e-15	-0.001	0.649698	0.881683
RAB3C.SL011389	RAB3C	N	-0.093	3.84732e-17	1.99464e-15	0.003	0.812694	0.950771	-0.06	1.34474e-08	7.36606e-08	0.014	0.216928	0.561541	-0.129	2.95962e-28	4.35774e-26	0.023	0.0701447	0.321248	-0.073	1.56857e-10	3.64284e-09	-0.017	0.150835	0.591608	-0.106	4.82757e-17	3.29079e-15	0.005	0.690051	0.89451
PRSS1.SL000603	PRSS1	N	0.119	3.92362e-17	2.01998e-15	-0.003	0.713736	0.910394	0.112	2.36865e-18	5.12882e-17	-0.003	0.701277	0.895872	0.119	6.91177e-15	1.80441e-13	-0.011	0.323279	0.639472	0.117	3.1116e-16	1.87195e-14	-0.003	0.709298	0.924055	0.111	1.69232e-12	5.93279e-11	0.011	0.294724	0.688376
TNXB.SL005005	TNXB	N	-0.069	4.12827e-17	2.11058e-15	-0.012	0.00528314	0.127106	-0.07	5.07865e-21	1.47783e-19	-0.012	0.00532208	0.102301	-0.075	2.70392e-17	1.08186e-15	-0.015	0.00273987	0.0645256	-0.072	2.73613e-18	2.07664e-16	-0.01	0.0269161	0.314036	-0.077	3.67517e-17	2.62685e-15	-0.014	0.00727419	0.173622
ARF6.SL008834	ARF6	N	0.047	6.23239e-17	3.16433e-15	-0.01	0.0522917	0.34362	0.044	8.12588e-18	1.60814e-16	-0.013	0.015639	0.170013	0.052	2.35465e-18	1.09715e-16	-0.023	0.000169322	0.0148399	0.039	1.96574e-11	5.33846e-10	0	0.974221	0.991684	0.054	4.50887e-17	3.10227e-15	-0.009	0.14922	0.541426
NCAM1.SL018262	NCAM1	N	0.058	7.25301e-17	3.65731e-15	-0.003	0.489267	0.808696	0.05	1.90251e-15	2.79009e-14	-0.003	0.573569	0.839153	0.052	2.34648e-12	3.93504e-11	-0.002	0.67357	0.869725	0.053	2.01328e-14	9.38088e-13	0	0.955067	0.986744	0.049	8.94127e-11	2.1372e-09	-0.011	0.0278427	0.294509
GAL3ST2.SL018126	GAL3ST2	N	0.108	7.6843e-17	3.84842e-15	-0.003	0.777675	0.934918	0.076	3.6852e-10	2.58632e-09	0.008	0.5137	0.808696	0.145	4.40966e-25	4.91878e-23	-0.007	0.610023	0.834291	0.099	2.94111e-14	1.31227e-12	0.001	0.961042	0.987765	0.135	9.97584e-21	1.24478e-18	-0.011	0.456741	0.7978
CNDP1.SL006694	CNDP1	N	-0.132	7.85507e-17	3.90737e-15	-0.024	0.0232777	0.245516	-0.129	4.28586e-19	1.0113e-17	-0.03	0.0050899	0.0991318	-0.135	2.77507e-16	9.32498e-15	-0.019	0.107522	0.386699	-0.144	1.41721e-19	1.22747e-17	-0.012	0.303833	0.722173	-0.14	5.47896e-16	3.25291e-14	-0.022	0.075973	0.422442
MATN2.SL010465	MATN2	N	0.047	8.34102e-17	4.12125e-15	0.001	0.750654	0.927523	0.056	2.84502e-25	1.36007e-23	0.003	0.508059	0.80559	0.045	2.37755e-13	4.79548e-12	0.001	0.912598	0.966751	0.045	4.07247e-15	2.12635e-13	0.003	0.589883	0.877166	0.047	9.79413e-14	4.39661e-12	-0.003	0.52156	0.828956
MMP19.SL007616	MMP19	N	0.101	8.57344e-17	4.20784e-15	0.011	0.294771	0.680954	0.157	8.57182e-39	1.23737e-36	0.004	0.729521	0.907086	0.09	2.83866e-12	4.69623e-11	0.023	0.0738752	0.329199	0.086	2.66635e-12	8.49769e-11	0.029	0.00864145	0.223451	0.11	1.2516e-16	7.80872e-15	0.015	0.229869	0.633245
PCBD1.SL008857	PCBD1	N	-0.082	8.72958e-17	4.2561e-15	0.016	0.0661491	0.382371	-0.067	6.64079e-14	8.23056e-13	0.016	0.0632013	0.318628	-0.074	2.23739e-12	3.76065e-11	0.007	0.497002	0.77242	-0.079	2.9093e-15	1.52988e-13	0.01	0.236232	0.669891	-0.076	4.29072e-12	1.40392e-10	0.016	0.103512	0.477062
CPE.SL008703	CPE	N	0.037	9.20509e-17	4.42927e-15	-0.001	0.861359	0.967567	0.023	2.8851e-08	1.51391e-07	-0.002	0.526743	0.816568	0.038	3.99907e-15	1.10681e-13	-0.001	0.725827	0.892422	0.035	1.68293e-14	8.04526e-13	0.003	0.455248	0.816298	0.031	4.5614e-10	9.20029e-09	-0.005	0.271989	0.67262
TNFAIP6.SL004782	TNFAIP6	N	0.087	9.75568e-17	4.66372e-15	-0.013	0.042362	0.317539	0.067	2.9626e-12	2.88501e-11	-0.013	0.0448205	0.267089	0.093	8.80655e-17	3.17813e-15	-0.022	0.00438213	0.0787691	0.084	2.48189e-15	1.31451e-13	-0.011	0.0930287	0.500275	0.088	4.5409e-14	2.19935e-12	-0.016	0.0455462	0.354077
GOT2.SL000281	GOT2	N	-0.112	1.0776e-16	5.11826e-15	0.023	0.0355054	0.293991	-0.105	4.65229e-17	8.41527e-16	0.016	0.139482	0.456588	-0.149	2.66624e-25	3.067e-23	0.034	0.00500048	0.0834071	-0.105	1.79432e-13	6.91311e-12	0.016	0.214387	0.651726	-0.116	2.73826e-13	1.12621e-11	0.011	0.427435	0.781718
SCARA5.SL014110	SCARA5	N	0.091	1.15246e-16	5.43874e-15	0	0.960167	0.991097	0.101	1.58232e-23	6.26293e-22	0.001	0.903433	0.971241	0.11	1.04361e-20	6.68095e-19	-0.006	0.534083	0.792643	0.085	3.15497e-14	1.39921e-12	0.005	0.57639	0.872959	0.083	1.00111e-11	3.02056e-10	0.001	0.933994	0.980862
OAT.SL013006	OAT	N	-0.053	1.47324e-16	6.90829e-15	0.009	0.128814	0.491709	-0.07	1.67788e-31	1.28673e-29	0.006	0.275874	0.627929	-0.059	5.96069e-18	2.61206e-16	0.015	0.0228598	0.17921	-0.049	5.08886e-14	2.15312e-12	0.004	0.434802	0.802157	-0.05	1.42823e-12	5.07952e-11	0.005	0.446626	0.795382
PPP2R5A.SL014961	PPP2R5A	N	0.046	1.65304e-16	7.70233e-15	0.002	0.699981	0.902814	0.056	7.8522e-26	3.90594e-24	0.002	0.763576	0.920369	0.053	4.24231e-19	2.13917e-17	-0.006	0.258912	0.575856	0.046	2.41723e-15	1.28954e-13	0	0.99895	0.999357	0.044	1.06424e-11	3.14872e-10	0.005	0.438492	0.790066
ASPH.SL005528	ASPH	N	0.042	2.09467e-16	9.69872e-15	-0.012	0.0172846	0.217149	0.032	1.07247e-11	9.41067e-11	-0.015	0.0029723	0.0737688	0.04	5.00721e-13	9.50079e-12	-0.004	0.488016	0.765248	0.034	4.01585e-11	1.02655e-09	-0.004	0.431161	0.801162	0.04	1.27466e-12	4.62269e-11	-0.014	0.0116059	0.209792
ALDOB.SL008853	ALDOB	N	-0.128	2.16505e-16	9.96196e-15	0.023	0.0833883	0.412736	-0.152	1.03289e-26	5.67472e-25	0.02	0.130907	0.442083	-0.113	1.69162e-11	2.40419e-10	-0.005	0.721763	0.891187	-0.135	1.40883e-17	1.00697e-15	0.029	0.0330612	0.339375	-0.144	6.75575e-17	4.49467e-15	0.033	0.0312032	0.305234
NIF3L1.SL023283	NIF3L1	N	-0.208	2.32321e-16	1.06233e-14	-0.004	0.890399	0.974159	-0.329	5.49235e-38	7.35175e-36	0.015	0.592691	0.84759	-0.246	1.09251e-19	6.18695e-18	-0.029	0.325135	0.640877	-0.154	3.48338e-09	5.95003e-08	-0.068	0.0107665	0.233782	-0.244	1.45164e-17	1.11323e-15	0.005	0.881954	0.967893
RAB18.SL013869	RAB18	N	0.072	2.41562e-16	1.09777e-14	-0.006	0.466696	0.798514	0.041	4.28829e-07	1.84838e-06	-0.005	0.545242	0.824753	0.089	1.64823e-21	1.21343e-19	-0.019	0.0499981	0.272253	0.063	1.56349e-12	5.18488e-11	0	0.978709	0.992964	0.073	7.42608e-14	3.37474e-12	-0.006	0.583139	0.856361
UBE2Z.SL022283	UBE2Z	N	0.071	2.69531e-16	1.21735e-14	0.005	0.499724	0.815012	0.063	3.48243e-15	4.91143e-14	0.008	0.344671	0.686226	0.103	9.88155e-31	1.8187e-28	-0.027	0.00204161	0.0552586	0.063	3.68974e-12	1.15591e-10	0.008	0.368251	0.765461	0.082	1.22892e-16	7.73276e-15	0.011	0.262886	0.663108
GPT.SL000617.1	GPT	N	-0.051	3.35694e-16	1.50694e-14	0.007	0.229816	0.617209	-0.052	2.23803e-18	4.87466e-17	0.009	0.149953	0.475227	-0.064	1.89794e-22	1.55251e-20	-0.004	0.547579	0.801606	-0.052	1.35245e-16	8.63527e-15	0.009	0.128235	0.556643	-0.055	1.66584e-15	9.29083e-14	0.011	0.122233	0.507833
INSL3.SL007263	INSL3	N	0.045	4.52795e-16	2.02029e-14	-0.004	0.38576	0.74981	0.041	4.71355e-15	6.51053e-14	-0.002	0.596587	0.850624	0.049	4.84127e-17	1.88579e-15	-0.013	0.0223374	0.178167	0.041	3.97746e-13	1.44961e-11	0	0.958917	0.987382	0.048	1.37707e-14	6.89657e-13	-0.002	0.675713	0.889432
MENT.SL017113	MENT	N	0.107	4.77792e-16	2.11898e-14	-0.02	0.0454979	0.326786	0.098	6.84015e-16	1.04911e-14	-0.021	0.0338777	0.233657	0.09	1.92934e-10	2.24389e-09	-0.031	0.0067911	0.0986597	0.1	1.84723e-13	7.04628e-12	-0.012	0.286258	0.709811	0.039	0.00681639	0.0196948	-0.019	0.129916	0.522082
LECT2.SL017261	LECT2	N	-0.1	4.89216e-16	2.15665e-14	-0.008	0.279556	0.663992	-0.1	2.74509e-19	6.71407e-18	-0.01	0.190332	0.534002	-0.09	1.08395e-11	1.60241e-10	0	0.992642	0.996992	-0.102	8.13493e-17	5.25345e-15	-0.007	0.409457	0.789116	-0.097	8.19647e-13	3.07869e-11	-0.008	0.354229	0.737926
CSNK1G2.SL010497.1	CSNK1G2	N	0.085	5.36151e-16	2.34949e-14	0.02	0.0656707	0.382188	0.06	3.80979e-09	2.30655e-08	0.025	0.0243703	0.205009	0.09	3.04997e-15	8.66945e-14	-0.006	0.643913	0.855809	0.074	1.60201e-11	4.41722e-10	0.029	0.0120806	0.243974	0.091	1.28381e-13	5.62583e-12	0.024	0.072546	0.415642
TRIM54.SL022958	TRIM54	N	0.051	5.45003e-16	2.37415e-14	-0.004	0.512968	0.823164	0.054	9.11611e-20	2.33842e-18	-0.003	0.543449	0.824073	0.059	8.77155e-18	3.73273e-16	0.003	0.636192	0.850256	0.051	1.11862e-14	5.52705e-13	-0.003	0.600825	0.881468	0.042	3.63795e-09	5.96494e-08	-0.006	0.402531	0.764183
CES1.SL006149.1	CES1	N	-0.044	5.89873e-16	2.5545e-14	0.003	0.541229	0.835505	-0.066	3.35577e-40	5.61481e-38	0.004	0.385716	0.717956	-0.044	5.36826e-14	1.19399e-12	0.004	0.477411	0.75821	-0.043	4.52361e-15	2.34527e-13	0.002	0.643437	0.898074	-0.043	1.32833e-12	4.77033e-11	0.002	0.728552	0.909691
LGALSL.SL016463	LGALSL	N	-0.088	6.49528e-16	2.79639e-14	0.013	0.229153	0.616827	-0.017	0.0977125	0.142166	0.022	0.0480736	0.278237	-0.078	4.60283e-11	6.12768e-10	0.028	0.0332639	0.222424	-0.072	3.49311e-10	7.49745e-09	0.004	0.736	0.930778	-0.088	2.75202e-12	9.25131e-11	0.01	0.464214	0.800952
CNTFR.SL005153	CNTFR	N	0.051	7.43808e-16	3.14856e-14	0.001	0.792186	0.94222	0.073	3.7704e-35	3.96538e-33	0.001	0.807157	0.935168	0.056	2.06781e-16	7.11364e-15	0	0.987475	0.996022	0.05	1.70911e-14	8.11771e-13	0.004	0.46968	0.822591	0.047	4.67405e-11	1.19067e-09	-0.003	0.544219	0.838318
GDF15.SL003869	GDF15	N	0.107	7.44159e-16	3.14856e-14	0.018	0.0295725	0.272481	0.156	5.66008e-36	6.4107e-34	0.022	0.0107076	0.141019	0.152	2.589e-26	3.28625e-24	0.015	0.131432	0.425134	0.107	1.91392e-15	1.02849e-13	0.016	0.0842196	0.484394	0.127	5.90301e-18	4.89703e-16	0.025	0.0130984	0.220988
SCARF2.SL025991	SCARF2	N	0.047	8.04636e-16	3.38499e-14	-0.004	0.477958	0.802095	0.062	2.24864e-29	1.49139e-27	-0.001	0.839277	0.947517	0.053	9.36256e-17	3.3623e-15	-0.01	0.0520382	0.276553	0.044	8.21163e-14	3.37732e-12	0.001	0.878826	0.967388	0.047	3.73279e-13	1.46956e-11	-0.004	0.470396	0.802964
ESM1.SL010458	ESM1	N	0.072	8.27091e-16	3.45969e-14	0.007	0.304674	0.688905	0.077	2.40648e-21	7.33905e-20	0.008	0.248509	0.598051	0.074	1.07067e-14	2.71956e-13	0.009	0.254675	0.572181	0.074	7.8182e-16	4.49668e-14	0.004	0.584866	0.875338	0.071	2.04328e-12	7.02928e-11	0	0.959793	0.989309
KIAA0319L.SL020223	KIAA0319L	N	0.029	8.53446e-16	3.54976e-14	-0.002	0.576391	0.851982	0.019	8.85058e-09	5.02762e-08	-0.004	0.248406	0.598027	0.025	8.51429e-11	1.06421e-09	-0.003	0.521111	0.786632	0.027	5.03314e-13	1.79874e-11	0.002	0.508752	0.848727	0.024	4.4545e-09	7.08295e-08	-0.001	0.893831	0.971875
EIF3G.SL012996	EIF3G	N	0.052	9.22968e-16	3.81735e-14	0.008	0.127503	0.490209	0.049	2.53193e-16	4.17004e-15	0.011	0.0599848	0.31315	0.066	2.4598e-20	1.48435e-18	0.004	0.56097	0.807875	0.05	1.28813e-13	5.12608e-12	0.007	0.217184	0.654485	0.055	4.06154e-13	1.58207e-11	0.01	0.144417	0.538627
TFF3.SL006119.1	TFF3	N	0.057	9.74036e-16	4.00606e-14	0.034	5.28063e-10	1.9438e-06	0.074	2.89684e-30	2.07054e-28	0.034	2.32651e-10	8.5639e-07	0.064	3.05581e-17	1.21605e-15	0.021	0.000533282	0.027648	0.057	1.60671e-15	8.82732e-14	0.035	6.72433e-10	2.47523e-06	0.057	3.42103e-13	1.36878e-11	0.038	1.32026e-09	3.23992e-06
HS6ST2.SL020161	HS6ST2	N	0.077	1.47656e-15	6.03913e-14	0.025	0.00368917	0.107776	0.046	4.25164e-07	1.83366e-06	0.023	0.0100915	0.136569	0.065	1.68071e-10	1.9861e-09	0.023	0.0238987	0.182858	0.081	5.88257e-17	3.83252e-15	0.02	0.0197146	0.286836	0.071	8.07157e-12	2.49676e-10	0.025	0.00766713	0.176304
FIS1.SL010882	FIS1	N	0.051	1.58515e-15	6.44746e-14	-0.004	0.45221	0.791385	0.067	4.48574e-28	2.64192e-26	-0.004	0.506908	0.80518	0.062	3.83423e-20	2.29492e-18	-0.01	0.13334	0.428105	0.04	7.94241e-10	1.58032e-08	0.006	0.334944	0.74318	0.053	2.71913e-13	1.12462e-11	-0.01	0.170934	0.570199
ENG.SL004482	ENG	N	-0.064	1.59771e-15	6.46283e-14	-0.005	0.414225	0.765443	-0.043	1.30764e-08	7.18422e-08	-0.002	0.767676	0.921761	-0.073	1.4325e-16	5.04597e-15	0.002	0.808624	0.927851	-0.062	1.41282e-13	5.53255e-12	-0.008	0.225962	0.660658	-0.068	2.62505e-13	1.09184e-11	-0.01	0.18118	0.581793
GGA1.SL020181	GGA1	N	0.044	1.83233e-15	7.37138e-14	0.008	0.0945785	0.427562	0.046	7.72159e-19	1.75452e-17	0.009	0.0645555	0.320547	0.067	9.63416e-28	1.36397e-25	0.001	0.886859	0.959309	0.041	1.12753e-12	3.82528e-11	0.007	0.158685	0.601254	0.045	9.36709e-12	2.86143e-10	0.006	0.303202	0.694083
IFNLR1.SL004524	IFNLR1	N	-0.031	1.95928e-15	7.83924e-14	-0.005	0.136103	0.504352	-0.021	1.3405e-08	7.34828e-08	-0.004	0.211933	0.557631	-0.031	1.29982e-13	2.73408e-12	-0.001	0.7026	0.882837	-0.029	4.12685e-13	1.49664e-11	-0.007	0.0264586	0.311926	-0.031	1.86907e-12	6.49062e-11	-0.005	0.135116	0.528572
UNC5B.SL008959.1	UNC5B	N	0.059	2.25181e-15	8.96097e-14	0.006	0.291102	0.676909	0.074	1.69497e-25	8.15578e-24	0.009	0.116827	0.418151	0.076	9.14983e-21	5.96116e-19	-0.002	0.749119	0.903804	0.052	1.16152e-11	3.32728e-10	0.013	0.0466967	0.384973	0.065	1.18514e-14	5.97605e-13	0.005	0.466273	0.801448
LTA.LTB.SL000507	LTA	N	-0.055	2.42798e-15	9.61009e-14	-0.005	0.334459	0.712468	-0.043	2.2997e-11	1.93491e-10	-0.006	0.320202	0.663967	-0.063	4.13036e-17	1.61743e-15	0.014	0.025723	0.191092	-0.053	8.10882e-14	3.35377e-12	-0.01	0.0964199	0.508049	-0.05	2.72837e-10	5.90771e-09	-0.012	0.0716688	0.414346
DCT.SL005477	DCT	N	-0.065	2.47527e-15	9.74489e-14	-0.013	0.029429	0.272481	-0.055	3.27509e-13	3.7498e-12	-0.015	0.00791459	0.122927	-0.081	2.33762e-20	1.43135e-18	-0.004	0.599449	0.829071	-0.062	1.06972e-13	4.35099e-12	-0.019	0.00132761	0.0896133	-0.066	3.93424e-13	1.54063e-11	-0.014	0.0497633	0.367544
BID.SL003704	BID	N	0.07	3.06046e-15	1.19846e-13	0.007	0.346987	0.724313	0.077	1.82466e-21	5.76529e-20	0.006	0.399678	0.728504	0.078	2.79306e-16	9.32498e-15	-0.015	0.072229	0.325617	0.057	4.3077e-10	9.00945e-09	0.02	0.00914331	0.225934	0.075	3.29938e-13	1.32732e-11	0.007	0.4589	0.798558
EIF4H.SL004924	EIF4H	N	-0.113	3.4094e-15	1.32804e-13	0.023	0.12498	0.484712	-0.012	0.371567	0.451399	0.035	0.0225678	0.196854	-0.104	4.65345e-11	6.18388e-10	0.042	0.0185457	0.161508	-0.091	3.60626e-09	6.14567e-08	0.004	0.815356	0.94864	-0.122	2.07373e-12	7.10084e-11	0.024	0.198397	0.600742
STMN2.SL013230	STMN2	N	0.073	4.24425e-15	1.64454e-13	0.003	0.753884	0.927523	0.073	4.37395e-17	7.95086e-16	0.007	0.422125	0.744111	0.096	3.39794e-22	2.68985e-20	-0.025	0.00571569	0.0895295	0.066	1.19093e-11	3.38519e-10	0.009	0.309664	0.723382	0.066	5.46782e-10	1.07344e-08	0.013	0.177113	0.576186
SERPINA11.SL006615	SERPINA11	N	0.065	4.44132e-15	1.71189e-13	0.002	0.692992	0.899215	0.064	1.09005e-17	2.11182e-16	0.001	0.858934	0.956942	0.058	6.34033e-11	8.1747e-10	0.002	0.828953	0.937117	0.065	1.46368e-14	7.0429e-13	0.003	0.628312	0.892587	0.065	1.57388e-12	5.57064e-11	-0.004	0.544021	0.838233
AIF1L.SL020884	AIF1L	N	0.058	4.56444e-15	1.75018e-13	-0.002	0.737214	0.922708	0.049	4.5897e-13	5.106e-12	0.002	0.792424	0.930234	0.065	2.76976e-15	7.90348e-14	-0.002	0.811705	0.928636	0.052	5.96473e-13	2.09106e-11	0.006	0.334306	0.742656	0.058	7.55223e-13	2.86596e-11	-0.009	0.197755	0.599446
GNS.SL008504	GNS	N	-0.065	4.67207e-15	1.78216e-13	0.009	0.159621	0.53561	-0.029	0.000139828	0.000384827	0.01	0.147661	0.472023	-0.068	2.0704e-14	5.03045e-13	0.015	0.0502583	0.273028	-0.059	2.35512e-12	7.53842e-11	0.004	0.543427	0.86127	-0.059	1.56718e-10	3.55383e-09	0.01	0.189147	0.591201
SEMA6D.SL021501	SEMA6D	N	-0.055	5.21217e-15	1.97794e-13	-0.001	0.808725	0.949523	-0.046	7.55307e-13	8.10578e-12	-0.001	0.880556	0.963517	-0.06	1.86965e-15	5.41903e-14	-0.002	0.758079	0.90999	-0.058	1.45971e-16	9.18495e-15	0.005	0.347476	0.751613	-0.065	3.99615e-17	2.82882e-15	-0.002	0.713696	0.905434
WTAP.SL023708	WTAP	N	-0.062	6.05957e-15	2.28772e-13	-0.003	0.634469	0.878	-0.076	1.17175e-24	5.19664e-23	-0.001	0.884369	0.965255	-0.062	2.87794e-13	5.69554e-12	-0.004	0.64449	0.855832	-0.057	1.86266e-12	6.04093e-11	-0.009	0.214959	0.652156	-0.068	1.04997e-14	5.40551e-13	-0.01	0.204046	0.607373
FKBP7.SL017255	FKBP7	N	0.063	6.14079e-15	2.30656e-13	-0.007	0.303417	0.687818	0.073	6.01211e-22	1.99375e-20	-0.005	0.485761	0.790489	0.058	3.18197e-11	4.35422e-10	-0.007	0.310774	0.628031	0.053	1.47955e-10	3.46892e-09	0.002	0.730696	0.929234	0.067	3.2707e-13	1.32301e-11	-0.013	0.123391	0.50944
GEMIN6.SL022049	GEMIN6	N	-0.036	6.25786e-15	2.3386e-13	0.009	0.026503	0.260849	-0.032	1.68197e-13	2.00043e-12	0.014	0.00100818	0.0428461	-0.036	6.99357e-13	1.28717e-11	0.015	0.00177876	0.0505607	-0.03	6.39904e-11	1.59155e-09	0.003	0.429764	0.800528	-0.033	6.36909e-11	1.5682e-09	0.011	0.0253615	0.285491
CD86.SL004131.1	CD86	N	-0.051	6.68501e-15	2.48561e-13	0.002	0.652492	0.886501	-0.039	5.06103e-11	4.04992e-10	0.004	0.403211	0.731433	-0.045	1.25335e-10	1.52264e-09	0.009	0.0817877	0.340925	-0.051	1.19774e-14	5.81969e-13	0.001	0.834526	0.954031	-0.051	1.93249e-12	6.67935e-11	-0.004	0.411506	0.769888
KAAG1.SL021007	KAAG1	N	-0.057	8.43607e-15	3.12092e-13	-0.012	0.0247379	0.251661	-0.068	4.13681e-24	1.78101e-22	-0.01	0.065434	0.32115	-0.061	3.71704e-15	1.03263e-13	-0.008	0.166623	0.476566	-0.053	5.61517e-13	1.97794e-11	-0.018	0.00233228	0.127586	-0.058	1.15333e-12	4.20337e-11	-0.012	0.0586749	0.386362
CD247.SL004471.1	CD247	N	0.061	8.76114e-15	3.20893e-13	-0.014	0.0409628	0.315118	0.041	2.0945e-08	1.12143e-07	-0.013	0.0703882	0.331472	0.062	5.05472e-13	9.56628e-12	-0.007	0.380931	0.688356	0.053	3.34976e-11	8.74501e-10	-0.011	0.155372	0.596891	0.059	3.1702e-11	8.247e-10	-0.022	0.013619	0.224215
DKK2.SL009413.1	DKK2	N	0.056	8.7255e-15	3.20893e-13	0.005	0.208534	0.592294	0.075	1.46416e-28	9.05813e-27	0.007	0.0876837	0.368662	0.076	3.58109e-22	2.80468e-20	0	0.923856	0.971502	0.054	3.72581e-13	1.37147e-11	0.005	0.230098	0.663787	0.06	1.50555e-13	6.44409e-12	0.006	0.190313	0.592173
CSMD2.SL019222	CSMD2	N	0.049	8.87889e-15	3.23596e-13	-0.008	0.174753	0.554352	0.058	2.89974e-22	1.01175e-20	-0.006	0.304486	0.653855	0.044	3.32982e-11	4.53966e-10	-0.007	0.284955	0.600487	0.043	4.11799e-11	1.04902e-09	-0.003	0.655518	0.902211	0.054	6.74619e-14	3.08481e-12	-0.009	0.22917	0.633245
ACP5.SL004118	ACP5	N	0.063	9.80584e-15	3.55619e-13	0.007	0.18734	0.572888	0.067	9.84147e-20	2.50702e-18	0.006	0.303515	0.653226	0.047	8.50937e-08	5.92677e-07	0	0.950807	0.982848	0.059	4.41293e-13	1.59255e-11	0.013	0.0224171	0.297896	0.061	9.77219e-12	2.96061e-10	0.013	0.041888	0.338989
CD68.SL007199.1	CD68	N	0.066	1.0773e-14	3.88778e-13	-0.007	0.309341	0.692841	0.068	4.35621e-18	9.13687e-17	-0.006	0.377138	0.710948	0.078	2.10588e-17	8.51841e-16	-0.013	0.103705	0.379364	0.054	3.58828e-10	7.66402e-09	0.005	0.488353	0.836872	0.065	1.40997e-11	4.02334e-10	-0.012	0.187038	0.587949
PCSK1.SL012430	PCSK1	N	-0.061	1.10774e-14	3.97814e-13	0.001	0.739434	0.923674	-0.058	1.29469e-15	1.93336e-14	0.002	0.676043	0.886761	-0.055	1.6504e-11	2.3547e-10	-0.009	0.0761033	0.333304	-0.06	4.56503e-14	1.95661e-12	-0.001	0.772762	0.94157	-0.056	1.45055e-10	3.31643e-09	0.002	0.751556	0.918414
NPTN.SL008497	NPTN	N	0.059	1.28045e-14	4.55393e-13	-0.006	0.354513	0.730499	0.07	1.01032e-21	3.24802e-20	-0.005	0.445679	0.761273	0.068	4.38779e-16	1.42304e-14	-0.016	0.0299357	0.208897	0.053	7.94864e-12	2.32214e-10	-0.001	0.929839	0.980197	0.056	5.1165e-11	1.29889e-09	-0.007	0.359745	0.742333
NECTIN2.SL004693	NECTIN2	N	0.028	1.43314e-14	5.07249e-13	0.003	0.24376	0.631443	0.037	1.30454e-27	7.50314e-26	0.005	0.110339	0.404801	0.032	8.14311e-18	3.50583e-16	-0.002	0.539934	0.796273	0.025	1.08149e-11	3.12232e-10	0.007	0.0188434	0.286623	0.03	1.00995e-13	4.50623e-12	0.005	0.151288	0.544288
COL18A1.SL000403	COL18A1	N	0.061	1.48067e-14	5.21564e-13	0.002	0.711088	0.908229	0.055	8.71773e-14	1.06434e-12	0.003	0.690151	0.892538	0.075	3.83776e-18	1.74405e-16	-0.002	0.818744	0.931478	0.058	3.08322e-13	1.1464e-11	0.005	0.410554	0.790195	0.065	1.16061e-13	5.13855e-12	0.006	0.389035	0.755692
BIRC2.SL003727	BIRC2	N	-0.069	1.59245e-14	5.55622e-13	0.007	0.149841	0.523804	-0.064	2.221e-15	3.1998e-14	0.005	0.273229	0.624384	-0.07	1.41349e-14	3.51559e-13	0	0.965721	0.988961	-0.068	2.38844e-13	8.97126e-12	0.004	0.363869	0.762971	-0.048	1.64275e-06	1.37431e-05	0.004	0.454253	0.797133
COL3A1.SL002805	COL3A1	N	-0.063	1.58574e-14	5.55622e-13	0.002	0.806252	0.949523	-0.058	5.90083e-15	8.10483e-14	0	0.951338	0.985802	-0.068	6.42686e-15	1.69586e-13	-0.001	0.868214	0.951246	-0.064	8.14183e-15	4.1338e-13	0.006	0.379553	0.771684	-0.068	5.57436e-14	2.59737e-12	0.011	0.134582	0.527577
TIMP1.SL000591.1	TIMP1	N	0.059	1.64447e-14	5.71064e-13	-0.003	0.609965	0.869249	0.068	3.46183e-22	1.17447e-20	-0.001	0.834014	0.944622	0.068	4.2822e-16	1.39494e-14	-0.005	0.474927	0.757951	0.055	1.5755e-12	5.20126e-11	0.003	0.615906	0.888555	0.065	6.25357e-14	2.89552e-12	-0.005	0.513931	0.825054
MSR1.SL025926.1	MSR1	N	0.1	1.70843e-14	5.90492e-13	0.014	0.0642096	0.382188	0.122	1.17115e-23	4.73736e-22	0.017	0.0261834	0.210988	0.147	4.10952e-25	4.65451e-23	0.01	0.264502	0.58162	0.093	2.18344e-12	7.01944e-11	0.02	0.00968153	0.226179	0.114	4.03571e-15	2.12221e-13	0.01	0.267193	0.666825
NPPB.SL002785	NPPB	N	0.208	1.76237e-14	6.04066e-13	0.039	0.0540685	0.34907	0.239	3.43862e-21	1.0249e-19	0.049	0.0170023	0.175345	0.219	9.75803e-14	2.09442e-12	-0.022	0.349848	0.660693	0.211	2.62691e-14	1.17922e-12	0.046	0.0333598	0.339375	0.229	9.05649e-14	4.09042e-12	0.038	0.100315	0.469912
XPNPEP1.SL011073	XPNPEP1	N	-0.099	1.76412e-14	6.04066e-13	0.009	0.469411	0.798843	-0.116	6.25546e-20	1.62211e-18	0.01	0.42031	0.743291	-0.122	2.9631e-18	1.3634e-16	0.019	0.200978	0.518961	-0.089	6.99624e-11	1.7284e-09	-0.004	0.771883	0.940985	-0.111	2.0308e-13	8.54328e-12	0.02	0.194616	0.594824
APOB.SL000020	APOB	N	0.089	1.91484e-14	6.52641e-13	-0.024	0.00966938	0.166322	0.07	6.29886e-11	4.94901e-10	-0.024	0.00872174	0.129455	0.082	5.24114e-11	6.87794e-10	-0.027	0.0116543	0.127487	0.087	1.37463e-13	5.41178e-12	-0.024	0.0097031	0.226179	0.069	4.53437e-08	5.56699e-07	-0.033	0.00186833	0.0916498
ENOX1.SL019362	ENOX1	N	0.046	2.00931e-14	6.81683e-13	0.001	0.855702	0.966356	0.031	4.43944e-08	2.24318e-07	0.007	0.223183	0.567911	0.06	5.39213e-21	3.64192e-19	-0.002	0.704395	0.883438	0.041	7.21246e-12	2.12393e-10	0.002	0.687894	0.914435	0.045	4.99003e-12	1.61835e-10	-0.001	0.904856	0.975192
EDDM3A.SL012501	EDDM3A	N	0.064	2.14823e-14	7.23157e-13	-0.014	0.0892761	0.418425	0.052	1.5412e-11	1.32087e-10	-0.011	0.178057	0.517989	0.069	2.09853e-14	5.08203e-13	-0.012	0.205135	0.52269	0.055	3.5663e-11	9.24475e-10	-0.009	0.291178	0.713362	0.06	9.41472e-11	2.24308e-09	-0.021	0.0271904	0.292933
GOT2.SL000281.1	GOT2	N	-0.08	2.1512e-14	7.23157e-13	0.017	0.0675848	0.385705	-0.089	3.46715e-19	8.31439e-18	0.008	0.408239	0.732745	-0.114	1.11174e-24	1.16923e-22	0.022	0.0349574	0.227547	-0.081	3.27469e-13	1.21147e-11	0.016	0.120365	0.549028	-0.083	1.52164e-11	4.32521e-10	0.007	0.559077	0.844813
CDH8.SL006909	CDH8	N	0.063	2.44098e-14	8.16839e-13	-0.003	0.654864	0.886767	0.056	5.90344e-13	6.42916e-12	0.002	0.78172	0.92742	0.071	2.79927e-16	9.32498e-15	-0.008	0.328225	0.644028	0.059	2.12904e-12	6.87457e-11	0	0.951077	0.985479	0.051	3.46869e-08	4.36521e-07	-0.009	0.301696	0.692953
MMP12.SL000522	MMP12	N	0.122	2.47661e-14	8.25012e-13	0.013	0.236016	0.622884	0.146	3.88109e-23	1.48044e-21	0.016	0.126237	0.434759	0.151	2.13966e-18	1.00332e-16	0.004	0.75949	0.910201	0.12	1.80293e-13	6.91311e-12	0.017	0.136604	0.570434	0.146	6.51287e-16	3.77541e-14	0.01	0.430616	0.784072
KLK14.SL003919.2	KLK14	N	0.095	2.48838e-14	8.25202e-13	0.004	0.674343	0.89338	0.072	3.52455e-10	2.48066e-09	0.004	0.670655	0.886232	0.08	3.58666e-09	3.32976e-08	0.001	0.902089	0.962905	0.09	7.11297e-13	2.44699e-11	0.004	0.633537	0.894534	0.092	3.15841e-11	8.24545e-10	0.002	0.844081	0.951773
RRAS.SL008021	RRAS	N	0.06	2.51832e-14	8.31383e-13	-0.014	0.05709	0.36046	0.034	6.14257e-06	2.18673e-05	-0.017	0.0188524	0.183698	0.059	3.15967e-12	5.16787e-11	-0.029	0.000775687	0.0335918	0.051	4.3238e-10	9.0175e-09	-0.001	0.908039	0.97541	0.066	2.31793e-13	9.69579e-12	-0.006	0.468781	0.802498
ACAT1.SL016788	ACAT1	N	-0.146	2.57189e-14	8.4528e-13	0.03	0.0596545	0.367893	-0.175	9.48219e-22	3.06175e-20	0.022	0.156115	0.484535	-0.198	3.55128e-23	3.18836e-21	0.032	0.0749011	0.33117	-0.134	2.55775e-11	6.82251e-10	0.014	0.446727	0.811549	-0.139	3.46737e-10	7.29336e-09	0.038	0.0557903	0.379952
RAB3A.SL000562	RAB3A	N	0.052	2.73632e-14	8.95323e-13	-0.004	0.522269	0.82507	0.035	5.11078e-08	2.55782e-07	-0.004	0.515319	0.809961	0.066	2.84343e-19	1.46387e-17	-0.008	0.206786	0.524027	0.045	1.8848e-10	4.29594e-09	0.002	0.718299	0.924302	0.055	1.82007e-12	6.35042e-11	-0.009	0.226387	0.630816
SORCS3.SL014089	SORCS3	N	-0.031	3.69107e-14	1.20237e-12	0.004	0.203329	0.588268	-0.027	9.6335e-13	1.00598e-11	0.004	0.240421	0.588425	-0.037	1.52852e-16	5.35857e-15	0.007	0.0906309	0.35853	-0.029	4.39574e-12	1.35973e-10	0.001	0.663467	0.904359	-0.03	2.76694e-11	7.31319e-10	0.004	0.331256	0.716002
CFB.SL000414	CFB	N	-0.039	4.1659e-14	1.35107e-12	0.009	0.0151626	0.204446	-0.031	1.32747e-11	1.14705e-10	0.009	0.0202226	0.189654	-0.042	1.79833e-14	4.41311e-13	0.007	0.111331	0.394412	-0.039	3.36671e-14	1.47534e-12	0.01	0.013311	0.254602	-0.036	1.41585e-10	3.25734e-09	0.012	0.00683242	0.168228
REG4.SL012561	REG4	N	0.078	4.29175e-14	1.37973e-12	-0.006	0.428715	0.777006	0.083	4.86729e-18	1.00092e-16	-0.004	0.60933	0.856764	0.082	3.88209e-13	7.5013e-12	-0.008	0.383031	0.69025	0.073	4.74499e-12	1.45552e-10	0	0.963949	0.988858	0.079	1.01001e-11	3.03496e-10	-0.004	0.66382	0.88498
MAPRE1.SL011230.1	MAPRE1	N	0.071	4.38276e-14	1.40286e-12	-0.002	0.841317	0.960116	0.067	2.89264e-13	3.33787e-12	-0.003	0.725782	0.906581	0.125	1.19683e-36	4.00502e-34	-0.033	0.00127607	0.0427021	0.066	2.55721e-11	6.82251e-10	0.001	0.897086	0.971785	0.071	6.82732e-11	1.65884e-09	0.005	0.67518	0.889432
MASP1.SL025928	MASP1	N	-0.034	4.56658e-14	1.4491e-12	0.009	0.0134623	0.194155	-0.037	2.82287e-19	6.88144e-18	0.009	0.0261646	0.210988	-0.04	9.99843e-18	4.2062e-16	0.015	0.000711449	0.0319371	-0.033	1.5072e-13	5.87091e-12	0.01	0.0113152	0.236303	-0.034	5.74327e-12	1.8225e-10	0.006	0.175808	0.574987
OMD.SL008574.1	OMD	N	0.095	4.55162e-14	1.4491e-12	-0.002	0.844717	0.961622	0.092	6.67024e-16	1.02948e-14	0.001	0.898937	0.969951	0.093	3.65343e-12	5.91133e-11	-0.005	0.70009	0.881639	0.091	6.78497e-13	2.35618e-11	-0.001	0.94948	0.985479	0.087	4.9399e-10	9.80258e-09	-0.01	0.37944	0.753613
KLK14.SL003919	KLK14	N	0.091	4.79939e-14	1.51644e-12	0.001	0.905831	0.976944	0.073	6.15396e-11	4.85069e-10	0.001	0.864787	0.958273	0.076	5.35706e-09	4.79206e-08	0	0.985948	0.995277	0.087	6.13057e-13	2.13902e-11	0.001	0.950974	0.985479	0.089	1.94218e-11	5.41603e-10	-0.001	0.929991	0.980114
C1QL3.SL018449	C1QL3	N	-0.071	5.45194e-14	1.71527e-12	-0.021	0.0060366	0.135227	-0.017	0.0674871	0.103315	-0.024	0.00238058	0.065395	-0.115	5.52702e-31	1.04333e-28	-0.015	0.0733372	0.327813	-0.07	8.33527e-13	2.85415e-11	-0.024	0.00376267	0.148133	-0.074	3.66436e-12	1.21518e-10	-0.032	0.000309102	0.0363828
DBNL.SL011628.1	DBNL	N	0.084	5.55674e-14	1.7408e-12	-0.006	0.583066	0.855768	0.046	1.33855e-05	4.46102e-05	-0.002	0.866061	0.958734	0.122	8.83544e-24	8.3393e-22	-0.02	0.130502	0.423988	0.079	1.70325e-12	5.57305e-11	-0.005	0.676129	0.909471	0.078	1.90789e-10	4.28227e-09	-0.004	0.758008	0.921849
COL25A1.SL006718	COL25A1	N	-0.033	6.60732e-14	2.06115e-12	0.003	0.400425	0.760079	-0.03	4.77893e-13	5.2906e-12	0.004	0.316684	0.66147	-0.037	5.39479e-14	1.19472e-12	0	0.95224	0.983703	-0.031	5.76703e-12	1.7189e-10	0.001	0.847229	0.958039	-0.033	2.62222e-11	7.01992e-10	0.006	0.153272	0.545907
TLR2.SL004492	TLR2	N	-0.028	7.20363e-14	2.23768e-12	0.003	0.272968	0.656297	-0.021	1.02488e-09	6.75482e-09	0.005	0.103788	0.393859	-0.027	1.18013e-11	1.72727e-10	0.01	0.00545698	0.0868036	-0.024	1.88437e-10	4.29594e-09	0	0.963124	0.988858	-0.025	4.84236e-09	7.65009e-08	0.002	0.553358	0.841824
FBP1.SL007096	FBP1	N	-0.119	7.24309e-14	2.24049e-12	0.019	0.158729	0.53459	-0.146	3.64435e-24	1.57822e-22	0.017	0.20729	0.551526	-0.111	7.05543e-11	8.971e-10	0	0.986208	0.995342	-0.124	9.46218e-15	4.73881e-13	0.02	0.139207	0.573357	-0.106	8.61659e-10	1.63493e-08	0.02	0.212671	0.616407
SEPTIN1.SL019799	SEPTIN1	N	0.043	7.73334e-14	2.38213e-12	-0.009	0.0914639	0.423762	0.047	4.03142e-18	8.50411e-17	-0.009	0.082887	0.357492	0.05	3.57419e-16	1.17996e-14	-0.009	0.118261	0.40326	0.037	6.02412e-10	1.23193e-08	0.001	0.829605	0.952817	0.05	5.01184e-14	2.3652e-12	-0.008	0.165131	0.56449
LEFTY2.SL004647.1	LEFTY2	N	0.101	7.81115e-14	2.39607e-12	-0.019	0.0249957	0.252651	0.114	2.7833e-20	7.50573e-19	-0.019	0.0255121	0.208875	0.089	8.65629e-10	8.92543e-09	-0.026	0.00736392	0.102893	0.093	1.39632e-11	3.92355e-10	-0.009	0.284913	0.709272	0.097	1.11038e-10	2.61169e-09	-0.026	0.0131163	0.220988
PFDN2.SL011692	PFDN2	N	0.035	7.8583e-14	2.40053e-12	0.006	0.0987531	0.433266	0.035	1.72466e-16	2.90547e-15	0.008	0.0389768	0.250828	0.047	9.35366e-22	7.17035e-20	-0.001	0.900828	0.962782	0.03	2.19178e-10	4.93453e-09	0.011	0.00929137	0.225934	0.034	1.2203e-10	2.85202e-09	0.006	0.173404	0.572249
EPHA2.SL002654	EPHA2	N	0.046	8.68632e-14	2.64251e-12	0.012	0.00504492	0.125311	0.073	1.83192e-33	1.62489e-31	0.014	0.00207807	0.0612914	0.055	8.70787e-17	3.158e-15	0.001	0.897166	0.961697	0.045	9.83885e-13	3.35341e-11	0.014	0.00221603	0.126468	0.054	3.696e-15	1.95755e-13	0.016	0.00068505	0.0536525
NCAM1.SL003764	NCAM1	N	0.056	9.12024e-14	2.76309e-12	-0.004	0.28934	0.675084	0.059	1.002e-17	1.95668e-16	-0.004	0.346799	0.68762	0.05	7.12548e-10	7.48328e-09	-0.007	0.148089	0.451953	0.054	1.63346e-12	5.36854e-11	-0.002	0.698773	0.919951	0.044	1.02317e-07	1.14651e-06	-0.008	0.119039	0.499957
F8.SL000359	F8	N	0.098	9.93043e-14	2.99622e-12	0.001	0.964824	0.991628	0.064	4.90953e-07	2.10629e-06	-0.007	0.584451	0.844733	0.082	4.60462e-09	4.191e-08	0.017	0.227209	0.544502	0.101	2.08738e-14	9.60454e-13	-0.001	0.899259	0.972008	0.095	1.20286e-11	3.51408e-10	0.014	0.290335	0.685298
B3GAT1.SL022629	B3GAT1	N	0.149	1.15291e-13	3.46437e-12	-0.017	0.132675	0.498853	0.161	1.27945e-18	2.84572e-17	-0.016	0.153454	0.480035	0.162	5.40399e-14	1.19472e-12	-0.009	0.477302	0.75821	0.15	1.70687e-13	6.61367e-12	-0.018	0.112125	0.534282	0.151	1.2568e-11	3.60021e-10	-0.02	0.113988	0.490207
CASP3.SL003711	CASP3	N	-0.082	1.17123e-13	3.50512e-12	0.018	0.0762996	0.402273	-0.034	0.000702548	0.00166522	0.021	0.038314	0.249791	-0.078	1.04621e-10	1.29232e-09	0.019	0.109481	0.390127	-0.067	5.4457e-09	8.73448e-08	0.004	0.713964	0.924302	-0.081	3.05668e-10	6.54164e-09	0.023	0.0860625	0.439159
ITGAV.ITGB5.SL003182	ITGAV	N	-0.089	1.17837e-13	3.5122e-12	-0.018	0.0426517	0.317944	-0.147	3.40844e-33	2.91778e-31	-0.013	0.171291	0.509343	-0.078	7.74177e-10	8.09587e-09	-0.007	0.504616	0.777682	-0.082	2.43105e-11	6.5319e-10	-0.024	0.0150878	0.266143	-0.102	6.41189e-14	2.95027e-12	-0.01	0.341484	0.723692
LCN1.SL007868	LCN1	N	0.036	1.20696e-13	3.58291e-12	0.005	0.153436	0.528124	0.032	1.27758e-12	1.30452e-11	0.005	0.193671	0.537018	0.031	7.89765e-10	8.22383e-09	0	0.919428	0.970174	0.034	6.09852e-12	1.81038e-10	0.006	0.105046	0.522435	0.033	3.32253e-10	7.00873e-09	0.002	0.699797	0.897993
AKR7A2.SL003658	AKR7A2	N	-0.072	1.23784e-13	3.65242e-12	-0.001	0.92351	0.98108	-0.077	9.77149e-17	1.70065e-15	0.002	0.783963	0.927804	-0.079	2.23071e-14	5.30796e-13	-0.003	0.777179	0.916527	-0.058	1.18196e-08	1.7579e-07	-0.016	0.107182	0.526837	-0.064	8.71056e-09	1.29289e-07	0.002	0.827184	0.946322
NEU1.SL008692	NEU1	N	-0.066	1.24029e-13	3.65242e-12	-0.009	0.143168	0.512764	-0.04	1.32896e-06	5.32018e-06	-0.011	0.0946823	0.380249	-0.073	6.87556e-15	1.80135e-13	-0.002	0.794776	0.923369	-0.067	1.36281e-13	5.3941e-12	-0.011	0.108558	0.529477	-0.064	7.61788e-11	1.83277e-09	-0.015	0.051846	0.37379
PDLIM5.SL008278	PDLIM5	N	0.061	1.26427e-13	3.70819e-12	-0.002	0.789505	0.94066	0.065	9.89874e-17	1.71469e-15	0.003	0.751068	0.916418	0.079	9.44549e-20	5.47541e-18	-0.009	0.304459	0.622216	0.055	1.61098e-10	3.72957e-09	0	0.997754	0.999222	0.065	6.84237e-12	2.14356e-10	-0.008	0.41607	0.772674
NAMPT.SL003685	NAMPT	N	-0.105	1.27131e-13	3.71405e-12	-0.002	0.882871	0.971862	-0.033	0.0288992	0.0485411	0.002	0.92694	0.97851	-0.153	8.88704e-23	7.52028e-21	0.033	0.0550755	0.285611	-0.074	1.59105e-07	1.8132e-06	-0.047	0.000627602	0.0603449	-0.102	1.02603e-10	2.42881e-09	-0.004	0.784496	0.935315
B4GALT2.SL019028	B4GALT2	N	-0.04	1.30488e-13	3.79703e-12	-0.011	0.00540938	0.129252	-0.047	1.06255e-20	2.99711e-19	-0.012	0.00205074	0.0612914	-0.047	1.70796e-16	5.90329e-15	-0.011	0.0197609	0.167411	-0.043	1.30276e-15	7.24421e-14	-0.006	0.117418	0.544353	-0.047	3.25186e-15	1.7348e-13	-0.01	0.0265933	0.289187
PA2G4.SL008331	PA2G4	N	-0.082	1.71016e-13	4.95678e-12	0.006	0.582658	0.855511	-0.095	1.15105e-19	2.90207e-18	0.002	0.876967	0.962399	-0.084	5.93264e-13	1.10572e-11	-0.003	0.782182	0.918849	-0.075	1.17967e-10	2.80152e-09	-0.002	0.876363	0.967388	-0.094	4.12463e-13	1.59819e-11	0.007	0.591017	0.859128
CDON.SL014092	CDON	N	-0.055	1.74627e-13	5.04159e-12	-0.01	0.105323	0.445833	-0.053	3.30339e-15	4.69489e-14	-0.013	0.0321634	0.228088	-0.059	3.23494e-13	6.36782e-12	-0.011	0.0887865	0.35428	-0.059	8.44366e-15	4.25768e-13	-0.006	0.359676	0.761434	-0.065	6.71879e-15	3.48336e-13	-0.011	0.134201	0.526926
CDH13.SL007294	CDH13	N	0.085	1.76306e-13	5.07017e-12	-0.014	0.186754	0.572596	0.067	2.69512e-10	1.91335e-09	-0.008	0.451201	0.764321	0.089	7.42849e-13	1.35704e-11	-0.019	0.117274	0.401671	0.076	6.82354e-11	1.69141e-09	-0.012	0.314418	0.726994	0.079	8.07001e-10	1.53518e-08	-0.023	0.0652397	0.396377
DYTN.SL022803	DYTN	N	0.073	1.87543e-13	5.37234e-12	-0.022	0.0135819	0.194155	0.033	0.000333507	0.000847233	-0.024	0.00660384	0.111764	0.078	2.65752e-13	5.30207e-12	-0.023	0.0235678	0.182242	0.06	2.43247e-09	4.27394e-08	-0.005	0.563565	0.871313	0.075	1.71646e-11	4.8416e-10	-0.027	0.00914885	0.191346
SFRP4.SL008544	SFRP4	N	-0.074	2.33807e-13	6.67165e-12	-0.013	0.121122	0.47608	-0.086	2.52422e-20	6.8827e-19	-0.012	0.154317	0.481186	-0.078	9.9708e-13	1.77736e-11	-0.009	0.350314	0.661285	-0.077	7.8066e-14	3.26547e-12	-0.011	0.233978	0.668402	-0.078	4.15158e-12	1.36446e-10	-0.015	0.148611	0.540707
GGT2.SL017390	GGT2	N	0.068	2.51571e-13	7.15082e-12	-0.01	0.222299	0.607035	0.08	4.46278e-21	1.3142e-19	-0.013	0.0970769	0.382796	0.069	1.85391e-11	2.62471e-10	-0.005	0.580948	0.81871	0.065	1.16676e-11	3.32934e-10	-0.004	0.601125	0.881468	0.076	3.06296e-13	1.25275e-11	-0.014	0.109692	0.485127
SVEP1.SL025995	SVEP1	N	0.075	2.71791e-13	7.69587e-12	-0.003	0.701006	0.903723	0.089	1.16843e-20	3.2832e-19	-0.001	0.915754	0.97495	0.085	3.21398e-14	7.37114e-13	-0.01	0.207382	0.524502	0.074	1.17569e-12	3.97038e-11	0.004	0.662195	0.90416	0.088	1.16871e-14	5.93382e-13	0.009	0.299739	0.691569
IL18BP.SL002508	IL18BP	N	0.072	2.95733e-13	8.3417e-12	0.014	0.0765539	0.402273	0.093	5.86875e-23	2.16596e-21	0.018	0.0279045	0.215564	0.127	5.24288e-32	1.1028e-29	-0.001	0.88655	0.959116	0.062	1.50161e-09	2.77064e-08	0.028	0.000953869	0.0729681	0.083	3.56894e-13	1.42025e-11	0.02	0.0474755	0.360301
SIAE.SL008488	SIAE	N	0.08	3.14326e-13	8.83233e-12	-0.018	0.092147	0.424293	0.035	0.000679238	0.00161464	-0.022	0.0374877	0.246583	0.087	9.42126e-13	1.68757e-11	-0.026	0.0377677	0.237038	0.059	9.00853e-08	1.08841e-06	0.005	0.610698	0.887152	0.085	4.87537e-12	1.58816e-10	-0.026	0.0461682	0.354968
ADGRF1.SL019357	ADGRF1	N	0.032	3.27843e-13	9.17557e-12	-0.003	0.428394	0.777002	0.033	2.35758e-16	3.90034e-15	-0.002	0.539473	0.821087	0.029	3.02882e-10	3.36322e-09	-0.002	0.568198	0.811751	0.03	1.68932e-11	4.64058e-10	-0.001	0.865026	0.964605	0.03	1.04583e-09	1.9394e-08	-0.005	0.235329	0.638353
FOXO1.SL005470	FOXO1	N	-0.073	3.29034e-13	9.17557e-12	-0.002	0.819335	0.953128	-0.069	4.83487e-14	6.09492e-13	-0.001	0.901568	0.970939	-0.072	5.40908e-11	7.0857e-10	-0.008	0.33374	0.647609	-0.077	1.19818e-13	4.79403e-12	0.002	0.752053	0.937934	0.014	0.143958	0.239398	-0.006	0.476544	0.806983
TSEN15.SL022269	TSEN15	N	0.065	3.57522e-13	9.93237e-12	0.014	0.0345487	0.292139	0.091	4.3955e-28	2.60965e-26	0.015	0.0213072	0.193659	0.054	5.49302e-09	4.90772e-08	0	0.972031	0.990669	0.066	5.29239e-13	1.88225e-11	0.013	0.0679944	0.44855	0.076	1.64549e-14	8.18522e-13	0.014	0.0913964	0.45341
IL22RA2.SL005183	IL22RA2	N	-0.055	3.6702e-13	1.01579e-11	-0.005	0.345464	0.723352	-0.055	5.67878e-16	8.93316e-15	-0.005	0.353354	0.694259	-0.045	2.47436e-08	1.9175e-07	0.003	0.573817	0.814198	-0.052	9.33092e-12	2.71519e-10	-0.008	0.176295	0.619092	-0.055	7.29848e-11	1.76168e-09	-0.006	0.28028	0.677833
CNPY4.SL012684	CNPY4	N	0.07	3.76187e-13	1.03726e-11	-0.007	0.431595	0.780496	0.065	1.13331e-12	1.17018e-11	-0.009	0.338103	0.679365	0.072	5.52873e-13	1.03569e-11	-0.007	0.479358	0.759127	0.064	1.45914e-10	3.432e-09	-0.001	0.878906	0.967388	0.071	4.12981e-11	1.05568e-09	-0.019	0.0711122	0.413684
GAS7.SL004797	GAS7	N	-0.035	3.81793e-13	1.04879e-11	0.001	0.786039	0.938683	-0.024	7.02529e-08	3.43884e-07	0.005	0.228209	0.573404	-0.043	2.36594e-16	8.02677e-15	0.007	0.162782	0.47038	-0.03	1.59607e-09	2.92295e-08	-0.005	0.276619	0.702715	-0.036	1.3913e-10	3.21089e-09	-0.002	0.681832	0.890667
ULK3.SL019726	ULK3	N	-0.024	3.84561e-13	1.05247e-11	0	0.967207	0.992158	-0.018	1.41352e-09	9.12033e-09	-0.001	0.689623	0.892538	-0.031	1.21806e-19	6.84531e-18	0.005	0.085657	0.349173	-0.021	1.67059e-10	3.84341e-09	-0.003	0.24682	0.680562	-0.025	2.30943e-11	6.29704e-10	0	0.939048	0.981999
LRRC4.SL022651	LRRC4	N	-0.057	3.89522e-13	1.0621e-11	0.006	0.305692	0.690127	-0.028	0.000136188	0.000375713	0.007	0.231343	0.577143	-0.05	3.12262e-09	2.93224e-08	0.025	0.000146252	0.013804	-0.055	4.84531e-12	1.47401e-10	0.001	0.912789	0.976949	-0.063	1.41943e-12	5.07274e-11	-0.003	0.610444	0.864686
NTM.SL009074.2	NTM	N	-0.052	4.16889e-13	1.12836e-11	-0.013	0.00671531	0.143203	-0.032	1.18512e-06	4.78861e-06	-0.012	0.00915726	0.13126	-0.05	1.15521e-10	1.41273e-09	-0.008	0.117678	0.402202	-0.056	1.0463e-14	5.20466e-13	-0.007	0.194743	0.63492	-0.061	1.09809e-14	5.61396e-13	-0.02	0.000317164	0.0363828
PCDHAC2.SL017393	PCDHAC2	N	0.033	4.15831e-13	1.12836e-11	-0.002	0.61646	0.871964	0.037	5.40167e-18	1.10158e-16	-0.001	0.860292	0.957338	0.04	5.27199e-16	1.67295e-14	-0.009	0.0337877	0.224363	0.031	1.01376e-11	2.93831e-10	0.001	0.776741	0.942529	0.034	2.17449e-11	5.97336e-10	0.003	0.53268	0.833504
RGS4.SL005549.1	RGS4	N	-0.055	4.53879e-13	1.21951e-11	0.011	0.0971695	0.430163	-0.027	0.000137614	0.000379302	0.014	0.0287154	0.21753	-0.044	4.88832e-08	3.57732e-07	0.009	0.214944	0.532801	-0.052	6.90146e-12	2.0405e-10	0.007	0.313565	0.726398	-0.054	1.12779e-10	2.64421e-09	0.016	0.0356322	0.31913
NCAM2.SL006401	NCAM2	N	0.063	4.68443e-13	1.24501e-11	-0.002	0.749323	0.927239	0.062	1.53141e-14	2.03874e-13	-0.002	0.793515	0.930283	0.066	1.05662e-12	1.87895e-11	-0.013	0.0596687	0.296551	0.054	4.72894e-10	9.83458e-09	0.006	0.352863	0.755168	0.053	2.32828e-08	3.06633e-07	-0.005	0.457425	0.798124
SUMO2.SL013060	SUMO2	N	0.07	4.67021e-13	1.24501e-11	0.006	0.46908	0.798843	0.084	4.00584e-20	1.0609e-18	0.014	0.0817617	0.35533	0.098	1.87933e-21	1.35643e-19	-0.018	0.0620801	0.303343	0.062	8.12838e-10	1.60432e-08	0.017	0.0292731	0.324868	0.074	2.41678e-11	6.51734e-10	0.012	0.223094	0.62936
NT5C.SL008415	NT5C	N	-0.064	4.74802e-13	1.25737e-11	0.004	0.510941	0.822641	-0.038	5.19782e-06	1.88504e-05	0.005	0.473641	0.781651	-0.076	1.44705e-15	4.24428e-14	0.009	0.233329	0.548637	-0.063	1.18317e-12	3.97739e-11	0.002	0.812627	0.94832	-0.063	1.23056e-10	2.86689e-09	-0.007	0.415417	0.772444
MIA.SL001947	MIA	N	0.06	4.98892e-13	1.31643e-11	0.01	0.0381008	0.30357	0.055	4.26833e-13	4.78287e-12	0.01	0.0288385	0.21753	0.046	2.65642e-07	1.6715e-06	0.009	0.0929698	0.363072	0.058	4.50314e-12	1.38712e-10	0.01	0.0331349	0.339375	0.05	6.06599e-08	7.17002e-07	0.011	0.0364981	0.322181
WFDC1.SL012843	WFDC1	N	0.06	5.15978e-13	1.35665e-11	-0.004	0.513651	0.823164	0.084	8.24866e-27	4.63562e-25	-0.002	0.727854	0.906634	0.066	3.48527e-13	6.82409e-12	-0.013	0.0597293	0.296551	0.056	3.42705e-11	8.91517e-10	0.002	0.739568	0.932311	0.068	3.15538e-13	1.28342e-11	0.001	0.881583	0.967893
RPS10.SL008108	RPS10	N	0.048	5.2494e-13	1.37531e-11	0.007	0.275239	0.658825	0.047	2.43884e-14	3.18913e-13	0.01	0.120376	0.424369	0.054	2.86198e-14	6.60497e-13	0.012	0.124073	0.413689	0.041	9.34713e-10	1.82047e-08	0.015	0.0299056	0.325075	0.047	2.98735e-10	6.41192e-09	0.006	0.456735	0.7978
S100A12.SL004783	S100A12	N	0.098	6.35744e-13	1.65383e-11	-0.004	0.781493	0.936359	0.067	1.32443e-07	6.22239e-07	0.001	0.945023	0.984488	0.122	5.71519e-17	2.20289e-15	-0.018	0.220773	0.538745	0.105	6.2198e-14	2.61658e-12	-0.012	0.387194	0.774808	0.101	5.45505e-11	1.37065e-09	-0.004	0.79296	0.937043
VWC2.SL012520.1	VWC2	N	0.058	7.36481e-13	1.90915e-11	0.003	0.632646	0.876987	0.079	7.02312e-25	3.1527e-23	0.005	0.412203	0.735426	0.075	7.15975e-17	2.68929e-15	-0.008	0.204814	0.52269	0.052	2.74352e-10	6.08367e-09	0.01	0.103713	0.520555	0.062	5.71413e-12	1.8211e-10	0.008	0.231412	0.633824
EFNA4.SL004140	EFNA4	N	0.03	7.47871e-13	1.93187e-11	0.007	0.0230061	0.244402	0.039	5.08439e-23	1.89047e-21	0.008	0.0100586	0.136569	0.04	2.42176e-19	1.25556e-17	-0.001	0.738907	0.898579	0.028	1.04798e-10	2.5131e-09	0.011	0.000787137	0.0666081	0.035	1.35061e-13	5.88355e-12	0.01	0.00564958	0.153805
TOR1AIP2.SL017988	TOR1AIP2	N	0.05	7.77078e-13	2.0003e-11	-0.004	0.556905	0.842727	0.036	3.07296e-08	1.60243e-07	-0.006	0.355945	0.695638	0.036	9.02457e-07	5.0872e-06	0.001	0.906954	0.964935	0.042	4.24664e-09	7.08929e-08	0.006	0.351418	0.753688	0.046	2.53238e-09	4.25648e-08	-0.011	0.155542	0.549306
COL13A1.SL017501	COL13A1	N	-0.046	8.61413e-13	2.20966e-11	-0.004	0.443371	0.787099	-0.052	6.29603e-19	1.44397e-17	-0.004	0.458651	0.770031	-0.049	5.4847e-12	8.55474e-11	0.014	0.0103266	0.119592	-0.044	2.94669e-11	7.80344e-10	-0.009	0.0756488	0.467769	-0.048	5.7151e-11	1.42626e-09	-0.009	0.105946	0.480872
BTD.SL000303.1	BTD	N	-0.038	9.20034e-13	2.35184e-11	-0.008	0.00825515	0.15718	-0.039	6.13763e-16	9.59346e-15	-0.009	0.00300606	0.0737688	-0.045	4.34198e-15	1.19722e-13	-0.01	0.00503026	0.0834071	-0.038	7.08998e-13	2.44699e-11	-0.006	0.0597207	0.426142	-0.041	1.29233e-12	4.66379e-11	-0.005	0.137991	0.53025
RNASE4.SL007198	RNASE4	N	0.043	9.51769e-13	2.42454e-11	0.007	0.15921	0.53459	0.05	1.01038e-19	2.56498e-18	0.007	0.143309	0.464886	0.047	9.73516e-13	1.73957e-11	0.003	0.61869	0.84003	0.042	5.19512e-12	1.56108e-10	0.008	0.10288	0.520142	0.047	8.62333e-13	3.22259e-11	0.01	0.0732923	0.416663
ADH4.SL018474	ADH4	N	-0.144	1.12733e-12	2.86186e-11	0.019	0.310561	0.693464	-0.158	1.48999e-17	2.84916e-16	0.015	0.396304	0.727034	-0.144	2.55858e-11	3.55401e-10	0.008	0.698024	0.880393	-0.153	1.14385e-13	4.62696e-12	0.024	0.207116	0.64473	-0.141	2.29091e-10	5.0496e-09	0.018	0.3955	0.760529
LRP10.SL007503	LRP10	N	0.036	1.14428e-12	2.8949e-11	-0.001	0.822862	0.953956	0.039	8.2662e-16	1.25735e-14	0.002	0.676275	0.886843	0.048	1.05229e-17	4.37682e-16	-0.006	0.20715	0.524248	0.03	4.05779e-09	6.80488e-08	0.004	0.378386	0.770637	0.038	2.04097e-11	5.62757e-10	-0.003	0.601526	0.862234
CELA2A.SL012410	CELA2A	N	0.107	1.21846e-12	3.07203e-11	-0.035	0.00388716	0.110655	0.135	5.41412e-20	1.41846e-18	-0.043	0.000454193	0.0270985	0.076	2.49646e-06	1.29978e-05	-0.017	0.220629	0.538745	0.094	1.01413e-09	1.94427e-08	-0.017	0.17711	0.619959	0.104	4.31541e-10	8.89917e-09	-0.032	0.0198927	0.258445
GALNT14.SL022643	GALNT14	N	-0.088	1.31054e-12	3.29291e-11	-0.023	0.00105567	0.0608689	-0.072	2.41475e-10	1.72596e-09	-0.022	0.00278482	0.0715674	-0.098	2.86336e-13	5.68423e-12	-0.013	0.119126	0.404708	-0.087	2.97973e-12	9.41493e-11	-0.026	0.000874964	0.0713014	-0.09	3.91091e-11	1.00321e-09	-0.035	5.06267e-05	0.0186357
CKS1B.SL005032	CKS1B	N	0.047	1.31964e-12	3.30448e-11	-0.013	0.0290739	0.272318	0.041	2.11364e-11	1.78652e-10	-0.01	0.120417	0.424369	0.055	2.30735e-14	5.42593e-13	-0.025	0.000613664	0.0295281	0.038	2.59751e-08	3.57673e-07	-0.002	0.772793	0.94157	0.047	5.14953e-10	1.01911e-08	-0.014	0.0675533	0.403611
CTSV.SL006910	CTSV	N	-0.067	1.38175e-12	3.43648e-11	-0.005	0.435942	0.783642	-0.088	1.08095e-23	4.42107e-22	-0.006	0.298463	0.648357	-0.088	4.00243e-18	1.80772e-16	0.012	0.10106	0.37581	-0.065	1.71293e-11	4.68795e-10	-0.007	0.294616	0.71577	-0.076	6.27179e-13	2.40484e-11	-0.006	0.385618	0.754803
MLF1.SL020995	MLF1	N	-0.041	1.37769e-12	3.43648e-11	0.004	0.461699	0.796006	-0.042	8.4848e-15	1.15462e-13	0	0.978414	0.993284	-0.052	2.23228e-16	7.61924e-15	0.006	0.308377	0.625765	-0.035	3.34627e-09	5.74248e-08	-0.003	0.561043	0.869923	-0.043	3.04184e-11	7.99786e-10	0.009	0.109161	0.484706
PPIL2.SL019714	PPIL2	N	0.037	1.38635e-12	3.43648e-11	0.002	0.639138	0.880892	0.035	4.86533e-13	5.37009e-12	0.001	0.736624	0.910057	0.04	1.59414e-12	2.74856e-11	-0.002	0.74418	0.901391	0.032	1.58846e-09	2.91626e-08	0.008	0.0663562	0.44435	0.034	5.45179e-09	8.5034e-08	0.004	0.456051	0.7978
TREM1.SL004968	TREM1	N	0.067	1.39529e-12	3.44702e-11	0.005	0.431263	0.780089	0.078	3.41919e-19	8.22617e-18	0.007	0.281894	0.63019	0.073	1.11481e-12	1.97289e-11	-0.004	0.517421	0.785724	0.066	5.05391e-12	1.52487e-10	0.005	0.456229	0.817415	0.079	4.90544e-14	2.34506e-12	0.01	0.192835	0.593997
HERC5.SL015312	HERC5	N	-0.036	1.45066e-12	3.57183e-11	0.012	0.00107746	0.0608689	-0.043	5.74791e-20	1.50057e-18	0.013	0.0006415	0.0323474	-0.028	2.61194e-07	1.64774e-06	0.011	0.0119675	0.129952	-0.033	9.94123e-11	2.39174e-09	0.009	0.0108157	0.233782	-0.04	1.06363e-12	3.91522e-11	0.013	0.00207118	0.0933575
CHL1.SL008936	CHL1	N	0.052	1.5337e-12	3.75521e-11	0	0.995961	0.998674	0.06	5.57089e-19	1.28567e-17	0.001	0.900545	0.970576	0.059	1.0584e-13	2.25201e-12	-0.003	0.541319	0.797052	0.049	2.78182e-11	7.3934e-10	0.004	0.34501	0.750491	0.042	2.09667e-07	2.21187e-06	-0.003	0.536901	0.83686
FGFR3.SL025861	FGFR3	N	-0.06	1.53534e-12	3.75521e-11	0.011	0.121877	0.478027	-0.011	0.170146	0.231152	0.012	0.133938	0.447189	-0.061	4.15583e-11	5.5729e-10	0.016	0.0720583	0.325527	-0.054	5.65317e-10	1.16253e-08	0.006	0.489019	0.837051	-0.057	2.39461e-09	4.05267e-08	0.018	0.0458794	0.354968
STX6.SL006065	STX6	N	0.039	1.57902e-12	3.84926e-11	-0.002	0.753639	0.927523	0.03	9.96427e-08	4.76344e-07	0.003	0.59802	0.851572	0.051	8.6383e-17	3.14827e-15	-0.005	0.493726	0.769924	0.034	2.12972e-09	3.79636e-08	0.006	0.306636	0.722969	0.042	1.94977e-11	5.41668e-10	0	0.947627	0.984116
TMEM221.SL023785	TMEM221	N	0.045	1.63772e-12	3.97917e-11	0.002	0.686388	0.897547	0.028	1.54901e-06	6.14428e-06	0.004	0.459316	0.770094	0.053	7.77079e-15	2.00732e-13	0.004	0.485212	0.763775	0.04	3.94398e-10	8.34355e-09	0.005	0.385909	0.773265	0.042	3.93092e-09	6.40252e-08	0.001	0.832992	0.94875
FOXRED1.SL018386	FOXRED1	N	0.044	1.65257e-12	4.00204e-11	-0.003	0.551163	0.839404	0.027	1.987e-06	7.71536e-06	0.001	0.88959	0.966859	0.045	1.15171e-11	1.69239e-10	-0.005	0.484134	0.763545	0.037	1.39983e-09	2.60241e-08	0.001	0.86802	0.965896	0.047	6.10752e-12	1.92977e-10	-0.006	0.389417	0.755692
RAB4B.SL021667	RAB4B	N	-0.068	1.90712e-12	4.60336e-11	-0.001	0.879828	0.971298	-0.049	1.12419e-07	5.33266e-07	0	0.987831	0.99513	-0.09	2.17419e-17	8.74666e-16	0.017	0.108902	0.389382	-0.052	4.20113e-07	4.28375e-06	-0.016	0.0905991	0.496075	-0.061	4.74846e-08	5.807e-07	-0.006	0.615298	0.867118
RBP7.SL019932	RBP7	N	0.056	1.97075e-12	4.74139e-11	0.006	0.356693	0.730542	0.045	3.40213e-09	2.0872e-08	0.007	0.314184	0.659168	0.068	9.65786e-16	2.91398e-14	-0.008	0.295468	0.61257	0.052	2.79385e-10	6.15819e-09	0.011	0.101201	0.515837	0.052	1.08916e-08	1.5878e-07	0.01	0.166021	0.565101
ICAM5.SL005169	ICAM5	N	0.078	2.046e-12	4.90641e-11	0.009	0.196718	0.580272	0.082	4.13085e-16	6.62556e-15	0.008	0.248578	0.598051	0.106	1.83314e-19	9.70907e-18	-0.007	0.377793	0.685728	0.069	1.06046e-09	2.02257e-08	0.018	0.0147859	0.266046	0.087	2.37571e-12	8.05988e-11	0.007	0.425913	0.781376
UNC5B.SL008959	UNC5B	N	0.05	2.05987e-12	4.92363e-11	0.003	0.60818	0.868726	0.067	8.11785e-22	2.64441e-20	0.006	0.278167	0.628209	0.067	1.10848e-17	4.58462e-16	-0.003	0.585089	0.820541	0.044	2.20885e-09	3.92791e-08	0.009	0.134919	0.566612	0.055	1.10278e-11	3.24747e-10	0.002	0.770885	0.928999
LEP.SL000498	LEP	N	-0.197	2.26406e-12	5.39417e-11	0	0.984593	0.99643	-0.149	6.21156e-09	3.60643e-08	0.003	0.883832	0.965253	-0.161	8.8716e-08	6.15577e-07	0.075	0.000178194	0.0153641	-0.193	1.41471e-11	3.9601e-10	-0.006	0.746155	0.935688	-0.184	2.09331e-09	3.63465e-08	-0.022	0.283103	0.681557
MZF1.SL020179	MZF1	N	0.049	2.33595e-12	5.52968e-11	0.005	0.443533	0.78716	0.045	9.53168e-13	9.99605e-12	0.006	0.360021	0.699627	0.07	1.2334e-21	9.172e-20	-0.005	0.478078	0.75821	0.045	5.67934e-10	1.16466e-08	0.01	0.140473	0.574535	0.058	1.84145e-13	7.83629e-12	0.01	0.19663	0.598179
TNRC6B.SL019134	TNRC6B	N	0.037	2.33552e-12	5.52968e-11	0.008	0.0875234	0.416191	0.06	1.02963e-32	8.42233e-31	0.011	0.0211765	0.193187	0.041	1.86819e-12	3.16903e-11	0.004	0.493702	0.769924	0.033	1.95626e-09	3.52467e-08	0.012	0.0227238	0.298737	0.037	1.17288e-09	2.14795e-08	0.006	0.3021	0.692953
GUCA2B.SL008392	GUCA2B	N	0.083	2.3944e-12	5.64986e-11	-0.003	0.732597	0.920651	0.09	1.10264e-16	1.90108e-15	-0.002	0.825874	0.942649	0.103	9.71516e-16	2.91931e-14	-0.018	0.130335	0.423921	0.079	5.27954e-11	1.33567e-09	-0.003	0.762995	0.939734	0.084	1.99352e-10	4.44735e-09	-0.003	0.826029	0.946192
JAM2.SL005193	JAM2	N	0.034	2.5162e-12	5.91829e-11	0.009	0.0331576	0.286026	0.039	4.04736e-18	8.51333e-17	0.01	0.0176251	0.179065	0.033	1.71622e-10	2.0248e-09	0.006	0.217568	0.535697	0.031	7.61472e-10	1.52751e-08	0.012	0.0102438	0.231334	0.036	7.20806e-11	1.74558e-09	0.008	0.132015	0.523931
PPY.SL011499	PPY	N	0.121	2.78035e-12	6.51876e-11	0.003	0.832708	0.957145	0.137	6.80249e-16	1.04551e-14	0.002	0.881636	0.964125	0.151	9.38685e-16	2.85562e-14	0.011	0.512332	0.782725	0.125	1.24715e-12	4.1734e-11	-0.002	0.871623	0.966895	0.12	5.62111e-10	1.1006e-08	0.006	0.736672	0.912719
FAM3B.SL007306.1	FAM3B	N	0.08	2.93988e-12	6.87092e-11	-0.005	0.545355	0.837136	0.089	2.39696e-16	3.9566e-15	-0.005	0.517265	0.811281	0.093	3.89241e-14	8.84441e-13	-0.006	0.514513	0.783612	0.073	4.84806e-10	1.00539e-08	0.002	0.782581	0.942529	0.077	1.80224e-09	3.15907e-08	-0.001	0.890585	0.970756
IL17RE.SL021237	IL17RE	N	-0.097	3.55623e-12	8.25898e-11	-0.004	0.722599	0.917677	-0.043	0.000651797	0.00155645	0.001	0.952238	0.985802	-0.097	8.62738e-11	1.0747e-09	0.005	0.705114	0.883906	-0.089	2.26759e-10	5.07416e-09	-0.01	0.480645	0.832078	-0.094	5.29171e-10	1.04165e-08	0.008	0.574635	0.853704
TIGIT.SL017103	TIGIT	N	0.051	3.54911e-12	8.25898e-11	-0.01	0.0947573	0.427715	0.046	9.65058e-12	8.52912e-11	-0.009	0.149477	0.474128	0.069	5.48098e-18	2.41623e-16	-0.006	0.385278	0.692654	0.046	6.82929e-10	1.38887e-08	-0.008	0.227515	0.663092	0.061	1.92005e-13	8.12381e-12	-0.014	0.0605506	0.388866
DDR2.SL004120.1	DDR2	N	0.132	3.57496e-12	8.27637e-11	0.004	0.839384	0.959435	0.094	1.1685e-07	5.52861e-07	0.022	0.242635	0.591097	0.165	3.62153e-16	1.19026e-14	-0.005	0.81903	0.931516	0.121	2.13764e-10	4.8274e-09	0.002	0.930289	0.980197	0.123	5.25065e-09	8.20707e-08	0	0.982777	0.994992
VEGFA.SL000002	VEGFA	N	0.035	3.60282e-12	8.31473e-11	0.004	0.295224	0.680954	0.045	2.40562e-21	7.33905e-20	0.006	0.17659	0.51502	0.048	1.65027e-18	7.88916e-17	0.004	0.385262	0.692654	0.033	8.03765e-11	1.97904e-09	0.005	0.21943	0.655112	0.037	1.16726e-11	3.42365e-10	0.001	0.822626	0.945286
SAR1A.SL016526	SAR1A	N	-0.115	3.68527e-12	8.47843e-11	0.008	0.609544	0.869078	-0.029	0.0696202	0.106183	0.015	0.327232	0.67021	-0.157	2.06178e-18	9.73002e-17	0.027	0.136775	0.434625	-0.092	1.03133e-07	1.22265e-06	0.005	0.758241	0.938496	-0.117	2.26082e-09	3.87976e-08	0.009	0.64886	0.881683
AHSG.SL000251.1	AHSG	N	-0.035	3.86484e-12	8.81083e-11	-0.005	0.201201	0.586676	-0.033	7.78012e-13	8.32518e-12	-0.007	0.0859005	0.365337	-0.041	7.62348e-14	1.64587e-12	-0.005	0.348214	0.65901	-0.034	2.96214e-11	7.81622e-10	-0.005	0.249658	0.682249	-0.04	9.92969e-13	3.67349e-11	-0.008	0.0650526	0.396377
PCSK2.SL012421	PCSK2	N	-0.025	3.86566e-12	8.81083e-11	0.001	0.600284	0.865985	-0.023	4.13859e-12	3.93139e-11	0.001	0.712888	0.899756	-0.03	1.81668e-14	4.44332e-13	0.002	0.469797	0.754339	-0.024	2.23758e-10	5.02228e-09	0	0.908797	0.97541	-0.024	3.22119e-09	5.35314e-08	0	0.954745	0.987473
ZNF18.SL019425	ZNF18	N	0.035	3.84708e-12	8.81083e-11	-0.005	0.324089	0.705204	0.031	2.65885e-11	2.20931e-10	-0.007	0.114527	0.412904	0.037	5.82626e-12	8.99222e-11	-0.012	0.0229307	0.17921	0.031	4.17454e-09	6.98476e-08	0.003	0.480947	0.832078	0.037	5.15205e-11	1.30341e-09	-0.002	0.758758	0.922387
RAB1A.SL010834	RAB1A	N	0.07	3.93421e-12	8.93941e-11	-0.017	0.0746123	0.400361	0.002	0.844928	0.881695	-0.036	0.000306507	0.022793	0.095	1.76932e-19	9.50671e-18	-0.044	7.45764e-05	0.00963213	0.054	2.34278e-07	2.56279e-06	0.004	0.670566	0.907316	0.085	1.49325e-13	6.42884e-12	-0.007	0.536383	0.836798
TPPP2.SL019890	TPPP2	N	-0.062	4.04281e-12	9.1579e-11	-0.023	0.000779924	0.0557456	-0.054	7.53483e-11	5.80852e-10	-0.02	0.00489392	0.0967481	-0.061	2.1237e-10	2.43531e-09	-0.015	0.0647536	0.310564	-0.058	2.92546e-10	6.40989e-09	-0.03	5.28691e-05	0.0185344	-0.06	2.11794e-09	3.66878e-08	-0.031	0.000235236	0.0326179
TIGAR.SL013278	TIGAR	N	-0.028	4.12227e-12	9.30925e-11	0.001	0.868694	0.968113	-0.017	5.15119e-06	1.8709e-05	0.001	0.672348	0.886232	-0.036	1.10715e-16	3.9376e-15	0.002	0.547569	0.801606	-0.026	2.78195e-10	6.15036e-09	-0.001	0.869375	0.966089	-0.025	3.56982e-08	4.45441e-07	0	0.985479	0.996032
INSL6.SL012879	INSL6	N	-0.019	4.25864e-12	9.5878e-11	0.003	0.138661	0.506825	-0.016	7.40298e-11	5.73692e-10	0.004	0.107135	0.399006	-0.025	3.72275e-17	1.47349e-15	0.005	0.104267	0.380759	-0.016	2.59119e-09	4.52046e-08	0	0.956057	0.986796	-0.019	4.21645e-10	8.71953e-09	0.004	0.098378	0.467867
SPON2.SL009401	SPON2	N	0.072	4.50124e-12	1.01031e-10	-0.012	0.168798	0.546423	0.103	7.93321e-24	3.29968e-22	-0.007	0.462161	0.772753	0.085	4.70367e-14	1.05574e-12	-0.033	0.00129459	0.0427389	0.065	1.06747e-09	2.03068e-08	-0.002	0.828117	0.952817	0.088	4.6569e-14	2.24079e-12	-0.007	0.487754	0.814034
MOB4.SL016539	MOB4	N	-0.032	4.89474e-12	1.09529e-10	0.005	0.196892	0.580272	-0.028	5.44471e-11	4.32405e-10	0.007	0.0984378	0.384324	-0.027	5.56601e-08	3.99776e-07	0.008	0.0878465	0.352267	-0.033	4.88382e-12	1.47962e-10	0.005	0.269861	0.698585	-0.005	0.287376	0.411528	0.004	0.408945	0.768809
KIAA0040.SL020082	KIAA0040	N	0.043	4.93418e-12	1.10077e-10	-0.001	0.900667	0.975302	0.049	4.57317e-18	9.45722e-17	-0.002	0.74543	0.914272	0.045	4.67251e-12	7.38177e-11	-0.006	0.290666	0.607059	0.037	3.66033e-09	6.2234e-08	0.003	0.578551	0.872959	0.046	3.08316e-11	8.07765e-10	-0.004	0.533393	0.833547
CHGB.SL007079	CHGB	N	0.058	5.02031e-12	1.11324e-10	-0.001	0.84947	0.963686	0.078	3.44604e-22	1.17447e-20	-0.001	0.859932	0.957338	0.044	1.24185e-06	6.79235e-06	-0.011	0.115727	0.40003	0.06	2.82892e-12	8.97694e-11	-0.002	0.714631	0.924302	0.057	1.39626e-09	2.51327e-08	-0.002	0.794162	0.93801
TXNDC9.SL023347	TXNDC9	N	0.137	5.01137e-12	1.11324e-10	-0.005	0.783259	0.937009	0.127	1.08555e-11	9.51403e-11	0.025	0.220781	0.566536	0.171	1.93611e-15	5.58965e-14	-0.025	0.294018	0.611398	0.113	4.52081e-09	7.46237e-08	0.015	0.45673	0.817915	0.129	1.78619e-09	3.13841e-08	-0.01	0.657204	0.88323
CDC25B.SL007185	CDC25B	N	0.026	5.04923e-12	1.11629e-10	-0.006	0.0669932	0.384073	0.03	1.0401e-17	2.02571e-16	-0.006	0.0821798	0.356306	0.024	3.96755e-09	3.65571e-08	-0.011	0.00342395	0.0720203	0.024	2.44256e-10	5.44912e-09	-0.004	0.263192	0.69424	0.026	4.9218e-10	9.79305e-09	-0.003	0.396614	0.761574
DKKL1.SL010381	DKKL1	N	0.045	5.26968e-12	1.16154e-10	-0.012	0.0311595	0.279138	0.065	1.47487e-26	7.86812e-25	-0.014	0.0143144	0.162879	0.046	2.78172e-11	3.84221e-10	-0.024	0.000142443	0.013619	0.041	3.1605e-10	6.88391e-09	-0.007	0.223448	0.659327	0.044	4.33953e-10	8.92391e-09	-0.008	0.253425	0.653792
SCG3.SL012750	SCG3	N	-0.062	5.8318e-12	1.2816e-10	-0.016	0.016139	0.210519	-0.053	2.44479e-10	1.74573e-09	-0.015	0.0165395	0.173794	-0.078	6.76173e-16	2.11829e-14	-0.028	0.000215183	0.0170036	-0.064	1.82825e-12	5.95558e-11	-0.011	0.127374	0.555612	-0.069	3.00943e-12	1.00706e-10	-0.015	0.0578314	0.384932
PLCXD3.SL022171	PLCXD3	N	0.037	5.92798e-12	1.29886e-10	-0.005	0.207491	0.591286	0.053	3.48932e-26	1.78391e-24	-0.005	0.289467	0.638232	0.048	7.50703e-17	2.77722e-15	-0.006	0.264858	0.582055	0.033	1.22135e-09	2.29376e-08	-0.001	0.854372	0.961022	0.033	2.89467e-08	3.71264e-07	-0.006	0.232445	0.634976
OLR1.SL007327	OLR1	N	0.142	6.15591e-12	1.3448e-10	0.004	0.827154	0.956117	0.063	0.000966404	0.0022317	0.019	0.331243	0.673649	0.185	7.27568e-17	2.70523e-15	0.006	0.788953	0.921217	0.134	9.7766e-11	2.35985e-09	0	0.999844	0.999844	0.127	2.88632e-08	3.70839e-07	-0.002	0.923277	0.979182
GPD1.SL007151	GPD1	N	-0.085	6.46618e-12	1.4084e-10	0.022	0.0488961	0.337112	-0.094	2.08184e-16	3.49124e-15	0.024	0.0335349	0.23302	-0.064	1.60063e-06	8.58256e-06	0.017	0.187219	0.504811	-0.081	6.31381e-11	1.57567e-09	0.006	0.578265	0.872959	-0.088	1.8764e-10	4.22448e-09	0.023	0.0691074	0.406365
GSS.SL007246	GSS	N	-0.038	6.76351e-12	1.46882e-10	0.005	0.255876	0.643683	-0.045	1.24794e-19	3.12495e-18	0.005	0.236172	0.584482	-0.031	1.35861e-07	9.09281e-07	-0.003	0.589553	0.822492	-0.043	2.06297e-14	9.55196e-13	0.01	0.0221171	0.297199	-0.041	2.35247e-11	6.36725e-10	0.003	0.579202	0.854987
COL10A1.SL006511	COL10A1	N	0.071	6.87737e-12	1.48915e-10	0	0.963167	0.99136	0.065	6.55874e-12	5.95381e-11	0.002	0.784812	0.928009	0.069	1.01322e-09	1.03746e-08	0.003	0.726785	0.892848	0.07	1.97237e-11	5.33846e-10	0.002	0.785518	0.942529	0.069	1.64419e-09	2.91285e-08	-0.003	0.759593	0.92284
DNAJB9.SL019363	DNAJB9	N	0.069	7.54962e-12	1.62516e-10	-0.009	0.250834	0.638894	0.106	4.66237e-29	3.01091e-27	-0.011	0.183058	0.524323	0.085	5.73706e-15	1.5303e-13	-0.004	0.662723	0.863229	0.068	3.99427e-11	1.02459e-09	-0.008	0.338878	0.745168	0.077	5.11734e-12	1.65236e-10	-0.005	0.571718	0.852025
FKBP1A.SL004598	FKBP1A	N	0.061	7.5396e-12	1.62516e-10	-0.001	0.931598	0.983843	0.062	8.20023e-14	1.00449e-12	0.005	0.553533	0.829754	0.084	1.77382e-18	8.42507e-17	-0.02	0.0238769	0.182858	0.054	3.17213e-09	5.45636e-08	0.008	0.291956	0.714553	0.063	4.55714e-10	9.20029e-09	0	0.965825	0.990502
CHAD.SL012363	CHAD	N	0.096	7.80485e-12	1.6752e-10	0.001	0.916405	0.978615	0.091	1.13193e-12	1.17018e-11	-0.002	0.855917	0.955566	0.071	3.01762e-06	1.5449e-05	0.006	0.636057	0.850256	0.093	8.16586e-11	2.0039e-09	0.003	0.784811	0.942529	0.093	2.49017e-09	4.19511e-08	-0.002	0.875593	0.966145
ADSS1.SL020277	ADSS1	N	-0.093	8.04695e-12	1.72214e-10	-0.01	0.347844	0.724778	-0.104	3.91776e-17	7.17476e-16	-0.014	0.204502	0.54787	-0.105	2.47018e-13	4.95516e-12	-0.01	0.423236	0.71979	-0.097	3.06592e-12	9.64586e-11	-0.008	0.45665	0.817915	-0.084	3.44751e-08	4.34599e-07	-0.021	0.0999194	0.469912
PHF11.SL022875	PHF11	N	0.033	8.10312e-12	1.72914e-10	0.002	0.571381	0.849512	0.037	3.57106e-15	5.01721e-14	0.001	0.782042	0.92742	0.04	4.68734e-15	1.28283e-13	-0.007	0.190209	0.507904	0.031	3.21725e-10	6.97513e-09	0.004	0.358601	0.760375	0.034	3.782e-10	7.84311e-09	0.002	0.695655	0.89693
KNG1.SL017189.1	KNG1	N	-0.049	8.42044e-12	1.78796e-10	0.011	0.0782269	0.403578	-0.042	4.28326e-10	2.96924e-09	0.015	0.0178939	0.17972	-0.044	1.41526e-08	1.1564e-07	0.001	0.860898	0.948934	-0.046	2.8118e-10	6.17924e-09	0.008	0.233881	0.668402	-0.05	3.71724e-10	7.75039e-09	0.016	0.0253432	0.285491
SNTA1.SL004593	SNTA1	N	0.055	8.42734e-12	1.78796e-10	-0.006	0.337276	0.715775	0.019	0.0155382	0.0277314	-0.007	0.301095	0.651768	0.06	7.39765e-13	1.35476e-11	-0.008	0.243998	0.561699	0.049	4.04776e-09	6.80356e-08	0.004	0.604598	0.88332	0.061	5.2743e-11	1.32977e-09	-0.005	0.567979	0.850062
LZIC.SL020950	LZIC	N	0.033	8.81641e-12	1.86513e-10	-0.001	0.818386	0.953128	0.035	3.42243e-15	4.83608e-14	0.001	0.879471	0.962919	0.044	7.28704e-18	3.15572e-16	-0.011	0.0256737	0.190919	0.027	3.04131e-08	4.11583e-07	0.007	0.139383	0.573357	0.036	2.03905e-11	5.62757e-10	-0.003	0.55128	0.84073
CD93.SL007696.1	CD93	N	-0.046	8.84488e-12	1.86579e-10	0.001	0.923384	0.98108	-0.028	7.16479e-06	2.525e-05	0	0.944758	0.984488	-0.043	2.80468e-09	2.654e-08	-0.006	0.354441	0.665154	-0.05	2.07407e-13	7.83039e-12	0.007	0.246482	0.680562	-0.047	2.7091e-10	5.8867e-09	-0.001	0.815655	0.944188
TOMM20L.SL018588	TOMM20L	N	0.033	8.95867e-12	1.88439e-10	0.004	0.346501	0.724082	0.028	1.24049e-09	8.06758e-09	0.004	0.318567	0.662228	0.036	7.2892e-13	1.33823e-11	-0.001	0.914374	0.967187	0.027	2.45821e-08	3.40176e-07	0.011	0.0126336	0.249322	0.034	7.98933e-10	1.52377e-08	0.005	0.362486	0.743766
AMY2A.SL005382	AMY2A	N	0.096	9.16765e-12	1.92286e-10	-0.006	0.51743	0.823164	0.099	1.59259e-14	2.11636e-13	-0.006	0.504361	0.803877	0.069	5.23795e-06	2.58284e-05	-0.012	0.231344	0.548221	0.094	3.6532e-11	9.43679e-10	-0.005	0.633872	0.894835	0.066	2.05008e-05	0.000129658	0.002	0.878815	0.967091
NUDT16.SL022150	NUDT16	N	0.124	9.23368e-12	1.9312e-10	0.002	0.900386	0.975302	0.215	3.27679e-35	3.49619e-33	0.002	0.915282	0.974727	0.124	7.82453e-10	8.15923e-09	-0.015	0.438142	0.730931	0.096	1.94843e-07	2.17668e-06	0.033	0.0540159	0.411227	0.127	1.26247e-09	2.30057e-08	-0.008	0.696824	0.897137
IL12A.EBI3.SL021088	IL12A	N	0.107	9.35483e-12	1.951e-10	0.014	0.0757351	0.402273	0.115	7.24374e-16	1.1064e-14	0.013	0.0956465	0.381011	0.148	6.98172e-19	3.47294e-17	0.01	0.258766	0.575856	0.097	7.68417e-10	1.53725e-08	0.02	0.0174226	0.277192	0.118	9.74745e-12	2.96061e-10	0.013	0.167838	0.568502
AFM.SL004742	AFM	N	-0.046	9.91666e-12	2.05738e-10	-0.011	0.0312073	0.27916	-0.046	3.93827e-14	5.01618e-13	-0.013	0.0125033	0.151205	-0.055	5.44571e-14	1.20034e-12	-0.009	0.160237	0.468532	-0.045	1.49851e-11	4.1788e-10	-0.009	0.104475	0.521453	-0.046	5.93227e-10	1.15538e-08	-0.011	0.0731944	0.416428
CS.SL007981	CS	N	-0.067	9.92079e-12	2.05738e-10	0.022	0.0149761	0.20444	-0.105	2.28075e-26	1.19935e-24	0.022	0.0183002	0.181571	-0.065	2.88186e-10	3.23419e-09	0.024	0.0230238	0.179425	-0.052	5.69609e-07	5.57641e-06	0.011	0.290181	0.713135	-0.064	2.20063e-08	2.91911e-07	0.025	0.0332955	0.311824
PGM5.SL002742	PGM5	N	0.07	1.06273e-11	2.19771e-10	-0.02	0.0126949	0.189959	0.068	7.16764e-13	7.72594e-12	-0.014	0.0833885	0.359009	0.075	1.55301e-11	2.22871e-10	-0.019	0.0437809	0.254996	0.063	2.02286e-09	3.63226e-08	-0.013	0.125488	0.555612	0.067	1.24119e-08	1.7847e-07	-0.037	0.000292564	0.0363828
CYTL1.SL012849	CYTL1	N	0.13	1.10675e-11	2.28232e-10	0.001	0.9542	0.989965	0.088	5.43105e-07	2.31252e-06	0.012	0.489944	0.793089	0.143	4.11482e-12	6.5855e-11	0.01	0.620327	0.841457	0.122	1.05453e-10	2.5206e-09	-0.007	0.713503	0.924302	0.129	6.05994e-10	1.17713e-08	-0.017	0.411017	0.769888
DSG2.SL004857.1	DSG2	N	0.053	1.15629e-11	2.37782e-10	0.006	0.28669	0.671527	0.047	4.9468e-11	3.96282e-10	0.005	0.372877	0.708053	0.042	3.50651e-07	2.16205e-06	-0.003	0.682044	0.872798	0.051	8.45029e-11	2.05997e-09	0.008	0.12558	0.555612	0.043	3.92438e-07	3.86764e-06	0.012	0.0592496	0.386698
SGF29.SL019859	SGF29	N	-0.032	1.18622e-11	2.42582e-10	0.003	0.411361	0.763622	-0.031	2.35632e-13	2.74917e-12	0.002	0.496477	0.797874	-0.041	2.58086e-16	8.71572e-15	0.006	0.115194	0.40003	-0.028	2.7614e-09	4.7834e-08	-0.001	0.861746	0.963521	-0.031	2.15952e-09	3.72327e-08	0.004	0.366932	0.746528
TAGLN2.SL004811.1	TAGLN2	N	-0.054	1.1845e-11	2.42582e-10	-0.008	0.347361	0.724538	-0.045	2.72313e-09	1.69036e-08	-0.008	0.31324	0.658503	-0.046	7.0629e-08	4.9758e-07	-0.014	0.137528	0.435476	-0.054	1.51325e-11	4.20398e-10	-0.004	0.665938	0.90538	-0.049	2.19623e-08	2.91852e-07	-0.009	0.313334	0.703068
MAEA.SL015039	MAEA	N	0.043	1.27096e-11	2.59191e-10	0.002	0.67284	0.892954	0.05	2.75009e-16	4.50917e-15	0.003	0.568396	0.835853	0.046	8.19608e-12	1.24155e-10	-0.007	0.215054	0.532894	0.036	1.11515e-08	1.66526e-07	0.007	0.173573	0.617544	0.045	1.35314e-10	3.13264e-09	0.003	0.616567	0.868574
FERMT3.SL010979	FERMT3	N	-0.077	1.31023e-11	2.66461e-10	0.009	0.405071	0.761331	-0.021	0.0593577	0.0922507	0.002	0.842573	0.949168	-0.064	3.56199e-07	2.18893e-06	0.024	0.0691548	0.318996	-0.065	4.68814e-08	6.0822e-07	0.004	0.761583	0.939734	-0.075	1.89939e-08	2.57994e-07	0.007	0.613381	0.866275
CEP76.SL023376	CEP76	N	0.033	1.32122e-11	2.67957e-10	-0.004	0.415982	0.766766	0.028	1.49758e-09	9.62896e-09	-0.004	0.376416	0.71063	0.043	1.23539e-16	4.37255e-15	-0.011	0.0321452	0.2188	0.028	5.35529e-08	6.82104e-07	0.005	0.270033	0.698585	0.038	7.14435e-12	2.21927e-10	-0.003	0.62753	0.872694
PPIF.SL005793	PPIF	N	-0.08	1.34315e-11	2.71655e-10	0.023	0.0525495	0.344066	-0.101	2.16463e-18	4.72878e-17	0.024	0.0429572	0.262014	-0.069	5.26323e-08	3.81919e-07	0.031	0.0225927	0.17865	-0.06	1.83067e-06	1.59118e-05	0.011	0.408964	0.788488	-0.079	8.84132e-09	1.30723e-07	0.023	0.110081	0.485127
GDF5.SL004329	GDF5	N	0.055	1.34764e-11	2.71817e-10	0.002	0.765208	0.931735	0.046	1.03745e-09	6.82548e-09	0.006	0.417986	0.740527	0.055	2.56288e-10	2.90276e-09	-0.002	0.817246	0.931213	0.051	9.42023e-10	1.82986e-08	0.002	0.834139	0.954031	0.048	9.63505e-08	1.08627e-06	0.004	0.651307	0.881683
NEDD9.SL014945	NEDD9	N	-0.024	1.44749e-11	2.90366e-10	0.006	0.0962218	0.429569	-0.022	3.7e-12	3.55142e-11	0.005	0.124453	0.431872	-0.031	7.57103e-17	2.7869e-15	0.006	0.135201	0.43201	-0.019	3.52133e-08	4.6879e-07	0.002	0.652417	0.900015	-0.023	2.32953e-09	3.96074e-08	0.005	0.184127	0.584789
SFRP1.SL003770	SFRP1	N	0.065	1.4579e-11	2.91658e-10	0.015	0.0535698	0.34692	0.101	6.05887e-29	3.87873e-27	0.019	0.0199954	0.188822	0.055	2.92066e-07	1.81911e-06	0.014	0.086949	0.350672	0.072	1.16748e-13	4.69672e-12	0.009	0.303263	0.7221	0.08	1.39249e-13	6.0303e-12	0.014	0.156663	0.551054
RPS20.SL008141	RPS20	N	0.062	1.47606e-11	2.94493e-10	-0.014	0.128097	0.491418	0.069	2.09682e-15	3.05075e-14	-0.006	0.512657	0.808176	0.084	6.19135e-17	2.374e-15	-0.014	0.173126	0.484895	0.059	3.13086e-10	6.83958e-09	-0.009	0.369335	0.766054	0.066	1.44833e-10	3.31643e-09	-0.013	0.209781	0.613835
TMEM132C.SL025999	TMEM132C	N	0.055	1.49404e-11	2.97273e-10	-0.014	0.0112675	0.178775	0.069	5.43668e-19	1.25864e-17	-0.014	0.0124574	0.151089	0.053	2.88404e-09	2.72558e-08	-0.022	0.000586867	0.0289967	0.05	2.11748e-09	3.78371e-08	-0.009	0.126687	0.555612	0.051	1.61875e-08	2.22752e-07	-0.014	0.0320096	0.308799
UBA1.SL005329	UBA1	N	-0.072	1.52553e-11	3.02722e-10	0.02	0.0787072	0.405488	-0.053	9.42414e-08	4.53171e-07	0.023	0.0410872	0.257872	-0.073	1.98819e-10	2.29421e-09	0.027	0.0375278	0.236083	-0.054	2.31922e-06	1.95132e-05	-0.001	0.964604	0.988858	-0.075	2.31336e-09	3.94235e-08	0.024	0.0810557	0.431217
SELENOM.SL019976	SELENOM	N	0.046	1.60461e-11	3.17557e-10	0.007	0.186827	0.572596	0.045	8.7333e-13	9.22447e-12	0.012	0.0298762	0.220444	0.061	8.00497e-17	2.93197e-15	-0.002	0.734446	0.897129	0.04	4.71402e-09	7.72932e-08	0.012	0.04272	0.373929	0.051	1.06497e-11	3.14872e-10	0.008	0.205717	0.608227
IGFBP6.SL005172.1	IGFBP6	N	0.057	1.65815e-11	3.27274e-10	-0.003	0.558419	0.843125	0.047	1.6794e-09	1.07324e-08	0	0.953763	0.985911	0.052	1.79213e-08	1.43098e-07	-0.004	0.60189	0.829668	0.055	1.54315e-10	3.60657e-09	-0.002	0.765908	0.940396	0.063	1.66075e-11	4.70249e-10	-0.006	0.421693	0.777487
CTSH.SL000346.1	CTSH	N	0.125	1.67635e-11	3.29982e-10	0.005	0.578911	0.854097	0.145	8.72031e-18	1.71655e-16	0.006	0.448467	0.763027	0.122	5.94237e-10	6.34946e-09	0.001	0.947627	0.98166	0.121	9.67171e-11	2.34994e-09	0.001	0.872098	0.966928	0.139	1.01967e-11	3.05155e-10	0.002	0.842244	0.951652
STK4.SL022536	STK4	N	-0.068	1.87979e-11	3.6904e-10	0.023	0.00547456	0.130012	-0.051	9.45371e-08	4.54e-07	0.029	0.000467882	0.0275564	-0.076	5.30783e-13	9.96843e-12	0.034	0.000217106	0.0170036	-0.06	8.05376e-09	1.24825e-07	0.018	0.0542281	0.411574	-0.062	9.56711e-08	1.08026e-06	0.025	0.0148284	0.233739
BCHE.SL001814	BCHE	N	-0.056	1.98467e-11	3.88453e-10	-0.012	0.0357899	0.295056	-0.054	1.90784e-12	1.92404e-11	-0.013	0.0160171	0.17161	-0.059	9.43566e-11	1.17142e-09	-0.003	0.661783	0.862734	-0.057	1.09427e-11	3.14688e-10	-0.009	0.130671	0.561506	-0.056	1.35109e-09	2.44392e-08	-0.009	0.152747	0.545501
DCTN6.SL016368	DCTN6	N	0.087	1.98923e-11	3.88453e-10	-0.003	0.834138	0.957288	0.052	1.74399e-05	5.72158e-05	0.003	0.846272	0.949945	0.098	1.69355e-12	2.90627e-11	-0.017	0.271684	0.589836	0.08	4.17344e-10	8.77854e-09	-0.004	0.780094	0.942529	0.081	6.07508e-09	9.33711e-08	-0.002	0.918921	0.978591
CD164L2.SL012555	CD164L2	N	0.037	1.99732e-11	3.89002e-10	0.008	0.100305	0.436948	0.018	0.000430594	0.00106807	0.01	0.0310431	0.224499	0.041	5.62123e-12	8.7307e-11	0.006	0.323382	0.639472	0.035	7.19134e-10	1.45048e-08	0.008	0.116656	0.543294	0.034	3.85522e-08	4.77814e-07	0.008	0.161835	0.558317
CADM2.SL004806	CADM2	N	-0.051	2.08028e-11	4.0409e-10	0.001	0.830527	0.956524	-0.021	0.00341215	0.0070622	0.008	0.251503	0.601372	-0.061	6.62389e-13	1.22525e-11	0.002	0.796478	0.923558	-0.043	3.71369e-08	4.92616e-07	-0.008	0.271614	0.699135	-0.053	1.55038e-09	2.77036e-08	0	0.961044	0.989547
IRF9.SL004395	IRF9	N	-0.028	2.27784e-11	4.41302e-10	0	0.956453	0.989965	-0.023	4.38256e-10	3.02668e-09	-0.001	0.863754	0.958019	-0.034	3.12768e-15	8.85614e-14	0.006	0.0982377	0.374051	-0.024	1.14596e-08	1.70781e-07	-0.004	0.237029	0.670134	-0.026	1.23544e-08	1.7834e-07	0.001	0.826665	0.946192
RABL6.SL023438	RABL6	N	0.069	2.28434e-11	4.41398e-10	0.015	0.100959	0.437513	0.071	2.38756e-13	2.7812e-12	0.017	0.0601419	0.31315	0.076	2.67203e-12	4.44051e-11	0.014	0.188483	0.505875	0.07	3.24507e-11	8.50186e-10	0.005	0.585705	0.876058	0.066	2.37199e-08	3.108e-07	0.009	0.422815	0.77865
ILKAP.SL022506	ILKAP	N	0.028	2.32328e-11	4.47748e-10	-0.005	0.155197	0.531176	0.025	6.31453e-11	4.95603e-10	-0.004	0.301278	0.65178	0.032	2.07185e-13	4.24874e-12	-0.003	0.402151	0.704978	0.024	7.97992e-09	1.23941e-07	-0.002	0.623956	0.891137	0.029	3.72676e-10	7.75039e-09	-0.008	0.0634447	0.392834
FGF7.SL001691	FGF7	N	0.032	2.36738e-11	4.53872e-10	0.004	0.254318	0.642957	0.027	1.95618e-09	1.23617e-08	0.005	0.138385	0.454821	0.03	7.50881e-09	6.49587e-08	-0.008	0.065602	0.312394	0.031	2.01314e-10	4.56023e-09	0.005	0.164672	0.604617	0.033	9.13634e-10	1.7115e-08	0.006	0.165237	0.56449
PLAUR.SL002506	PLAUR	N	0.049	2.44464e-11	4.67466e-10	0.005	0.278546	0.662784	0.082	6.30064e-32	5.09729e-30	0.006	0.232298	0.578937	0.064	4.96388e-16	1.58887e-14	-0.003	0.597533	0.827607	0.048	1.85486e-10	4.25405e-09	0.005	0.303028	0.7221	0.053	2.07865e-10	4.62327e-09	0.009	0.127145	0.516327
PSAT1.SL008364	PSAT1	N	-0.127	2.46299e-11	4.69756e-10	0.016	0.349155	0.726124	-0.137	3.4032e-15	4.82643e-14	0.017	0.312638	0.657424	-0.1	1.04003e-06	5.79176e-06	-0.002	0.901749	0.962905	-0.138	4.96963e-13	1.7847e-11	0.022	0.186391	0.627613	-0.131	2.27972e-10	5.04004e-09	0.029	0.12495	0.511381
NRP2.SL005203	NRP2	N	0.034	2.49776e-11	4.75156e-10	0.006	0.159243	0.53459	0.037	3.40905e-15	4.82643e-14	0.007	0.0679552	0.325707	0.037	1.94293e-11	2.73496e-10	0.004	0.347117	0.658504	0.031	2.28891e-09	4.041e-08	0.009	0.0438971	0.377977	0.033	5.88806e-09	9.0876e-08	0.002	0.725078	0.908599
GOSR2.SL018004	GOSR2	N	0.077	2.9623e-11	5.62074e-10	0.009	0.416597	0.76713	0.056	3.84324e-07	1.6742e-06	0.021	0.0707482	0.33154	0.093	3.01316e-13	5.94715e-12	0.003	0.807395	0.927162	0.068	3.40122e-09	5.8232e-08	0.012	0.299339	0.719889	0.075	3.66787e-09	6.00064e-08	0.01	0.468802	0.802498
SEPTIN11.SL011301	SEPTIN11	N	0.052	3.11293e-11	5.89137e-10	0.003	0.736108	0.922047	0.052	4.66372e-12	4.39058e-11	0.007	0.403277	0.731433	0.075	1.63683e-19	8.86053e-18	0.008	0.36974	0.677458	0.045	2.91415e-08	3.95101e-07	0.004	0.629166	0.892995	0.05	3.24331e-08	4.12387e-07	-0.001	0.943295	0.983187
FAM151A.SL018294	FAM151A	N	-0.104	3.28931e-11	6.2092e-10	0.012	0.210953	0.593668	-0.127	3.87131e-19	9.19374e-18	0.009	0.341156	0.682685	-0.111	1.67111e-11	2.37963e-10	-0.008	0.482702	0.762422	-0.108	4.3481e-12	1.35066e-10	0.014	0.132982	0.563529	-0.114	2.72996e-11	7.28187e-10	0.019	0.0863862	0.439513
TSTA3.SL010919	TSTA3	N	0.048	3.42545e-11	6.44967e-10	-0.001	0.874591	0.969676	0.065	4.60041e-23	1.72797e-21	-0.003	0.555878	0.831055	0.058	2.20653e-14	5.29137e-13	0.003	0.630187	0.846767	0.042	6.97419e-09	1.09738e-07	0.004	0.449606	0.812433	0.041	4.19503e-07	4.096e-06	-0.003	0.619703	0.870419
PLXNA4.SL021489	PLXNA4	N	0.064	3.46999e-11	6.51685e-10	-0.01	0.220257	0.605191	0.014	0.123454	0.174648	-0.013	0.117757	0.419278	0.073	1.39036e-12	2.42555e-11	-0.017	0.0782375	0.336171	0.052	1.62926e-07	1.84816e-06	0.003	0.676861	0.909814	0.064	4.04877e-09	6.57993e-08	-0.011	0.264351	0.665352
IGFBP5.SL004676.1	IGFBP5	N	0.037	3.50166e-11	6.5596e-10	0.001	0.808208	0.949523	0.011	0.0314138	0.0524299	0.002	0.680265	0.889066	0.032	9.0559e-08	6.27153e-07	0.002	0.70357	0.883	0.034	1.95815e-09	3.52467e-08	0.002	0.693659	0.918083	0.036	4.44627e-09	7.08295e-08	-0.002	0.699825	0.897993
DEFB4A.SL004533	DEFB4A	N	0.242	3.68844e-11	6.88031e-10	-0.01	0.711543	0.908337	0.271	8.88254e-16	1.34003e-14	-0.018	0.496835	0.798102	0.333	4.12175e-17	1.61743e-15	0.001	0.981773	0.993471	0.227	8.11544e-10	1.60432e-08	0.016	0.532302	0.856616	0.244	1.64595e-09	2.91285e-08	0.017	0.536919	0.83686
SAMD12.SL022957	SAMD12	N	0.033	3.69156e-11	6.88031e-10	-0.008	0.0765138	0.402273	0.043	7.45563e-20	1.92591e-18	-0.01	0.0340458	0.234029	0.036	2.18099e-11	3.05837e-10	-0.018	0.000515019	0.0270826	0.028	7.94189e-08	9.71232e-07	0	0.924814	0.979904	0.038	3.88457e-11	9.99938e-10	-0.005	0.322697	0.711074
UXS1.SL015084	UXS1	N	-0.044	3.92616e-11	7.2991e-10	-0.001	0.905312	0.976879	-0.04	4.78984e-11	3.84965e-10	-0.003	0.531848	0.818974	-0.054	3.64818e-15	1.02121e-13	0.006	0.260836	0.577682	-0.043	4.0042e-10	8.44668e-09	-0.003	0.570466	0.872959	-0.047	4.5424e-10	9.20029e-09	-0.001	0.871134	0.964705
LYN.SL010500	LYN	N	0.058	4.4873e-11	8.32129e-10	0.008	0.360036	0.733015	-0.022	0.0138017	0.0249835	0.015	0.0749616	0.340456	0.069	1.02019e-13	2.177e-12	0.002	0.854581	0.946765	0.054	6.23721e-09	9.93903e-08	0.016	0.0859666	0.48823	0.066	5.8202e-11	1.44433e-09	0.018	0.068831	0.406298
CLTA.SL010965	CLTA	N	0.078	4.65696e-11	8.6142e-10	-0.003	0.812884	0.950771	0.011	0.366743	0.44657	-0.003	0.783695	0.927804	0.08	7.38233e-11	9.33826e-10	-0.015	0.275312	0.592298	0.071	7.05118e-09	1.10448e-07	-0.001	0.912272	0.976752	0.087	1.23989e-11	3.58806e-10	0.012	0.331527	0.716153
BECN1.SL014943	BECN1	N	-0.025	4.78789e-11	8.83419e-10	0.006	0.0349853	0.293991	-0.02	1.0593e-08	5.91698e-08	0.004	0.207676	0.551952	-0.03	2.21402e-14	5.29208e-13	0.006	0.0750573	0.331278	-0.021	3.08023e-08	4.15323e-07	0.002	0.604827	0.883423	-0.023	2.36093e-08	3.10379e-07	0.009	0.0176834	0.249876
VPS26A.SL012994	VPS26A	N	0.041	4.86885e-11	8.96112e-10	0.007	0.187621	0.572888	0.063	3.12183e-25	1.48277e-23	0.01	0.0523313	0.291204	0.052	4.934e-15	1.33661e-13	0.011	0.081559	0.340925	0.037	5.64664e-09	9.01748e-08	0.007	0.217118	0.654485	0.041	7.01225e-09	1.06223e-07	0.004	0.538747	0.837823
RAB5C.SL008533	RAB5C	N	-0.046	5.29481e-11	9.72079e-10	0.013	0.075835	0.402273	-0.065	2.41246e-21	7.33905e-20	0.001	0.845152	0.94978	-0.036	4.88291e-07	2.89203e-06	0.004	0.579365	0.817261	-0.039	2.65435e-08	3.63897e-07	0.009	0.232291	0.667082	-0.05	2.58788e-10	5.65341e-09	0.019	0.0229933	0.27396
CFLAR.SL003743	CFLAR	N	0.14	5.32741e-11	9.75632e-10	-0.009	0.692137	0.898363	0.076	0.000115483	0.000324126	0.014	0.532164	0.818974	0.169	5.97705e-13	1.11119e-11	-0.011	0.65517	0.860112	0.123	3.15072e-09	5.43222e-08	-0.007	0.752357	0.937934	0.139	2.13636e-09	3.692e-08	-0.022	0.376328	0.752656
TIMP1.SL000591.2	TIMP1	N	0.04	5.58758e-11	1.02074e-09	-0.003	0.597424	0.864541	0.027	2.01054e-06	7.80262e-06	0.001	0.860529	0.957338	0.046	4.02528e-12	6.45624e-11	-0.001	0.885528	0.958845	0.035	1.18978e-08	1.76596e-07	0.001	0.931122	0.980535	0.046	2.2468e-11	6.14904e-10	-0.011	0.109914	0.485127
ATP1B3.SL014845	ATP1B3	N	0.065	5.92834e-11	1.08031e-09	0	0.956616	0.989965	0.048	4.12929e-07	1.78508e-06	0.005	0.544524	0.82429	0.088	4.57527e-16	1.47733e-14	-0.009	0.404319	0.706112	0.055	4.25591e-08	5.55532e-07	0.007	0.481194	0.832078	0.069	7.53178e-10	1.45154e-08	-0.007	0.531155	0.833504
LAMA3.SL012515	LAMA3	N	-0.029	5.95076e-11	1.08172e-09	0.004	0.221929	0.606699	-0.007	0.1038	0.150015	0.004	0.282481	0.63019	-0.024	5.29385e-07	3.1104e-06	0.002	0.552254	0.803805	-0.028	1.11937e-09	2.12391e-08	0.002	0.605918	0.883423	-0.029	6.13733e-09	9.41312e-08	0.009	0.0326861	0.310295
RBL2.SL003760	RBL2	N	0.074	6.03832e-11	1.09493e-09	0.028	0.00232307	0.0895416	0.106	5.82394e-25	2.67974e-23	0.026	0.00438123	0.0922559	0.079	4.79733e-11	6.34074e-10	0.014	0.203728	0.521917	0.073	1.38446e-10	3.26678e-09	0.029	0.00261022	0.130909	0.084	2.32057e-11	6.30406e-10	0.028	0.011081	0.206867
MYG1.SL012842	MYG1	N	0.096	6.3503e-11	1.1481e-09	0.018	0.138257	0.506488	0.139	2.60187e-23	1.00288e-21	0.029	0.0180936	0.18025	0.115	2.22498e-13	4.51249e-12	0.018	0.223835	0.542022	0.088	6.36402e-09	1.01192e-07	0.02	0.138497	0.572938	0.109	6.39125e-11	1.56841e-09	0.002	0.917916	0.978591
PCYOX1L.SL017089	PCYOX1L	N	0.031	6.36273e-11	1.1481e-09	0.004	0.355717	0.730542	0.035	3.55197e-15	4.99993e-14	0.007	0.109846	0.404002	0.032	1.64502e-10	1.95018e-09	0	0.960198	0.986415	0.029	2.96827e-09	5.12967e-08	0.005	0.21269	0.650642	0.031	5.62568e-09	8.75608e-08	-0.002	0.664477	0.88498
CA10.SL010449	CA10	N	-0.056	6.92304e-11	1.24615e-09	-0.006	0.265655	0.652778	-0.057	7.63469e-13	8.18146e-12	-0.008	0.122376	0.4282	-0.063	1.096e-11	1.61698e-10	0.003	0.57551	0.815446	-0.058	3.20715e-11	8.43252e-10	-0.007	0.230563	0.664346	-0.06	2.45754e-10	5.38464e-09	-0.01	0.125529	0.512843
ICA1.SL015519	ICA1	N	0.057	6.96274e-11	1.25024e-09	-0.006	0.479698	0.803353	0.053	4.02037e-11	3.27049e-10	-0.003	0.692766	0.893352	0.066	2.00466e-12	3.39271e-11	0.003	0.767558	0.913146	0.05	1.67788e-08	2.4126e-07	-0.003	0.683452	0.912462	0.069	6.16627e-13	2.37676e-11	-0.013	0.182329	0.582215
GNGT2.SL006983	GNGT2	N	-0.026	7.13023e-11	1.2772e-09	0.014	2.71309e-05	0.00907899	-0.026	8.61006e-13	9.12047e-12	0.015	1.23354e-05	0.00454066	-0.025	4.06135e-09	3.7235e-08	0.006	0.11138	0.394412	-0.023	7.65191e-09	1.19098e-07	0.009	0.00724967	0.211794	-0.027	7.82839e-10	1.50085e-08	0.019	1.59005e-06	0.00167228
PCSK7.SL014069	PCSK7	N	-0.058	7.40171e-11	1.3194e-09	-0.008	0.211473	0.593783	-0.022	0.0116697	0.021505	-0.011	0.0949105	0.380391	-0.059	5.54212e-11	7.23423e-10	0.006	0.388526	0.694592	-0.058	1.55661e-10	3.62651e-09	-0.008	0.252992	0.685897	-0.051	3.14103e-07	3.17221e-06	-0.011	0.133173	0.525653
ADGRE5.SL004726	ADGRE5	N	-0.058	7.60874e-11	1.35303e-09	0.009	0.236301	0.622884	0.008	0.344808	0.424139	0.009	0.213323	0.558902	-0.051	1.78233e-07	1.1571e-06	0.021	0.0130944	0.135585	-0.054	3.70733e-09	6.28879e-08	0.005	0.495556	0.840812	-0.06	4.40886e-09	7.05609e-08	0.001	0.923719	0.979182
FAM221B.SL023775	FAM221B	N	0.042	7.63603e-11	1.35461e-09	-0.013	0.0266635	0.262052	0.022	0.000157986	0.000430615	-0.013	0.030793	0.22401	0.054	5.4841e-16	1.73279e-14	-0.027	8.98976e-05	0.0108496	0.033	3.4597e-07	3.59243e-06	-0.003	0.645543	0.898074	0.043	3.01553e-09	5.0227e-08	-0.015	0.0464157	0.35558
ARPC2.SL011158	ARPC2	N	-0.077	7.67553e-11	1.35835e-09	0.01	0.394542	0.75771	-0.068	2.87656e-09	1.7781e-08	0.003	0.812557	0.937772	-0.1	5.06921e-15	1.36203e-13	0.005	0.67784	0.871509	-0.059	2.13904e-06	1.81633e-05	-0.005	0.681839	0.912437	-0.082	3.24196e-09	5.36584e-08	0.016	0.267203	0.666825
ACE.SL000269	ACE	N	-0.07	7.76997e-11	1.37176e-09	0.005	0.500799	0.816043	-0.04	3.88988e-05	0.000119721	0.004	0.608553	0.856629	-0.09	1.40716e-14	3.51169e-13	0.001	0.864208	0.950461	-0.071	6.18669e-11	1.55448e-09	0.011	0.154657	0.596891	-0.083	3.10018e-12	1.03274e-10	0.007	0.39267	0.758304
DNAJC1.SL023550	DNAJC1	N	0.077	7.79195e-11	1.37235e-09	0.002	0.835088	0.957619	0.065	7.90209e-08	3.83995e-07	0.026	0.0416436	0.258582	0.081	1.20426e-10	1.46542e-09	0.008	0.538938	0.795427	0.073	7.47427e-10	1.50343e-08	0.004	0.751238	0.93771	0.09	2.51236e-12	8.48442e-11	-0.012	0.364825	0.745653
KERA.SL012375	KERA	N	0.045	8.17197e-11	1.43585e-09	-0.017	0.00308149	0.098952	0.066	1.86627e-22	6.63743e-21	-0.018	0.00337953	0.0794891	0.041	1.93268e-08	1.53323e-07	-0.019	0.00363437	0.0734576	0.039	2.77186e-08	3.77897e-07	-0.011	0.06837	0.449085	0.048	3.23979e-10	6.85383e-09	-0.018	0.00705324	0.170809
NTM.SL009074	NTM	N	-0.047	8.6609e-11	1.51453e-09	-0.011	0.0492171	0.337112	-0.012	0.0932647	0.136341	-0.011	0.0644621	0.320547	-0.047	2.9345e-09	2.76971e-08	0	0.982752	0.994105	-0.046	3.59153e-10	7.66402e-09	-0.015	0.012208	0.244892	-0.051	2.11483e-10	4.68958e-09	-0.023	0.000675849	0.0536525
EDDM3B.SL012453	EDDM3B	N	-0.025	8.83765e-11	1.54177e-09	0.002	0.649913	0.88519	-0.029	9.57699e-16	1.43596e-14	0.001	0.741288	0.912523	-0.032	2.01793e-14	4.9192e-13	0.003	0.450193	0.740299	-0.023	6.97603e-09	1.09738e-07	0	0.971206	0.991514	-0.024	2.06005e-08	2.7726e-07	0.001	0.757207	0.921443
COL9A3.SL012498	COL9A3	N	0.052	9.25232e-11	1.6103e-09	0	0.995342	0.998673	0.07	4.80454e-20	1.26325e-18	0.001	0.85526	0.955161	0.04	2.96374e-06	1.52049e-05	0	0.962242	0.98677	0.051	3.89604e-10	8.26589e-09	0	0.955831	0.986796	0.05	2.46677e-08	3.22337e-07	-0.007	0.355083	0.738165
HLA.DRB3.SL017963	HLA	N	-0.058	9.45363e-11	1.64145e-09	0.024	0.00283405	0.098952	-0.127	1.63114e-44	3.75265e-42	0.035	3.58355e-05	0.00799456	-0.058	3.55775e-10	3.92686e-09	0.022	0.0174188	0.155251	-0.045	7.11117e-07	6.7814e-06	0.008	0.366803	0.76542	-0.05	5.15257e-07	4.90728e-06	0.031	0.00106849	0.0716571
PARP11.SL019918	PARP11	N	-0.033	9.88764e-11	1.71277e-09	0.007	0.156997	0.532638	-0.038	4.07225e-15	5.67801e-14	0.016	0.00348907	0.0802705	-0.039	4.0954e-13	7.89276e-12	0.008	0.167791	0.478266	-0.022	2.49027e-05	0.000163108	-0.007	0.202161	0.640408	-0.031	1.52254e-07	1.64113e-06	0.009	0.143203	0.537731
GDA.SL009095	GDA	N	-0.03	1.00722e-10	1.74065e-09	0.006	0.118069	0.471184	-0.035	9.82445e-17	1.70584e-15	0.004	0.287466	0.636298	-0.038	7.50592e-15	1.94572e-13	0.011	0.0289978	0.205271	-0.028	1.65666e-09	3.01889e-08	0.005	0.269855	0.698585	-0.029	8.34307e-09	1.25095e-07	0.006	0.176868	0.576147
EPHA6.SL022633	EPHA6	N	0.051	1.07873e-10	1.85986e-09	-0.011	0.0326898	0.284865	0.071	2.70434e-21	8.15957e-20	-0.009	0.10734	0.399106	0.069	1.9803e-15	5.6949e-14	-0.012	0.0451008	0.257429	0.044	4.2403e-08	5.54478e-07	-0.004	0.502497	0.845705	0.051	6.75483e-09	1.02746e-07	-0.014	0.0298219	0.300049
CRCP.SL020977	CRCP	N	0.03	1.12489e-10	1.93448e-09	0.001	0.842091	0.960311	0.03	2.20606e-12	2.20366e-11	0	0.905505	0.972226	0.031	1.87281e-10	2.18852e-09	-0.002	0.696389	0.879385	0.027	1.59907e-08	2.3174e-07	0.007	0.0911985	0.496349	0.032	4.58134e-10	9.21526e-09	0.002	0.707164	0.903177
PRL.SL000546.1	PRL	N	0.103	1.12726e-10	1.93448e-09	0.03	0.0362011	0.297115	0.064	1.32382e-05	4.41594e-05	0.03	0.0389737	0.250828	0.095	3.73328e-08	2.79882e-07	0.022	0.172065	0.483021	0.1	7.98045e-10	1.58361e-08	0.03	0.0383004	0.360401	0.118	2.7715e-11	7.31319e-10	0.026	0.1311	0.522896
ARSK.SL012602	ARSK	N	0.033	1.16315e-10	1.99142e-09	-0.004	0.349883	0.726359	0.024	4.10098e-07	1.77492e-06	-0.003	0.438439	0.755477	0.028	4.32411e-07	2.59428e-06	-0.002	0.607455	0.8331	0.028	7.11511e-08	8.78884e-07	0.003	0.432221	0.801173	0.033	1.00189e-08	1.4693e-07	-0.006	0.205428	0.608088
ERLEC1.SL012771	ERLEC1	N	0.043	1.19779e-10	2.04597e-09	0.005	0.386239	0.749866	0.051	3.30194e-16	5.35438e-15	0.005	0.465816	0.776134	0.051	1.25542e-12	2.20582e-11	0.007	0.321358	0.638379	0.039	1.22398e-08	1.80943e-07	0.011	0.0938833	0.502422	0.049	1.28927e-10	2.99421e-09	0.009	0.244887	0.64664
B3GALT1.SL019016	B3GALT1	N	-0.021	1.26029e-10	2.14775e-09	-0.002	0.402185	0.760242	-0.025	1.6885e-16	2.85763e-15	-0.003	0.305682	0.655075	-0.028	8.96968e-16	2.75145e-14	0.005	0.0969235	0.371972	-0.019	3.14003e-08	4.22613e-07	-0.004	0.161751	0.604617	-0.023	1.26948e-09	2.30763e-08	-0.006	0.0584843	0.386362
ST8SIA6.SL018043	ST8SIA6	N	-0.028	1.34594e-10	2.28841e-09	0	0.994338	0.998406	-0.026	2.58813e-10	1.84273e-09	-0.001	0.81306	0.937864	-0.031	3.41404e-11	4.64587e-10	0.007	0.102903	0.378595	-0.027	1.56485e-09	2.8801e-08	-0.001	0.818158	0.949595	-0.028	1.54381e-08	2.14444e-07	-0.004	0.32729	0.714936
OLR1.SL007327.2	OLR1	N	0.064	1.43959e-10	2.44199e-09	0.011	0.260968	0.648852	0.04	1.19835e-05	4.03209e-05	0.014	0.157106	0.486791	0.084	8.14444e-15	2.09648e-13	0.001	0.950351	0.982514	0.077	3.69116e-14	1.60795e-12	-0.002	0.842357	0.956658	0.053	2.89641e-06	2.25168e-05	0.015	0.210676	0.614141
ITIH3.SL006517	ITIH3	N	0.069	1.53353e-10	2.59537e-09	0.024	0.00592299	0.133758	0.105	2.27362e-26	1.19935e-24	0.025	0.00486722	0.0967481	0.067	7.89512e-09	6.77435e-08	0.009	0.362487	0.671756	0.072	1.54517e-11	4.27652e-10	0.025	0.00483232	0.169112	0.072	8.75027e-10	1.65603e-08	0.025	0.0142921	0.228266
COL6A3.SL025821	COL6A3	N	0.223	1.53916e-10	2.59892e-09	-0.016	0.626771	0.876064	0.116	0.00031778	0.00081171	0.008	0.824212	0.94192	0.306	1.20784e-15	3.57114e-14	-0.009	0.822884	0.933918	0.213	9.96985e-10	1.9164e-08	-0.031	0.388364	0.775884	0.213	2.03921e-08	2.75228e-07	-0.031	0.412021	0.770497
CXCL8.SL000039	CXCL8	N	0.033	1.60384e-10	2.70193e-09	0.004	0.389629	0.752675	0.035	2.37322e-12	2.35002e-11	0.001	0.830936	0.943308	0.033	6.67782e-10	7.03321e-09	-0.001	0.826827	0.936477	0.032	2.67088e-09	4.64847e-08	0.006	0.154576	0.596891	0.034	7.10066e-09	1.07341e-07	0.015	0.00225583	0.0982689
CGB3.SL001767	CGB3	N	0.045	1.61859e-10	2.72055e-09	0	0.974085	0.994069	0.068	3.65002e-25	1.72253e-23	0.003	0.537143	0.820347	0.048	1.74032e-10	2.04342e-09	-0.005	0.366789	0.674568	0.043	2.55862e-09	4.48489e-08	0.003	0.521671	0.853162	0.05	4.44352e-10	9.06183e-09	0.002	0.681032	0.890667
PIANP.SL019019.1	PIANP	N	-0.054	1.64955e-10	2.76e-09	-0.001	0.875774	0.969687	-0.024	0.00246511	0.0052527	0.002	0.726391	0.906634	-0.054	2.05138e-09	1.97933e-08	-0.015	0.0532465	0.281408	-0.048	1.84147e-08	2.60429e-07	-0.009	0.181252	0.622343	-0.051	5.9476e-08	7.05092e-07	-0.001	0.899366	0.973553
RAB8B.SL010818	RAB8B	N	-0.075	1.6472e-10	2.76e-09	-0.01	0.346366	0.724006	-0.052	1.37427e-05	4.57179e-05	-0.002	0.829887	0.943308	-0.14	3.46259e-29	5.66479e-27	0.003	0.797307	0.923938	-0.061	6.43309e-07	6.17476e-06	-0.023	0.0457564	0.382298	-0.087	1.51853e-10	3.46112e-09	-0.008	0.530414	0.833491
ST6GALNAC3.SL018611.1	ST6GALNAC3	N	-0.028	1.65597e-10	2.76446e-09	0.001	0.67017	0.890998	-0.026	1.74051e-10	1.26868e-09	0.001	0.847228	0.950372	-0.037	7.41084e-16	2.30205e-14	0.007	0.0621017	0.303343	-0.025	1.51747e-08	2.20782e-07	-0.001	0.706414	0.92163	-0.027	2.62867e-08	3.40111e-07	0.001	0.881987	0.967893
BIN1.SL019026	BIN1	N	-0.034	1.6898e-10	2.81456e-09	-0.007	0.139999	0.507972	-0.035	3.56399e-13	4.04909e-12	-0.006	0.164674	0.50035	-0.035	2.21334e-09	2.12446e-08	-0.006	0.248072	0.565757	-0.037	3.90993e-12	1.2197e-10	-0.003	0.474942	0.827383	-0.034	1.30142e-08	1.85975e-07	-0.011	0.051243	0.372131
GOLM2.SL018589.1	GOLM2	N	-0.032	1.72051e-10	2.85924e-09	0.005	0.267412	0.653395	-0.019	4.38329e-05	0.000133733	0.006	0.153893	0.480476	-0.029	5.53424e-08	3.97881e-07	0.013	0.00399017	0.0759127	-0.027	9.67369e-08	1.15426e-06	-0.001	0.892259	0.970944	-0.03	1.46105e-07	1.58647e-06	0.005	0.3408	0.723692
HSD17B7.SL025829	HSD17B7	N	-0.027	1.7366e-10	2.87948e-09	-0.001	0.76989	0.932555	-0.033	1.10537e-16	1.90135e-15	0.001	0.773546	0.924508	-0.029	2.82543e-10	3.18055e-09	0.007	0.0548231	0.285611	-0.025	6.39028e-09	1.01391e-07	-0.003	0.43886	0.805507	-0.028	7.19981e-09	1.08617e-07	-0.002	0.664771	0.88498
HAVCR1.SL010386	HAVCR1	N	0.08	1.76506e-10	2.92009e-09	0.015	0.0894728	0.418425	0.112	2.30844e-22	8.17054e-21	0.015	0.0886893	0.369166	0.098	3.65714e-13	7.12272e-12	0.006	0.601218	0.829538	0.076	2.57309e-09	4.49955e-08	0.019	0.0427291	0.373929	0.078	2.37258e-08	3.108e-07	0.023	0.0297125	0.299648
STXBP6.SL020946	STXBP6	N	0.065	1.77082e-10	2.92304e-09	-0.026	0.00277089	0.098952	0.079	4.80467e-17	8.64451e-16	-0.029	0.000995434	0.0428461	0.066	7.27904e-09	6.31193e-08	-0.025	0.0156454	0.146966	0.056	9.28024e-08	1.11272e-06	-0.013	0.164345	0.604617	0.098	1.42753e-17	1.10626e-15	-0.031	0.00357213	0.123988
SMOC2.SL012834	SMOC2	N	0.057	1.77937e-10	2.93059e-09	-0.001	0.854471	0.965856	0.04	1.79498e-06	7.02159e-06	0.003	0.698146	0.894996	0.058	4.09272e-09	3.74758e-08	-0.008	0.320241	0.637534	0.055	1.16084e-09	2.1913e-08	-0.002	0.792761	0.944861	0.056	1.42492e-08	1.99056e-07	-0.004	0.641157	0.877949
C5.SL000320	C5	N	0.044	1.78891e-10	2.93972e-09	0.008	0.168499	0.546423	0.055	1.73919e-18	3.81068e-17	0.009	0.127068	0.435498	0.047	9.80734e-11	1.21552e-09	0.003	0.712021	0.887366	0.045	9.72447e-11	2.35499e-09	0.006	0.320795	0.731918	0.045	2.69857e-09	4.52548e-08	0.014	0.0278193	0.294509
KLK2.SL000082	KLK2	N	0.072	1.81464e-10	2.97536e-09	-0.015	0.17419	0.553771	0.1	4.5168e-19	1.059e-17	-0.024	0.0337738	0.233504	0.091	1.82882e-13	3.78196e-12	-0.014	0.300272	0.618004	0.054	2.05511e-06	1.75927e-05	0.005	0.645821	0.898074	0.064	3.15852e-07	3.18394e-06	-0.018	0.161028	0.557051
DLGAP4.SL015355	DLGAP4	N	0.049	1.82151e-10	2.98e-09	-0.018	0.00676343	0.143203	0.043	2.80219e-09	1.73505e-08	-0.017	0.0162593	0.172479	0.062	2.52064e-14	5.87244e-13	-0.009	0.238332	0.554145	0.047	9.54291e-09	1.45455e-07	-0.009	0.235352	0.66893	0.057	3.64243e-10	7.63977e-09	-0.028	0.00112972	0.0727702
PDP1.SL022546	PDP1	N	-0.048	1.97139e-10	3.21804e-09	-0.001	0.782988	0.936917	-0.031	1.06675e-05	3.62475e-05	-0.003	0.556867	0.831225	-0.04	4.65623e-07	2.76445e-06	0.004	0.475135	0.757951	-0.048	8.75237e-10	1.70915e-08	-0.004	0.534367	0.857456	-0.045	1.75788e-07	1.87558e-06	0	0.980422	0.994745
REG1B.SL012438	REG1B	N	0.08	1.99707e-10	3.25276e-09	0.02	0.0541745	0.34907	0.102	8.67505e-19	1.95308e-17	0.022	0.033308	0.232515	0.086	2.15066e-10	2.45856e-09	0.003	0.779399	0.917482	0.076	1.82382e-09	3.30714e-08	0.026	0.00846823	0.222171	0.084	1.10534e-09	2.0446e-08	0.024	0.0388945	0.32875
FGF9.SL003849	FGF9	N	-0.037	2.08202e-10	3.38363e-09	-0.011	0.013577	0.194155	-0.057	9.13832e-26	4.48509e-24	-0.012	0.0108138	0.141833	-0.034	6.08087e-08	4.32535e-07	-0.007	0.182087	0.496674	-0.04	1.77368e-11	4.83624e-10	-0.011	0.0275886	0.316366	-0.041	4.53046e-10	9.20029e-09	-0.016	0.00591992	0.15621
SQSTM1.SL018151.1	SQSTM1	N	0.042	2.14597e-10	3.47988e-09	-0.007	0.267789	0.653738	0.042	1.88394e-10	1.36377e-09	-0.007	0.296198	0.646298	0.048	2.35208e-11	3.28577e-10	-0.008	0.28179	0.597769	0.034	8.17393e-07	7.68538e-06	0.001	0.852118	0.959659	0.046	9.27751e-10	1.72914e-08	-0.007	0.383885	0.753943
ANGPTL1.SL025792	ANGPTL1	N	0.04	2.1995e-10	3.55884e-09	0.001	0.853103	0.964902	0.044	3.66305e-13	4.15522e-12	-0.001	0.918836	0.976537	0.042	9.10278e-10	9.35959e-09	0.003	0.608932	0.833597	0.041	8.35341e-11	2.04312e-09	-0.001	0.889452	0.969993	0.039	2.83246e-08	3.65194e-07	0	0.93884	0.981921
EDC4.SL015023	EDC4	N	0.036	2.22671e-10	3.59497e-09	-0.002	0.698967	0.902216	0.04	6.9662e-14	8.6049e-13	-0.003	0.597844	0.851486	0.038	6.57151e-10	6.93115e-09	-0.004	0.458551	0.746238	0.033	1.29577e-08	1.9079e-07	0.002	0.712147	0.924302	0.044	5.32185e-12	1.70738e-10	-0.002	0.70556	0.902508
OTC.SL000531	OTC	N	-0.141	2.25448e-10	3.63184e-09	0.015	0.456323	0.792408	-0.147	2.77058e-13	3.21213e-12	0.014	0.486706	0.790628	-0.152	1.15963e-10	1.41579e-09	0.014	0.50123	0.775623	-0.148	4.2779e-11	1.086e-09	0.023	0.271278	0.699135	-0.152	4.83768e-10	9.65176e-09	0.025	0.289755	0.684809
MYL6B.SL008040	MYL6B	N	0.059	2.26659e-10	3.64338e-09	-0.007	0.36169	0.734005	0.064	4.93804e-14	6.20373e-13	-0.003	0.661862	0.883275	0.065	6.27571e-11	8.10557e-10	-0.018	0.0321869	0.2188	0.051	6.73087e-08	8.37038e-07	0.003	0.669294	0.906428	0.063	1.60719e-09	2.858e-08	-0.001	0.881745	0.967893
EPN1.SL023198	EPN1	N	0.045	2.34292e-10	3.75786e-09	0.001	0.908525	0.977291	0.031	8.52781e-06	2.95166e-05	-0.001	0.924887	0.978057	0.049	6.51049e-11	8.3794e-10	-0.014	0.0826344	0.342542	0.037	5.3921e-07	5.32832e-06	0.009	0.241222	0.675312	0.045	2.1075e-08	2.81586e-07	0.008	0.310327	0.699899
DSG2.SL004857	DSG2	N	0.043	2.39837e-10	3.83367e-09	0.005	0.334662	0.712547	0.03	1.00414e-06	4.11151e-06	0.005	0.361242	0.699717	0.031	2.2594e-05	9.77305e-05	0.007	0.296283	0.61328	0.039	1.22052e-08	1.80794e-07	0.007	0.215705	0.653507	0.039	1.64478e-07	1.76257e-06	-0.001	0.934476	0.980862
SHCBP1L.SL023565	SHCBP1L	N	-0.03	2.4006e-10	3.83367e-09	0.004	0.236383	0.622884	-0.019	7.29091e-06	2.5572e-05	0.006	0.0789038	0.349886	-0.036	1.15555e-11	1.69465e-10	0.008	0.0516464	0.27627	-0.027	1.81032e-08	2.57787e-07	0	0.998114	0.999222	-0.027	3.13145e-07	3.17221e-06	0.002	0.694625	0.896377
GALNT13.SL017992	GALNT13	N	-0.033	2.43334e-10	3.87755e-09	-0.003	0.411652	0.763622	-0.034	1.07417e-12	1.11538e-11	-0.003	0.439356	0.755967	-0.042	1.74625e-13	3.6316e-12	0	0.992191	0.996992	-0.03	2.15563e-08	3.01133e-07	-0.006	0.178548	0.620848	-0.033	3.55062e-08	4.43797e-07	-0.007	0.157039	0.551585
C16orf71.SL023445	C16orf71	N	0.035	2.48481e-10	3.94412e-09	0.007	0.191875	0.576565	0.028	4.41147e-08	2.2312e-07	0.011	0.04025	0.255669	0.042	1.26741e-12	2.22159e-11	0.001	0.928432	0.974003	0.03	4.86094e-08	6.28932e-07	0.009	0.112827	0.535069	0.034	5.51666e-08	6.6146e-07	0.009	0.152286	0.545501
EFNA3.SL004139	EFNA3	N	-0.034	2.48583e-10	3.94412e-09	0.002	0.650054	0.88519	-0.042	7.86812e-18	1.57834e-16	0.001	0.76505	0.920761	-0.033	8.96076e-09	7.63531e-08	0.001	0.867096	0.951209	-0.036	1.38491e-11	3.90641e-10	0.004	0.387526	0.77492	-0.035	1.77971e-09	3.13451e-08	-0.001	0.76261	0.924931
TNFRSF14.SL004145.1	TNFRSF14	N	0.036	2.53806e-10	4.01833e-09	-0.003	0.580917	0.85421	0.041	3.73256e-14	4.76241e-13	-0.005	0.387216	0.719324	0.035	2.77205e-08	2.13025e-07	-0.013	0.0302582	0.21035	0.031	1.83958e-07	2.06448e-06	0.005	0.404206	0.786382	0.035	7.63091e-08	8.81927e-07	0.003	0.670026	0.887182
SLIT1.SL012379	SLIT1	N	-0.02	2.54996e-10	4.0285e-09	0.005	0.0613334	0.373479	-0.023	7.40126e-15	1.01091e-13	0.005	0.0649809	0.320547	-0.024	4.3468e-12	6.8968e-11	0.006	0.0538643	0.283269	-0.017	5.5046e-08	6.97502e-07	0.002	0.531083	0.855918	-0.019	1.29002e-07	1.4196e-06	0.004	0.207922	0.611067
MDM2.SL001999	MDM2	N	-0.03	2.59233e-10	4.08666e-09	-0.002	0.645088	0.883047	-0.019	2.00843e-05	6.4766e-05	0	0.951109	0.985802	-0.032	2.03823e-10	2.34827e-09	-0.01	0.0463435	0.260842	-0.03	6.97142e-10	1.40999e-08	0	0.988531	0.996057	-0.027	2.8329e-07	2.90471e-06	0.001	0.83535	0.94949
CPLX3.SL022498	CPLX3	N	0.034	2.65254e-10	4.17093e-09	0.003	0.508602	0.821462	0.037	6.00245e-14	7.51531e-13	0.005	0.23573	0.583931	0.041	1.11266e-12	1.97289e-11	-0.001	0.77791	0.916756	0.033	1.16487e-09	2.19329e-08	0.001	0.783257	0.942529	0.033	2.04122e-08	2.75228e-07	0.001	0.912522	0.977487
SH2D3C.SL009388	SH2D3C	N	-0.026	2.65711e-10	4.17093e-09	0.005	0.146106	0.51796	-0.031	5.64605e-16	8.90069e-15	0.006	0.12651	0.434812	-0.031	2.36457e-12	3.95636e-11	0.007	0.0707323	0.322377	-0.023	3.54277e-08	4.70791e-07	0.003	0.492224	0.838444	-0.021	1.85372e-06	1.52994e-05	0.004	0.362656	0.743766
GNS.SL008504.1	GNS	N	0.052	2.66852e-10	4.17993e-09	-0.007	0.343026	0.72138	0.036	2.74873e-06	1.04149e-05	-0.006	0.384722	0.717313	0.06	4.30175e-11	5.74764e-10	-0.01	0.219222	0.537583	0.041	9.67168e-07	8.94509e-06	0.006	0.366518	0.76526	0.056	2.27837e-09	3.90079e-08	-0.003	0.733393	0.911598
SATB2.SL019243	SATB2	N	0.023	2.71296e-10	4.24052e-09	-0.001	0.779399	0.935303	0.021	7.56344e-10	5.09442e-09	0	0.903563	0.971241	0.027	1.57499e-11	2.25225e-10	-0.003	0.469575	0.75431	0.019	3.61939e-07	3.7424e-06	0.003	0.376899	0.770188	0.023	2.862e-08	3.68358e-07	0	0.902421	0.974081
EHD2.SL008316	EHD2	N	0.063	2.751e-10	4.29086e-09	0.002	0.857481	0.966871	0.084	3.37342e-19	8.14265e-18	0.006	0.499624	0.800137	0.08	1.68499e-13	3.51414e-12	-0.002	0.828322	0.937117	0.05	1.44772e-06	1.28566e-05	0.013	0.150011	0.589841	0.068	4.71286e-09	7.46152e-08	-0.003	0.759094	0.922643
KCNMB3.SL018695	KCNMB3	N	0.041	2.7823e-10	4.3305e-09	-0.01	0.0684073	0.387694	0.047	1.89442e-15	2.78378e-14	-0.011	0.0413912	0.258239	0.038	2.91598e-08	2.22691e-07	-0.003	0.661368	0.862685	0.041	6.46859e-10	1.31916e-08	-0.013	0.0278519	0.318394	0.036	3.98373e-07	3.92089e-06	-0.012	0.0496241	0.367544
NSFL1C.SL006268	NSFL1C	N	-0.062	2.87294e-10	4.45276e-09	0.017	0.0752518	0.402273	-0.062	9.23541e-12	8.21148e-11	0.019	0.0362931	0.242239	-0.061	1.97724e-09	1.92037e-08	0.014	0.17865	0.491121	-0.051	6.90572e-07	6.59402e-06	0.003	0.767369	0.940587	-0.066	5.68063e-09	8.80449e-08	0.027	0.0194606	0.258445
LIF.SL003185	LIF	N	-0.02	2.91155e-10	4.50311e-09	0.002	0.480725	0.804157	-0.024	3.72853e-16	6.00644e-15	0.002	0.606165	0.856049	-0.028	9.60913e-16	2.91121e-14	0.005	0.128384	0.420624	-0.017	9.66995e-08	1.15426e-06	-0.001	0.78714	0.943338	-0.02	1.56701e-08	2.17257e-07	0.003	0.378544	0.753201
CRP.SL000051	CRP	N	-0.21	3.12722e-10	4.82654e-09	0.019	0.453044	0.791385	-0.166	4.33313e-08	2.19398e-07	0.029	0.253834	0.603985	-0.134	0.000186531	0.000646534	0.021	0.498561	0.773531	-0.211	3.25922e-10	7.03648e-09	0.02	0.460382	0.820265	-0.102	0.00479439	0.0146397	0.012	0.67775	0.889444
METRNL.SL022544	METRNL	N	0.035	3.14728e-10	4.84734e-09	0.004	0.369223	0.738672	0.041	1.45946e-15	2.16188e-14	0.005	0.250381	0.59984	0.036	1.4595e-09	1.45397e-08	-0.001	0.901335	0.962801	0.033	3.7803e-09	6.38316e-08	0.006	0.188186	0.629185	0.037	2.19546e-09	3.7764e-08	0.005	0.339055	0.723317
MANEA.SL018359	MANEA	N	0.069	3.18953e-10	4.90215e-09	-0.012	0.047815	0.334219	0.074	2.00697e-13	2.36405e-12	-0.011	0.0717311	0.333595	0.067	1.59248e-08	1.28834e-07	-0.024	0.000657513	0.0308319	0.059	9.56683e-08	1.14522e-06	-0.002	0.786337	0.942529	0.071	1.10315e-08	1.60501e-07	-0.006	0.397986	0.761585
ARHGAP26.SL015344	ARHGAP26	N	0.03	3.3684e-10	5.15554e-09	-0.007	0.132664	0.498853	0.032	3.91311e-13	4.41169e-12	-0.008	0.0838659	0.360228	0.037	8.56677e-13	1.55363e-11	-0.011	0.0276009	0.198629	0.027	4.37121e-08	5.69573e-07	-0.002	0.6806	0.911665	0.031	1.79913e-08	2.45736e-07	-0.005	0.31903	0.707695
CTNNBIP1.SL021998	CTNNBIP1	N	0.047	3.3667e-10	5.15554e-09	0	0.993137	0.998007	0.091	1.24174e-36	1.54944e-34	0.001	0.889636	0.966859	0.06	2.12845e-14	5.13758e-13	0.001	0.922193	0.970993	0.041	6.20042e-08	7.7764e-07	0.008	0.19306	0.634604	0.053	1.5879e-10	3.58593e-09	-0.002	0.799749	0.939739
TWSG1.SL009021	TWSG1	N	0.031	3.38982e-10	5.17756e-09	0.008	0.0793811	0.406741	0.042	1.03028e-18	2.30545e-17	0.011	0.0160275	0.17161	0.038	1.62514e-12	2.79539e-11	0.009	0.0817227	0.340925	0.027	4.6926e-08	6.0822e-07	0.012	0.00559552	0.183085	0.032	3.43283e-09	5.64119e-08	0.006	0.25957	0.658418
IGF2.SL025883	IGF2	N	0.102	3.53334e-10	5.3856e-09	0	0.97737	0.995802	0.049	0.00116701	0.00265827	0.008	0.605753	0.855633	0.113	1.54816e-10	1.85026e-09	-0.001	0.976935	0.991761	0.094	5.18972e-09	8.39709e-08	-0.003	0.872631	0.967021	0.095	7.85297e-08	9.03336e-07	-0.016	0.383745	0.753943
GLDN.SL022383	GLDN	N	0.057	3.58626e-10	5.45497e-09	0.008	0.0893099	0.418425	0.075	6.483e-19	1.48223e-17	0.008	0.0637509	0.319058	0.066	1.57553e-11	2.25225e-10	-0.004	0.380303	0.688248	0.052	9.952e-09	1.50754e-07	0.012	0.0103385	0.232757	0.058	8.48347e-09	1.26942e-07	0.011	0.0367668	0.323004
EYA2.SL022038	EYA2	N	0.04	3.67907e-10	5.5846e-09	-0.007	0.226669	0.614183	0.03	4.24801e-07	1.83317e-06	-0.006	0.307675	0.655075	0.045	1.60648e-10	1.91378e-09	-0.008	0.179011	0.49154	0.04	1.28768e-09	2.4122e-08	-0.005	0.439995	0.806383	0.046	2.92981e-10	6.3068e-09	-0.005	0.406443	0.766539
SPINK5.SL009201	SPINK5	N	0.044	3.75077e-10	5.68172e-09	-0.006	0.272562	0.656297	0.034	1.98322e-07	9.10822e-07	-0.004	0.424576	0.745904	0.042	3.18385e-08	2.41644e-07	-0.005	0.35997	0.669048	0.041	8.79321e-09	1.34866e-07	-0.004	0.449813	0.812433	0.045	1.12222e-08	1.62955e-07	-0.008	0.161892	0.558317
B3GNT2.SL018338	B3GNT2	N	-0.033	3.78575e-10	5.72294e-09	-0.003	0.465227	0.797758	-0.033	5.56081e-12	5.14952e-11	-0.005	0.272676	0.623624	-0.025	5.70691e-06	2.7935e-05	-0.006	0.214218	0.531716	-0.036	1.32279e-11	3.74554e-10	0.001	0.79137	0.944559	-0.036	2.71067e-10	5.8867e-09	-0.002	0.605205	0.863165
CACYBP.SL010232	CACYBP	N	0.043	3.79418e-10	5.72392e-09	-0.007	0.230233	0.617253	0.058	6.61416e-19	1.50754e-17	-0.006	0.33835	0.679488	0.069	1.26209e-20	7.94148e-19	-0.019	0.00466618	0.0819867	0.041	4.46379e-09	7.38482e-08	-0.006	0.347139	0.751613	0.043	3.69075e-08	4.58201e-07	-0.003	0.624036	0.87159
CLEC4G.SL008886	CLEC4G	N	0.036	3.89307e-10	5.86111e-09	0	0.946565	0.989965	0.047	7.9333e-18	1.58632e-16	0	0.946644	0.984488	0.034	2.39125e-08	1.85897e-07	0.001	0.916917	0.968763	0.031	7.25603e-08	8.93292e-07	0.003	0.57813	0.872959	0.038	4.24502e-09	6.86854e-08	-0.002	0.709399	0.903747
PYY.SL011509	PYY	N	0.086	4.10174e-10	6.16265e-09	-0.003	0.798168	0.944916	0.111	7.56782e-17	1.33607e-15	-0.006	0.654031	0.880091	0.081	4.68028e-08	3.44218e-07	-0.011	0.459986	0.74739	0.085	1.95557e-09	3.52467e-08	-0.004	0.753649	0.938162	0.093	1.53152e-09	2.74332e-08	0.01	0.540275	0.837897
CCDC80.SL010390	CCDC80	N	0.049	4.25033e-10	6.3729e-09	0.009	0.148488	0.521687	0.065	3.27504e-19	7.93119e-18	0.012	0.0645039	0.320547	0.053	1.02351e-09	1.04654e-08	0.005	0.480528	0.760294	0.048	2.34561e-09	4.13119e-08	0.012	0.0853994	0.487332	0.06	1.24281e-11	3.58806e-10	0.004	0.622605	0.870969
SIGLEC15.SL018624	SIGLEC15	N	0.024	4.37242e-10	6.52937e-09	0.004	0.135035	0.502853	0.022	3.26515e-10	2.3047e-09	0.005	0.129953	0.440475	0.027	2.64447e-11	3.65998e-10	-0.001	0.671239	0.867776	0.022	2.43308e-08	3.37332e-07	0.009	0.00588145	0.190746	0.026	6.91651e-10	1.33998e-08	0.005	0.184269	0.584987
LUM.SL006230	LUM	N	-0.042	4.40078e-10	6.55841e-09	-0.011	0.0720921	0.393978	-0.02	0.00137665	0.00309462	-0.007	0.234499	0.581794	-0.041	1.44288e-08	1.17635e-07	-0.019	0.0102664	0.11959	-0.041	1.15156e-09	2.17938e-08	-0.008	0.173473	0.617544	-0.04	7.20389e-08	8.36515e-07	-0.008	0.228336	0.633148
PTGDS.SL005360	PTGDS	N	0.059	4.41045e-10	6.55954e-09	-0.004	0.628877	0.876064	0.082	6.39899e-18	1.29778e-16	0.003	0.703929	0.895872	0.084	8.00562e-16	2.466e-14	-0.015	0.100986	0.37581	0.052	9.01835e-08	1.08841e-06	0.012	0.114918	0.541286	0.059	2.24605e-08	2.96865e-07	-0.007	0.438319	0.790066
MICAL1.SL019928	MICAL1	N	0.057	4.48075e-10	6.65066e-09	-0.007	0.327366	0.707595	0.07	2.66495e-15	3.80221e-14	-0.001	0.848203	0.950886	0.052	6.10167e-08	4.33595e-07	-0.008	0.320999	0.638356	0.054	5.44147e-09	8.73448e-08	-0.002	0.817269	0.949595	0.062	1.2799e-09	2.32084e-08	0.004	0.686444	0.892435
DSC3.SL008709	DSC3	N	-0.023	4.52807e-10	6.70737e-09	0.003	0.415109	0.76596	-0.025	6.23359e-14	7.76509e-13	0.003	0.332741	0.674831	-0.024	5.17289e-10	5.55954e-09	0.008	0.0218798	0.17651	-0.019	1.08417e-07	1.27707e-06	-0.001	0.761339	0.939734	-0.021	2.4606e-07	2.55984e-06	-0.002	0.640771	0.877894
KCNE5.SL025906	KCNE5	N	-0.027	4.66972e-10	6.9033e-09	0.004	0.247053	0.6347	-0.032	5.40933e-16	8.5642e-15	0.003	0.360217	0.699627	-0.03	6.53094e-11	8.39107e-10	0.006	0.089886	0.356349	-0.025	1.35218e-08	1.98697e-07	0.001	0.775846	0.942529	-0.026	6.06754e-08	7.17002e-07	0	0.979795	0.994692
AFM.SL004742.1	AFM	N	-0.038	4.71307e-10	6.95344e-09	-0.008	0.0655669	0.382188	-0.046	8.35782e-17	1.46501e-15	-0.009	0.0370982	0.245388	-0.045	7.67396e-12	1.16727e-10	-0.004	0.453983	0.743047	-0.039	2.62334e-10	5.83475e-09	-0.007	0.114161	0.539038	-0.038	1.34555e-08	1.90133e-07	-0.009	0.0735954	0.417761
FGF23.SL007651	FGF23	N	-0.036	5.58346e-10	8.22109e-09	0.003	0.522849	0.82507	-0.037	3.48792e-12	3.35661e-11	0.001	0.875932	0.961905	-0.04	6.99815e-11	8.94451e-10	0.004	0.429693	0.724055	-0.032	3.86629e-08	5.11017e-07	-0.003	0.555453	0.867285	-0.035	1.91513e-08	2.59654e-07	0.002	0.654123	0.881726
MAPK1.SL006918	MAPK1	N	0.053	5.86333e-10	8.60361e-09	-0.017	0.00923271	0.161836	0.043	3.68748e-08	1.89841e-07	-0.018	0.00731445	0.117574	0.072	4.41177e-15	1.21192e-13	-0.022	0.00400083	0.0759127	0.048	5.3226e-08	6.79116e-07	-0.013	0.0655862	0.443146	0.061	3.17838e-10	6.76278e-09	-0.016	0.0487547	0.366233
NMES1.SL017423	NMES1	N	-0.043	5.87831e-10	8.60361e-09	-0.001	0.89735	0.974468	-0.024	0.000347111	0.000879062	0.001	0.846381	0.949945	-0.052	2.63659e-12	4.39154e-11	0.006	0.465904	0.751695	-0.045	3.22133e-10	6.97513e-09	0.002	0.794155	0.945161	-0.04	4.39388e-07	4.25068e-06	-0.001	0.855722	0.95713
OLR1.SL007327.1	OLR1	N	0.081	5.87411e-10	8.60361e-09	0.007	0.560351	0.844138	0.058	1.70846e-06	6.70809e-06	0.008	0.524377	0.815791	0.108	1.52239e-14	3.77368e-13	-0.007	0.600461	0.829379	0.095	5.48676e-13	1.942e-11	-0.009	0.501076	0.84468	0.061	2.68759e-05	0.000163649	0.017	0.264653	0.665413
MVD.SL013390.1	MVD	N	-0.055	5.90035e-10	8.61873e-09	0.007	0.333328	0.712468	-0.089	2.86574e-26	1.48575e-24	0.007	0.333611	0.675294	-0.064	7.11063e-12	1.08382e-10	-0.001	0.948945	0.981945	-0.055	1.66443e-09	3.02557e-08	0.005	0.543638	0.86127	-0.055	4.44241e-08	5.47822e-07	0.01	0.258921	0.657984
ADAMTS5.SL004626	ADAMTS5	N	0.035	5.92512e-10	8.62069e-09	0.004	0.256374	0.644173	0.042	2.99838e-16	4.89447e-15	0.006	0.11334	0.410683	0.03	6.57891e-07	3.78982e-06	0.002	0.582195	0.819289	0.035	9.52164e-10	1.8403e-08	0.005	0.136079	0.568979	0.038	1.51858e-09	2.72677e-08	0.007	0.0951106	0.461718
C14orf93.SL017431	C14orf93	N	-0.046	5.91344e-10	8.62069e-09	0.005	0.470193	0.798843	-0.05	5.1035e-13	5.60776e-12	0.007	0.280006	0.629679	-0.042	1.81397e-07	1.17556e-06	0.002	0.783811	0.918849	-0.04	6.47682e-08	8.09548e-07	-0.002	0.739864	0.932491	-0.04	6.40384e-07	5.93019e-06	0.014	0.0437202	0.346683
PTPRD.SL008499	PTPRD	N	0.048	6.20039e-10	8.98569e-09	-0.017	0.00122413	0.064538	0.06	9.53227e-17	1.66295e-15	-0.016	0.00260841	0.0695764	0.033	7.92649e-05	0.000300798	-0.029	3.07145e-06	0.00133012	0.043	5.2721e-08	6.74356e-07	-0.012	0.0313431	0.32964	0.036	2.68259e-05	0.000163557	-0.018	0.00319404	0.118056
TTC25.SL023524	TTC25	N	-0.022	6.19304e-10	8.98569e-09	0.004	0.178505	0.560726	-0.024	7.88238e-13	8.41016e-12	0.004	0.183855	0.524654	-0.032	3.69335e-16	1.20846e-14	0.005	0.12178	0.409839	-0.02	5.39275e-08	6.8569e-07	0.003	0.332335	0.741408	-0.018	6.09763e-06	4.41404e-05	0.003	0.35476	0.738165
MACROD1.SL020203	MACROD1	N	0.034	6.37521e-10	9.22088e-09	-0.006	0.23395	0.620419	0.044	5.01795e-18	1.02903e-16	-0.006	0.223246	0.567911	0.025	1.14025e-05	5.26301e-05	-0.012	0.0362506	0.232034	0.03	8.35677e-08	1.0169e-06	0	0.985253	0.995528	0.034	1.61052e-08	2.22034e-07	-0.005	0.390853	0.757425
TMX3.SL017091	TMX3	N	0.046	6.70637e-10	9.68084e-09	0.014	0.00772601	0.15249	0.069	1.18058e-23	4.7494e-22	0.014	0.0108465	0.141833	0.052	8.33019e-11	1.04475e-09	0.012	0.0584125	0.293721	0.043	8.42131e-09	1.29702e-07	0.019	0.000421197	0.053463	0.05	1.9644e-09	3.42699e-08	0.015	0.0152981	0.236369
FDPS.SL013239	FDPS	N	0.042	6.88264e-10	9.91584e-09	0.008	0.165166	0.543079	0.081	8.91577e-34	8.3086e-32	0.013	0.0276537	0.215331	0.048	4.72301e-11	6.26501e-10	-0.008	0.238431	0.554145	0.039	1.60551e-08	2.32215e-07	0.009	0.145027	0.581864	0.049	6.76024e-11	1.64798e-09	0.004	0.552581	0.841559
OSBPL1A.SL023575	OSBPL1A	N	0.06	7.10841e-10	1.02211e-08	-0.003	0.74076	0.923674	0.063	2.36439e-11	1.98479e-10	-0.004	0.681226	0.889749	0.058	7.3444e-08	5.16917e-07	0.004	0.673133	0.869404	0.055	4.11384e-08	5.38899e-07	0.006	0.530951	0.855918	0.059	7.6606e-08	8.83971e-07	-0.001	0.928884	0.980114
ACO1.SL008454	ACO1	N	-0.063	7.43225e-10	1.06659e-08	0.017	0.052904	0.344672	-0.057	1.46341e-09	9.42574e-09	0.017	0.0537262	0.295173	-0.056	1.26901e-07	8.53975e-07	0.007	0.462276	0.749004	-0.06	1.01918e-08	1.53127e-07	0.005	0.56999	0.872959	-0.064	4.99502e-08	6.06821e-07	0.027	0.00967687	0.195872
QPCTL.SL018693	QPCTL	N	0.05	7.74535e-10	1.10936e-08	-0.011	0.0408525	0.314928	0.064	2.79549e-17	5.17095e-16	-0.01	0.0543497	0.296937	0.053	1.223e-09	1.22499e-08	-0.013	0.0412812	0.247064	0.045	9.13739e-08	1.09917e-06	-0.004	0.523676	0.853162	0.046	4.47794e-07	4.32391e-06	-0.011	0.0852766	0.439159
SEMA6C.SL012550	SEMA6C	N	0.066	7.80601e-10	1.11588e-08	-0.013	0.16706	0.545387	0.079	6.07504e-16	9.53614e-15	-0.014	0.123051	0.428931	0.08	4.21467e-12	6.70159e-11	-0.03	0.00303965	0.0673956	0.06	5.09699e-08	6.5487e-07	-0.005	0.5784	0.872959	0.087	3.68839e-13	1.45989e-11	-0.01	0.387665	0.755692
CD200R1.SL025931	CD200R1	N	-0.02	7.98911e-10	1.13764e-08	0.003	0.220267	0.605191	-0.017	5.76626e-09	3.3638e-08	0.003	0.218063	0.56329	-0.02	1.43648e-08	1.17243e-07	0.006	0.0511206	0.275259	-0.02	7.85075e-10	1.56632e-08	0.002	0.357464	0.759946	-0.023	9.60222e-11	2.28037e-09	0.002	0.466239	0.801448
PEF1.SL008547	PEF1	N	0.049	7.98912e-10	1.13764e-08	0.004	0.505222	0.818564	0.039	6.03894e-08	2.9798e-07	0.003	0.63564	0.871894	0.049	4.60543e-09	4.191e-08	0.009	0.131039	0.424822	0.048	2.08534e-09	3.73534e-08	0.002	0.761986	0.939734	0.039	1.30354e-05	8.69266e-05	-0.001	0.918029	0.978591
FGL1.SL012486	FGL1	N	0.098	8.05338e-10	1.14457e-08	0.023	0.0700532	0.390722	0.105	9.55416e-13	1.00054e-11	0.026	0.0415175	0.258582	0.12	1.14679e-12	2.02463e-11	0.011	0.453673	0.74287	0.1	6.94177e-10	1.40786e-08	0.024	0.0742696	0.464154	0.102	1.24086e-08	1.7847e-07	0.029	0.0582798	0.386362
LARGE1.SL018309	LARGE1	N	-0.052	8.38368e-10	1.18922e-08	-0.003	0.647924	0.884609	-0.035	6.88588e-06	2.43253e-05	0	0.945478	0.984488	-0.053	1.26703e-08	1.04455e-07	0.003	0.725865	0.892422	-0.045	2.54907e-07	2.7423e-06	-0.012	0.107199	0.526837	-0.054	1.30349e-08	1.85975e-07	-0.004	0.634186	0.876154
FOLR1.SL009337	FOLR1	N	0.068	8.42101e-10	1.19222e-08	-0.004	0.706028	0.90558	0.123	4.49033e-30	3.17864e-28	0.008	0.433487	0.752762	0.05	3.8475e-05	0.000158065	-0.017	0.157151	0.463418	0.064	6.46532e-09	1.02361e-07	-0.002	0.844123	0.957245	0.069	2.94287e-08	3.7679e-07	-0.006	0.609928	0.864554
WFIKKN2.SL010391.1	WFIKKN2	N	0.053	8.53694e-10	1.20631e-08	-0.001	0.895261	0.974468	0.061	9.96557e-15	1.34371e-13	0.001	0.902076	0.971004	0.048	1.42051e-07	9.44699e-07	-0.009	0.069767	0.320359	0.051	5.04322e-09	8.19265e-08	0	0.953407	0.986308	0.053	3.34276e-08	4.23569e-07	-0.001	0.886293	0.969091
GLRX.SL008860	GLRX	N	0.023	8.85442e-10	1.24878e-08	0.003	0.418426	0.768777	0.012	0.000787433	0.00185033	0.002	0.523298	0.815257	0.03	1.48568e-13	3.11611e-12	-0.004	0.233322	0.548637	0.022	1.50244e-08	2.19029e-07	0.005	0.126864	0.555612	0.024	8.8427e-09	1.30723e-07	0.004	0.268213	0.667088
PDAP1.SL010229	PDAP1	N	0.062	8.87509e-10	1.2493e-08	-0.006	0.551158	0.839404	0.106	2.0608e-28	1.2643e-26	-0.002	0.864396	0.958273	0.112	8.67175e-26	1.0297e-23	-0.025	0.0274696	0.1982	0.054	2.45991e-07	2.65931e-06	0	0.979461	0.992964	0.056	8.96197e-07	7.978e-06	-0.008	0.468462	0.802498
EFHD2.SL013234	EFHD2	N	0.049	9.25975e-10	1.30096e-08	0	0.981636	0.995807	0.067	4.5447e-18	9.45378e-17	0.005	0.515917	0.810193	0.067	3.96745e-14	8.96721e-13	0.003	0.701422	0.882239	0.047	1.83435e-08	2.60429e-07	-0.001	0.92372	0.979324	0.047	7.76946e-07	7.01825e-06	-0.001	0.878254	0.966758
CDNF.SL012538.1	CDNF	N	0.038	9.38086e-10	1.31501e-08	-0.003	0.468587	0.798843	0.041	2.63257e-12	2.58413e-11	-0.002	0.738197	0.910785	0.045	1.46115e-11	2.10098e-10	-0.007	0.201783	0.520143	0.033	1.67347e-07	1.89249e-06	0.001	0.829744	0.952817	0.037	1.27131e-07	1.4011e-06	-0.005	0.409686	0.769024
SEMA6B.SL014248	SEMA6B	N	-0.044	9.39549e-10	1.31501e-08	0.005	0.376772	0.742709	-0.024	0.000391246	0.000976721	0.008	0.183375	0.524501	-0.037	2.81388e-06	1.44866e-05	0.019	0.00506548	0.083643	-0.039	1.06207e-07	1.25706e-06	0	0.994081	0.997676	-0.043	1.95916e-07	2.07829e-06	0.004	0.543716	0.838115
KLB.SL021540	KLB	N	-0.065	9.60228e-10	1.3414e-08	0.003	0.669263	0.890998	-0.064	3.28796e-11	2.70458e-10	0.002	0.737816	0.910785	-0.064	1.67404e-08	1.35283e-07	0.003	0.70881	0.885652	-0.069	1.36435e-10	3.22969e-09	0.008	0.211689	0.64943	-0.076	5.63392e-11	1.41078e-09	0.014	0.0590794	0.386698
NPTX2.SL009928	NPTX2	N	0.047	9.90938e-10	1.38168e-08	-0.016	0.00577358	0.133605	0.051	5.79855e-13	6.32429e-12	-0.017	0.0044981	0.0928909	0.041	1.36779e-06	7.40416e-06	-0.013	0.0471022	0.263321	0.044	2.56114e-08	3.53755e-07	-0.012	0.0631169	0.434674	0.056	8.47427e-11	2.03217e-09	-0.019	0.00566167	0.153805
CD3E.SL007084.1	CD3E	N	0.051	1.04873e-09	1.45951e-08	-0.015	0.0387746	0.305303	0.028	0.000173218	0.000467459	-0.011	0.123479	0.429608	0.053	4.93666e-09	4.45389e-08	-0.017	0.0435231	0.254098	0.042	8.28356e-07	7.76861e-06	-0.008	0.329379	0.739253	0.05	1.47208e-07	1.59609e-06	-0.016	0.0694598	0.407461
CKM.SL000383	CKM	N	-0.088	1.11296e-09	1.54596e-08	-0.036	0.00097511	0.060646	-0.105	2.14622e-15	3.11033e-14	-0.039	0.00041915	0.025931	-0.117	9.92184e-14	2.12339e-12	-0.023	0.077517	0.335103	-0.085	1.01684e-08	1.53087e-07	-0.044	0.000104228	0.0247525	-0.091	1.40287e-08	1.96964e-07	-0.045	0.000328057	0.0363828
ARL2.SL019779	ARL2	N	-0.076	1.14274e-09	1.58434e-08	0.007	0.322172	0.703182	-0.041	0.000332276	0.000844488	0.008	0.239636	0.587264	-0.071	2.87159e-08	2.19757e-07	-0.001	0.940163	0.97927	-0.075	2.28044e-09	4.03572e-08	0.006	0.412907	0.792033	0.038	0.00179886	0.00636385	0.007	0.387103	0.755692
CADM3.SL004804	CADM3	N	-0.035	1.15941e-09	1.60444e-08	0.003	0.517758	0.823164	-0.015	0.00765111	0.0146229	0.004	0.375056	0.709926	-0.043	5.27039e-12	8.25544e-11	0.007	0.15189	0.457694	-0.033	2.73612e-08	3.74412e-07	0.002	0.699648	0.92028	-0.035	7.06489e-08	8.2297e-07	-0.002	0.661711	0.88498
TNNT2.SL000052	TNNT2	N	0.054	1.17189e-09	1.61562e-08	0.017	0.0282065	0.269926	0.055	6.77494e-12	6.1425e-11	0.02	0.0101433	0.136768	0.058	8.49967e-10	8.77624e-09	0.013	0.100839	0.37581	0.054	2.73784e-09	4.75377e-08	0.019	0.0216191	0.296388	0.069	7.01776e-12	2.18918e-10	0.015	0.100398	0.469912
EBI3.SL007417	EBI3	N	0.099	1.2571e-09	1.72663e-08	0.01	0.191833	0.576565	0.106	8.489e-13	9.00519e-12	0.01	0.221474	0.567522	0.134	5.05323e-15	1.36203e-13	0.009	0.32915	0.644887	0.09	4.07501e-08	5.36676e-07	0.016	0.0561835	0.417865	0.11	9.16522e-10	1.71255e-08	0.012	0.202176	0.605296
OMD.SL008574	OMD	N	0.083	1.25698e-09	1.72663e-08	0.003	0.74087	0.923674	0.088	2.30106e-12	2.28924e-11	0.006	0.543773	0.82429	0.08	5.52826e-08	3.9784e-07	0	0.999516	0.999652	0.081	7.01254e-09	1.10077e-07	0.007	0.522222	0.853162	0.075	7.00877e-07	6.39388e-06	-0.009	0.426693	0.781718
CALCB.SL011502	CALCB	N	0.042	1.40256e-09	1.92284e-08	0.006	0.290998	0.676908	0.043	1.12204e-11	9.8222e-11	0.007	0.197685	0.541115	0.048	1.18692e-10	1.4467e-09	-0.001	0.890803	0.960848	0.038	6.55711e-08	8.18194e-07	0.008	0.148758	0.586569	0.042	2.27759e-08	3.00495e-07	0	0.966271	0.990502
BTN3A2.SL014882	BTN3A2	N	0.07	1.49981e-09	2.05235e-08	0.001	0.932947	0.984352	0.072	1.96058e-11	1.66479e-10	0.002	0.792567	0.930234	0.087	2.18588e-12	3.68249e-11	0.001	0.942537	0.980491	0.058	5.53948e-07	5.45939e-06	0.011	0.0718615	0.455878	0.075	5.6807e-09	8.80449e-08	-0.002	0.822764	0.945286
ROBO2.SL007680.1	ROBO2	N	-0.031	1.54368e-09	2.10846e-08	-0.001	0.754388	0.927954	-0.031	4.92957e-11	3.95332e-10	-0.001	0.783779	0.927804	-0.028	5.26912e-07	3.09834e-06	-0.002	0.694105	0.878016	-0.034	2.42015e-11	6.52642e-10	0.003	0.529546	0.855337	-0.036	1.03599e-10	2.44453e-09	-0.008	0.102059	0.473711
SVEP1.SL025996	SVEP1	N	0.069	1.59793e-09	2.17851e-08	-0.008	0.367924	0.738053	0.092	3.91576e-18	8.30772e-17	-0.006	0.470241	0.778988	0.074	2.57272e-09	2.44708e-08	-0.014	0.114121	0.3986	0.068	4.04676e-09	6.80356e-08	-0.002	0.819938	0.949872	0.081	1.56886e-10	3.55383e-09	0.002	0.842161	0.951652
SDF2L1.SL017996	SDF2L1	N	0.043	1.6206e-09	2.20534e-08	0	0.979866	0.995807	0.04	9.97885e-09	5.62083e-08	0	0.94653	0.984488	0.068	2.32285e-19	1.21337e-17	-0.013	0.0544433	0.284465	0.033	5.58659e-06	4.32022e-05	0.008	0.228537	0.663343	0.048	1.94461e-09	3.40053e-08	0.005	0.518733	0.827295
COX7A1.SL018487	COX7A1	N	-0.033	1.63884e-09	2.22604e-08	-0.01	0.0350441	0.293991	-0.027	3.76775e-07	1.64521e-06	-0.012	0.0109793	0.14265	-0.039	4.27443e-11	5.72152e-10	0.001	0.7891	0.921217	-0.033	4.86465e-09	7.95858e-08	-0.009	0.0818978	0.479973	-0.034	2.5598e-08	3.33544e-07	-0.01	0.0616364	0.390204
EPOR.SL005159	EPOR	N	0.032	1.65903e-09	2.24931e-08	0.006	0.0804567	0.408979	0.034	2.22158e-12	2.21616e-11	0.008	0.0247568	0.205016	0.033	2.12214e-08	1.67631e-07	-0.001	0.817803	0.931271	0.032	5.42837e-09	8.73448e-08	0.008	0.0237367	0.306588	0.037	9.09723e-10	1.70852e-08	0.012	0.00258356	0.102626
DKK3.SL009412.1	DKK3	N	0.046	1.67116e-09	2.26159e-08	0	0.955594	0.989965	0.037	8.66444e-08	4.18554e-07	0.002	0.693989	0.893562	0.036	8.85828e-06	4.15116e-05	-0.006	0.35722	0.667949	0.045	5.40263e-09	8.72241e-08	0.004	0.458441	0.819473	0.044	1.23364e-07	1.36162e-06	-0.004	0.535251	0.835564
TNFRSF18.SL004859.1	TNFRSF18	N	-0.04	1.71107e-09	2.31136e-08	0.001	0.916206	0.978615	-0.031	3.77338e-07	1.64669e-06	0	0.935679	0.98144	-0.04	2.69272e-08	2.07362e-07	0.001	0.814781	0.930276	-0.039	1.84302e-08	2.60429e-07	-0.002	0.784013	0.942529	-0.039	1.30302e-07	1.43176e-06	0.001	0.923012	0.979182
TNFRSF21.SL004871.1	TNFRSF21	N	-0.043	1.77593e-09	2.39458e-08	0.007	0.212004	0.593783	0.001	0.838287	0.876634	0.01	0.0706888	0.331472	-0.041	2.6166e-07	1.64926e-06	0.006	0.355171	0.666013	-0.039	9.21205e-08	1.10635e-06	0.001	0.814266	0.948367	-0.038	2.50913e-06	1.99269e-05	0.005	0.439918	0.791088
NRXN3.SL008728	NRXN3	N	0.045	1.7837e-09	2.39628e-08	-0.003	0.61093	0.869282	0.062	2.19951e-17	4.14139e-16	0	0.985181	0.994952	0.06	2.8645e-13	5.68423e-12	-0.016	0.00890109	0.112401	0.038	8.47745e-07	7.94033e-06	0.006	0.286693	0.710604	0.042	4.48131e-07	4.32391e-06	0	0.969143	0.991723
TSSC4.SL021024	TSSC4	N	0.055	1.7832e-09	2.39628e-08	-0.011	0.171182	0.549705	0.073	1.28211e-17	2.47091e-16	-0.014	0.087396	0.368175	0.05	3.62622e-07	2.22284e-06	-0.016	0.107212	0.38634	0.048	6.33556e-07	6.09705e-06	-0.003	0.729696	0.928811	0.052	6.44804e-07	5.94868e-06	-0.018	0.0765636	0.423086
PABPC4.SL019780	PABPC4	N	-0.029	1.81702e-09	2.43659e-08	0.003	0.395405	0.758368	-0.017	0.000201953	0.000539274	0.004	0.388445	0.720053	-0.022	1.34269e-05	6.08299e-05	0.009	0.0567016	0.290089	-0.03	9.52397e-10	1.8403e-08	0.003	0.521366	0.853162	-0.029	1.37877e-07	1.50825e-06	-0.001	0.893332	0.971736
C1GALT1C1.SL017110	C1GALT1C1	N	-0.028	1.91458e-09	2.55953e-08	-0.004	0.264625	0.651999	-0.03	4.23729e-12	4.01479e-11	-0.006	0.0943784	0.379887	-0.034	2.8031e-11	3.8645e-10	0.005	0.251001	0.568056	-0.03	3.32959e-10	7.16738e-09	-0.002	0.552118	0.864461	-0.031	1.56914e-09	2.79709e-08	-0.008	0.0453905	0.35324
MICALL1.SL018387	MICALL1	N	0.037	1.91565e-09	2.55953e-08	-0.009	0.121745	0.477766	0.035	3.84621e-10	2.69161e-09	-0.006	0.259907	0.610702	0.031	2.69812e-06	1.39198e-05	-0.003	0.684124	0.873044	0.03	3.25742e-06	2.65572e-05	-0.002	0.770666	0.940778	0.039	1.94712e-08	2.63505e-07	-0.016	0.0288294	0.297258
CTSE.SL007121	CTSE	N	-0.048	1.91965e-09	2.56023e-08	0.014	0.0383539	0.3048	-0.07	2.74426e-21	8.24623e-20	0.017	0.0144086	0.162972	-0.057	8.28539e-12	1.25251e-10	0.016	0.0344419	0.22579	-0.04	5.24119e-07	5.19323e-06	0.005	0.517524	0.851971	-0.045	2.78172e-07	2.85621e-06	0.019	0.0211794	0.263383
CD86.SL004131	CD86	N	-0.034	1.98742e-09	2.64582e-08	0	0.979942	0.995807	-0.025	2.13667e-06	8.25731e-06	0	0.982722	0.994333	-0.029	2.0244e-06	1.0706e-05	0.007	0.152286	0.458351	-0.033	8.07158e-09	1.24838e-07	-0.002	0.601609	0.881468	-0.031	5.42893e-07	5.13065e-06	-0.005	0.340702	0.723692
RNPEP.SL012837	RNPEP	N	-0.069	2.05182e-09	2.72662e-08	0.009	0.411551	0.763622	-0.128	6.01148e-26	3.01065e-24	0.021	0.0607956	0.314527	-0.034	0.00457042	0.0108951	-0.004	0.742778	0.90056	-0.055	2.08243e-06	1.77828e-05	-0.012	0.272727	0.699343	-0.068	4.50603e-08	5.54739e-07	0.016	0.192337	0.592957
AP2B1.SL007320	AP2B1	N	0.042	2.05834e-09	2.73036e-08	0.008	0.242111	0.629397	0.009	0.197645	0.26355	0.008	0.317668	0.661877	0.034	6.57684e-06	3.17291e-05	0.008	0.367217	0.675018	0.037	1.2753e-07	1.48087e-06	0.014	0.0544942	0.412278	0.04	2.67184e-07	2.75492e-06	0.008	0.32523	0.713633
RAC2.SL007124	RAC2	N	-0.061	2.0984e-09	2.77849e-08	-0.014	0.170204	0.548368	-0.027	0.00748139	0.0143432	-0.012	0.252749	0.602377	-0.068	2.47421e-10	2.81533e-09	-0.013	0.272153	0.590159	-0.047	1.53949e-05	0.000107226	-0.023	0.0396989	0.363845	-0.07	3.2507e-09	5.36584e-08	-0.005	0.69165	0.895362
HSPA5.SL004629	HSPA5	N	0.085	2.10271e-09	2.7792e-08	-0.011	0.395895	0.758368	0.071	7.85395e-08	3.81907e-07	-0.01	0.481471	0.787337	0.106	8.91133e-12	1.33615e-10	-0.035	0.0288409	0.204357	0.073	3.67002e-07	3.78944e-06	-0.003	0.823628	0.951294	0.091	1.32596e-08	1.88185e-07	-0.02	0.207641	0.610923
ADH5.SL008855	ADH5	N	0.058	2.11601e-09	2.79177e-08	-0.008	0.38229	0.746914	0.05	2.59295e-08	1.37233e-07	-0.015	0.105676	0.396728	0.062	6.84218e-09	5.98955e-08	-0.029	0.00765216	0.105103	0.044	7.79957e-06	5.81178e-05	0.003	0.745038	0.935044	0.063	1.2569e-08	1.80376e-07	-0.01	0.380348	0.753645
KCNF1.SL019967	KCNF1	N	-0.022	2.21525e-09	2.91747e-08	0.004	0.136539	0.504618	-0.021	1.64537e-10	1.20409e-09	0.003	0.370912	0.706326	-0.03	3.20339e-15	9.03578e-14	0.008	0.0122789	0.130632	-0.019	2.61888e-07	2.81052e-06	0	0.986462	0.995608	-0.022	7.34731e-08	8.51825e-07	0.005	0.110244	0.485127
SSMEM1.SL018431	SSMEM1	N	0.048	2.23405e-09	2.93697e-08	-0.001	0.889941	0.973948	0.028	0.000169126	0.000458096	-0.004	0.581037	0.843142	0.055	7.01089e-11	8.94527e-10	-0.005	0.531724	0.790978	0.038	3.67229e-06	2.97092e-05	0.006	0.467883	0.822591	0.05	1.38896e-08	1.95516e-07	-0.005	0.582591	0.856145
NTM.SL009074.1	NTM	N	-0.04	2.34654e-09	3.07389e-08	-0.012	0.00727189	0.147889	-0.029	2.4786e-06	9.45465e-06	-0.012	0.00954296	0.133565	-0.04	4.96574e-08	3.62676e-07	-0.004	0.441853	0.732996	-0.044	6.24439e-11	1.56365e-09	-0.007	0.134403	0.566045	-0.047	2.3954e-10	5.26416e-09	-0.022	6.10602e-05	0.0194896
TSSK2.SL018280	TSSK2	N	-0.026	2.3462e-09	3.07389e-08	0	0.934277	0.984534	-0.022	5.39695e-08	2.68825e-07	-0.001	0.801996	0.932768	-0.029	2.93695e-10	3.27603e-09	-0.001	0.806037	0.926805	-0.024	6.3437e-08	7.94257e-07	-0.003	0.437005	0.804308	-0.026	4.54463e-08	5.56699e-07	0	0.934222	0.980862
ADM.SL002782	ADM	N	-0.023	2.36417e-09	3.09148e-08	0	0.880432	0.971397	-0.014	5.32661e-05	0.000159668	-0.002	0.596825	0.850624	-0.029	9.24379e-13	1.65982e-11	0.001	0.707616	0.884949	-0.024	8.48234e-10	1.66525e-08	0.001	0.640354	0.897959	-0.026	5.17337e-10	1.02108e-08	-0.004	0.220007	0.626971
CPB1.SL011428.1	CPB1	N	0.101	2.40606e-09	3.13554e-08	-0.011	0.385347	0.74981	0.094	1.27843e-09	8.29964e-09	-0.012	0.348277	0.6887	0.122	2.29687e-11	3.21475e-10	-0.008	0.612555	0.836515	0.096	2.63553e-08	3.61992e-07	-0.01	0.446725	0.811549	0.097	2.54389e-07	2.63035e-06	-0.012	0.419319	0.77544
FAM3A.SL012477	FAM3A	N	0.043	2.40638e-09	3.13554e-08	-0.007	0.288525	0.673683	0.021	0.00273284	0.00576646	0.001	0.868778	0.9592	0.055	1.45587e-12	2.52785e-11	-0.016	0.0520649	0.276553	0.035	3.13001e-06	2.55751e-05	0.003	0.706295	0.92163	0.047	1.34552e-08	1.90133e-07	-0.007	0.401881	0.763917
BAGE3.SL017445	BAGE3	N	-0.037	2.46148e-09	3.19678e-08	-0.013	0.016417	0.211589	-0.041	7.86831e-11	6.05293e-10	-0.009	0.095178	0.380716	-0.036	5.87356e-08	4.1941e-07	-0.018	0.00401641	0.0760124	-0.036	1.02567e-08	1.53788e-07	-0.009	0.104986	0.522435	-0.042	9.79447e-10	1.82088e-08	-0.005	0.382361	0.753943
FGF8.SL004342	FGF8	N	0.107	2.46207e-09	3.19678e-08	0.001	0.940913	0.987878	0.048	0.00359541	0.00740609	0.016	0.369835	0.706284	0.129	3.78052e-11	5.11621e-10	-0.002	0.930969	0.974958	0.096	6.57934e-08	8.19579e-07	-0.002	0.923521	0.979254	0.1	4.01613e-07	3.94223e-06	-0.011	0.581483	0.855662
MYL9.SL011290	MYL9	N	-0.093	2.48725e-09	3.2238e-08	0.032	0.0424558	0.317539	-0.073	1.26503e-06	5.07804e-06	0.02	0.220645	0.566385	-0.085	1.70239e-07	1.11108e-06	0.042	0.0190483	0.164208	-0.065	7.82661e-05	0.000446317	0	0.99165	0.997154	-0.103	2.10527e-08	2.81586e-07	0.033	0.0960356	0.46392
ESAM.SL005160.1	ESAM	N	0.042	2.53912e-09	3.28523e-08	0.004	0.558626	0.843172	0.053	1.82883e-15	2.69277e-14	0.005	0.391512	0.723472	0.036	2.5292e-06	1.31404e-05	-0.002	0.735858	0.897515	0.035	1.08397e-06	9.901e-06	0.011	0.0725657	0.456996	0.041	1.98533e-07	2.10302e-06	0.001	0.906228	0.975456
FAM234B.SL025904	FAM234B	N	-0.023	2.5522e-09	3.29637e-08	-0.001	0.725138	0.918841	-0.025	9.60681e-13	1.00462e-11	-0.003	0.281994	0.63019	-0.022	2.27238e-08	1.77405e-07	0.002	0.602556	0.829726	-0.022	1.01215e-08	1.52694e-07	-0.001	0.771279	0.940778	-0.025	2.34282e-09	3.97416e-08	-0.001	0.794389	0.938129
ARF1.SL003998	ARF1	N	0.046	2.6382e-09	3.40148e-08	0.001	0.899526	0.97516	0.029	3.98885e-05	0.00012246	0.002	0.73231	0.907673	0.058	3.49636e-13	6.82765e-12	0	0.987299	0.996022	0.042	1.56575e-07	1.78992e-06	0.002	0.824224	0.951684	0.044	4.52048e-07	4.35599e-06	-0.007	0.373441	0.751687
SYT1.SL020091	SYT1	N	0.039	2.6676e-09	3.43336e-08	0.007	0.0973008	0.430289	0.041	3.07831e-12	2.98584e-11	0.007	0.0915042	0.375295	0.032	5.93167e-06	2.88816e-05	0.003	0.55024	0.80374	0.037	8.92831e-09	1.36653e-07	0.008	0.0500639	0.398024	0.034	1.28307e-06	1.10609e-05	0.008	0.0842381	0.438591
ENO2.SL001731	ENO2	N	-0.074	2.67689e-09	3.43931e-08	-0.027	0.0297673	0.273592	-0.125	2.12633e-19	5.23547e-18	-0.017	0.222758	0.567911	-0.089	2.64481e-11	3.65998e-10	-0.043	0.00331596	0.0703518	-0.068	2.39949e-07	2.60546e-06	-0.033	0.01348	0.25581	-0.074	1.62032e-07	1.74143e-06	-0.018	0.218093	0.623291
DMKN.SL010588.1	DMKN	N	-0.02	2.68867e-09	3.44843e-08	0.002	0.44804	0.789134	0.012	0.000112782	0.000316666	-0.001	0.61502	0.860303	-0.025	8.74977e-13	1.5827e-11	0.003	0.283564	0.599197	-0.018	8.76145e-08	1.06439e-06	0	0.881421	0.967486	-0.02	8.12501e-08	9.30269e-07	0.005	0.15349	0.546154
KPNB1.SL010927	KPNB1	N	-0.068	2.75135e-09	3.52268e-08	0.019	0.100424	0.437209	-0.056	2.65043e-07	1.18761e-06	0.01	0.412851	0.735757	-0.054	1.12744e-05	5.2137e-05	0.016	0.2462	0.563596	-0.05	3.32253e-05	0.000209422	0.003	0.783699	0.942529	-0.071	1.35654e-07	1.48613e-06	0.019	0.177992	0.578021
NEURL1.SL020194	NEURL1	N	0.023	2.81659e-09	3.59995e-08	-0.003	0.331219	0.710255	0.02	1.15512e-08	6.41811e-08	-0.003	0.400414	0.728755	0.028	8.88152e-12	1.3344e-10	-0.011	0.00333078	0.0704633	0.019	1.4179e-06	1.26222e-05	0.002	0.578578	0.872959	0.024	1.32665e-08	1.88185e-07	-0.002	0.698208	0.897689
PPP1CC.SL009430	PPP1CC	N	0.05	2.824e-09	3.60317e-08	-0.013	0.106945	0.44756	0.016	0.0403968	0.0656805	-0.002	0.792264	0.930234	0.044	3.52845e-07	2.17194e-06	-0.017	0.0547359	0.285589	0.04	7.421e-06	5.58576e-05	0	0.958187	0.987382	0.054	5.15599e-08	6.24316e-07	-0.012	0.243972	0.645479
GUCA1A.SL019234	GUCA1A	N	-0.027	2.90048e-09	3.69435e-08	0.006	0.101155	0.437546	-0.012	0.00356261	0.00734677	0.007	0.0380645	0.2488	-0.034	1.29895e-11	1.88245e-10	0.014	0.000400177	0.0230113	-0.023	4.52526e-07	4.56369e-06	0	0.95928	0.987382	-0.03	7.44102e-09	1.11798e-07	0.003	0.423277	0.779236
GPNMB.SL025876.1	GPNMB	N	0.042	2.90839e-09	3.69802e-08	0.004	0.399496	0.759623	0.05	4.2585e-14	5.39606e-13	0.003	0.444019	0.760555	0.052	1.2008e-11	1.75056e-10	-0.01	0.0403259	0.243943	0.04	3.41961e-08	4.569e-07	0.007	0.160182	0.603722	0.039	6.28961e-07	5.84648e-06	0.004	0.43568	0.788659
AMY2B.SL005393.1	AMY2B	N	0.084	3.0613e-09	3.88574e-08	-0.003	0.760831	0.93088	0.088	9.14442e-12	8.14042e-11	-0.002	0.837046	0.946264	0.049	0.00119514	0.00333155	-0.012	0.216471	0.534606	0.083	8.23054e-09	1.2703e-07	-0.001	0.898427	0.971785	0.05	0.00126578	0.00470404	0.002	0.819471	0.944282
RAB26.SL017971	RAB26	N	0.053	3.06902e-09	3.88883e-08	-0.006	0.297865	0.68229	0.076	2.88071e-20	7.74006e-19	-0.007	0.237714	0.586271	0.053	1.77907e-08	1.42364e-07	-0.007	0.280245	0.596942	0.051	2.42332e-08	3.36613e-07	-0.003	0.577083	0.872959	0.056	1.40459e-08	1.96964e-07	-0.009	0.179417	0.579581
L1CAM.SL004154	L1CAM	N	-0.055	3.08154e-09	3.89799e-08	-0.016	0.0259881	0.258198	-0.031	0.000404081	0.00100637	-0.015	0.0417961	0.259012	-0.073	1.50848e-13	3.15496e-12	-0.014	0.100551	0.375761	-0.057	1.38555e-09	2.58238e-08	-0.012	0.121658	0.551093	-0.059	7.4106e-09	1.11568e-07	-0.019	0.0229185	0.273906
CX3CL1.SL000427	CX3CL1	N	0.052	3.15018e-09	3.97798e-08	0.002	0.849654	0.963686	0.082	1.2917e-23	5.14028e-22	0.001	0.878035	0.962539	0.062	4.77459e-11	6.32204e-10	-0.013	0.158402	0.46516	0.046	2.10208e-07	2.32016e-06	0.01	0.235607	0.66893	0.057	4.07726e-09	6.61163e-08	0.006	0.501516	0.819768
LEMD1.SL015848	LEMD1	N	0.037	3.20964e-09	4.04612e-08	-0.012	0.0491046	0.337112	0.021	0.0004206	0.00104504	-0.013	0.0295486	0.219512	0.038	1.3084e-08	1.07625e-07	-0.014	0.0504167	0.273521	0.028	1.15845e-05	8.27207e-05	0	0.933066	0.981725	0.034	1.65533e-06	1.38326e-05	-0.012	0.0814054	0.431433
ACVR1.SL004127	ACVR1	N	0.056	3.26699e-09	4.11138e-08	-0.005	0.514027	0.823164	0.047	6.13168e-08	3.02152e-07	-0.002	0.771194	0.923476	0.068	2.52024e-11	3.50737e-10	-0.003	0.777385	0.916527	0.048	4.34088e-07	4.39581e-06	-0.002	0.781734	0.942529	0.053	3.06824e-07	3.11564e-06	-0.009	0.320947	0.708703
CSRP1.SL001883	CSRP1	N	0.053	3.27899e-09	4.11945e-08	-0.033	0.000498349	0.0452944	0.037	1.33396e-05	4.44773e-05	-0.011	0.243675	0.591958	0.055	1.03062e-08	8.67131e-08	-0.041	0.000179478	0.0153641	0.041	1.44136e-05	0.000100581	-0.014	0.15788	0.599601	0.064	1.11977e-09	2.0661e-08	-0.024	0.0325605	0.310295
CCL23.SL003301	CCL23	N	0.065	3.30317e-09	4.14275e-08	0.008	0.295742	0.680954	0.066	9.13885e-11	6.96483e-10	0.007	0.369806	0.706284	0.086	3.31988e-13	6.51759e-12	0.004	0.662912	0.863321	0.058	2.66251e-07	2.84904e-06	0.013	0.0710173	0.45503	0.069	2.46941e-08	3.22337e-07	0.01	0.237084	0.639344
FBLN5.SL004460.1	FBLN5	N	0.049	3.4511e-09	4.32092e-08	0.01	0.173586	0.552743	0.036	4.43318e-06	1.63022e-05	0.007	0.366682	0.703868	0.055	4.57668e-10	4.95493e-09	0.018	0.038712	0.238984	0.053	3.83662e-10	8.16335e-09	0.006	0.411947	0.791832	0.059	6.3663e-11	1.5682e-09	0.012	0.143692	0.538308
ICAM5.SL005169.1	ICAM5	N	0.063	3.46309e-09	4.32857e-08	0.012	0.0199609	0.23179	0.084	4.55867e-18	9.45378e-17	0.012	0.0267341	0.213468	0.084	7.49369e-14	1.6226e-12	0.006	0.334764	0.64822	0.058	8.80121e-08	1.06745e-06	0.014	0.0138625	0.259182	0.073	5.92339e-10	1.15538e-08	0.011	0.078238	0.426328
PTGR1.SL005407.1	PTGR1	N	-0.098	3.54091e-09	4.41834e-08	0.042	0.000225125	0.0295959	-0.069	7.64418e-06	2.6684e-05	0.047	4.92598e-05	0.00954344	-0.077	1.16842e-05	5.37954e-05	0.031	0.0212977	0.174865	-0.1	4.34677e-09	7.22368e-08	0.043	0.000569267	0.0598706	-0.095	4.54758e-07	4.37127e-06	0.049	0.000587092	0.0496802
EFNA4.SL004140.1	EFNA4	N	0.028	3.77448e-09	4.70181e-08	0.008	0.0584698	0.364826	0.045	4.4479e-23	1.67925e-21	0.01	0.0195428	0.186845	0.045	1.03973e-17	4.34913e-16	0.001	0.902799	0.962905	0.027	2.28565e-08	3.1809e-07	0.009	0.0305306	0.328126	0.032	4.31746e-09	6.93998e-08	0.014	0.004106	0.130699
RSPO3.SL018509.1	RSPO3	N	0.029	3.8608e-09	4.80122e-08	-0.002	0.532339	0.829385	0.037	3.65243e-16	5.89675e-15	-0.001	0.788234	0.929517	0.029	2.38593e-08	1.85679e-07	-0.002	0.569747	0.812054	0.028	1.67629e-08	2.4126e-07	-0.001	0.764508	0.939931	0.033	2.47527e-09	4.17957e-08	-0.003	0.541828	0.837983
RP2.SL010853	RP2	N	0.042	3.87683e-09	4.80492e-08	-0.008	0.222713	0.607457	0.03	4.95838e-06	1.80443e-05	-0.009	0.180307	0.520594	0.043	1.77045e-08	1.41828e-07	-0.02	0.00987121	0.117592	0.032	3.1039e-06	2.53899e-05	0.003	0.659202	0.903321	0.038	1.22491e-06	1.06217e-05	-0.009	0.23354	0.636315
SLC5A8.SL020232	SLC5A8	N	0.061	3.87607e-09	4.80492e-08	-0.026	0.00363012	0.107329	0.041	2.42897e-05	7.72777e-05	-0.028	0.00142953	0.0514246	0.058	2.48732e-07	1.57181e-06	-0.02	0.0531583	0.281363	0.059	2.08564e-08	2.93584e-07	-0.025	0.00762974	0.215197	0.051	7.8385e-06	5.5381e-05	-0.032	0.00193177	0.0917621
LRRC4C.SL014109	LRRC4C	N	-0.028	3.88656e-09	4.80888e-08	-0.009	0.00890923	0.159676	-0.019	1.19799e-05	4.03209e-05	-0.009	0.0134054	0.156156	-0.025	1.74876e-06	9.33604e-06	-0.003	0.510457	0.781936	-0.029	4.70119e-09	7.72548e-08	-0.009	0.00865405	0.223451	-0.03	1.88711e-08	2.56801e-07	-0.011	0.00621178	0.159342
FGFBP1.SL011828	FGFBP1	N	0.066	4.02785e-09	4.97534e-08	-0.019	0.0324562	0.284544	0.041	6.87786e-05	0.000201893	-0.015	0.081934	0.355563	0.064	5.65567e-08	4.05424e-07	-0.012	0.24471	0.56228	0.06	1.08401e-07	1.27707e-06	-0.014	0.0998045	0.515518	0.063	2.74399e-07	2.82535e-06	-0.027	0.006197	0.159342
RAB7B.SL019707	RAB7B	N	-0.025	4.03709e-09	4.9784e-08	0.005	0.134095	0.501374	-0.015	0.000170958	0.000462038	0.006	0.109819	0.404002	-0.027	4.52975e-09	4.13747e-08	0.005	0.205469	0.52269	-0.022	3.36893e-07	3.50312e-06	0	0.934903	0.981965	-0.025	2.19454e-07	2.29818e-06	0.005	0.224437	0.630304
UNG.SL004997	UNG	N	-0.092	4.09649e-09	5.0432e-08	0.021	0.0426689	0.317944	-0.128	2.33943e-18	5.08049e-17	0.024	0.0210967	0.19297	-0.104	2.96286e-10	3.29993e-09	0.025	0.0335979	0.224047	-0.083	2.43896e-07	2.64442e-06	0.001	0.917926	0.978253	-0.061	0.000475916	0.00203822	0.013	0.284663	0.682033
NFYA.SL014740	NFYA	N	-0.021	4.11537e-09	5.05799e-08	0.007	0.025018	0.252651	-0.029	8.86335e-18	1.74005e-16	0.007	0.0261944	0.210988	-0.024	5.07008e-10	5.45701e-09	0.007	0.045981	0.260008	-0.018	2.82764e-07	2.99958e-06	0.003	0.305285	0.722285	-0.021	8.01177e-08	9.18733e-07	0.004	0.263741	0.664043
OSBPL9.SL019034	OSBPL9	N	0.024	4.40275e-09	5.40218e-08	-0.004	0.270795	0.656167	0.026	3.01929e-12	2.93246e-11	-0.004	0.279649	0.629595	0.022	4.22155e-07	2.53914e-06	-0.005	0.200744	0.518961	0.021	4.23348e-07	4.31077e-06	0	0.991068	0.996862	0.024	7.79764e-08	8.98376e-07	-0.005	0.216579	0.621619
DNER.SL025837	DNER	N	-0.027	4.42343e-09	5.41852e-08	0.004	0.329187	0.709112	-0.029	2.52501e-11	2.10761e-10	0.002	0.544496	0.82429	-0.038	2.34259e-14	5.47497e-13	0.009	0.0281118	0.200542	-0.025	2.05695e-07	2.27718e-06	0.001	0.76279	0.939734	-0.028	8.23999e-08	9.41969e-07	0.003	0.485651	0.813322
FSTL3.SL009324	FSTL3	N	0.047	4.49873e-09	5.5016e-08	0	0.968189	0.992605	0.056	2.20541e-13	2.59364e-12	0.003	0.54227	0.823106	0.069	5.977e-15	1.58666e-13	-0.005	0.451981	0.742079	0.044	1.14936e-07	1.34739e-06	0.006	0.325082	0.734961	0.057	3.1271e-10	6.67296e-09	0.005	0.437057	0.790046
OLFM3.SL025949	OLFM3	N	0.025	4.54213e-09	5.54546e-08	-0.005	0.206645	0.591286	0.027	1.21374e-11	1.05997e-10	-0.007	0.0569906	0.304474	0.024	5.9683e-08	4.24938e-07	-0.006	0.190957	0.508438	0.021	1.4338e-06	1.27483e-05	0.001	0.76867	0.940778	0.022	4.64531e-06	3.44746e-05	-0.008	0.0933111	0.457154
LCP1.SL004609	LCP1	N	-0.035	4.56032e-09	5.54927e-08	0	0.946412	0.989965	-0.032	3.75514e-09	2.27721e-08	0.001	0.854008	0.954053	-0.031	1.21465e-06	6.6767e-06	0	0.980672	0.992946	-0.037	9.93078e-10	1.91388e-08	0.002	0.745326	0.935247	-0.033	5.7865e-07	5.4337e-06	0.001	0.834918	0.949253
PSMG2.SL022190	PSMG2	N	0.035	4.55328e-09	5.54927e-08	0.001	0.902251	0.975672	0.014	0.0119085	0.0218847	0.002	0.760693	0.919686	0.043	1.31922e-12	2.30691e-11	-0.019	0.00365192	0.0734576	0.031	2.39701e-07	2.60546e-06	0.007	0.1951	0.63492	0.038	9.30884e-09	1.36835e-07	0.003	0.597334	0.860918
C1QL2.SL017430.1	C1QL2	N	-0.056	4.73809e-09	5.75608e-08	-0.014	0.0356566	0.294617	-0.056	1.7339e-10	1.26511e-09	-0.016	0.0226896	0.197448	-0.075	4.49641e-13	8.62046e-12	-0.02	0.0103949	0.119949	-0.06	5.36621e-10	1.10661e-08	-0.007	0.351507	0.753688	-0.059	1.76125e-08	2.41009e-07	-0.006	0.397316	0.761585
PRSS8.SL003260.1	PRSS8	N	-0.034	4.89625e-09	5.93841e-08	-0.002	0.746694	0.926368	-0.044	9.68647e-15	1.30847e-13	0.003	0.535513	0.820117	-0.027	9.38818e-06	4.37165e-05	-0.003	0.660566	0.862555	-0.033	1.45932e-08	2.13589e-07	0	0.961671	0.987974	-0.038	1.19813e-09	2.18875e-08	0	0.94559	0.983931
CILP2.SL008847	CILP2	N	-0.06	4.93492e-09	5.97547e-08	-0.015	0.046378	0.329253	-0.063	2.54926e-11	2.12544e-10	-0.016	0.032255	0.228109	-0.063	1.23223e-08	1.01929e-07	-0.008	0.378443	0.686604	-0.062	3.71825e-09	6.29282e-08	-0.013	0.0894652	0.494115	-0.072	3.6587e-10	7.6521e-09	-0.023	0.0106304	0.203805
APOD.SL005361.1	APOD	N	0.052	5.07994e-09	6.14098e-08	0.01	0.192634	0.576728	0.067	1.17396e-15	1.75664e-14	0.011	0.154468	0.481382	0.059	1.92073e-09	1.8729e-08	0.002	0.833317	0.938317	0.056	5.30648e-10	1.09737e-08	0.004	0.585897	0.87608	0.047	1.44824e-06	1.22834e-05	0.01	0.261795	0.661074
ALG2.SL006733	ALG2	N	0.058	5.15901e-09	6.22633e-08	-0.017	0.0859928	0.416191	0.025	0.00637665	0.0124193	-0.026	0.00723631	0.117085	0.061	8.86927e-09	7.56612e-08	-0.018	0.0997949	0.375101	0.043	2.74179e-05	0.000177842	-0.001	0.92013	0.978755	0.062	2.97822e-08	3.80654e-07	-0.03	0.0110874	0.206867
SMURF2.SL007669	SMURF2	N	-0.022	5.24061e-09	6.31447e-08	0.01	0.00407739	0.111325	-0.018	2.69456e-07	1.20518e-06	0.01	0.0078596	0.122331	-0.028	6.43791e-12	9.89476e-11	0.01	0.015483	0.146323	-0.018	1.55769e-06	1.37174e-05	0.006	0.0952883	0.504685	-0.023	5.54612e-08	6.63159e-07	0.014	0.000505133	0.045911
RPE.SL013233	RPE	N	-0.055	5.26798e-09	6.33707e-08	0.012	0.177657	0.559176	-0.031	0.000629035	0.00150944	0.009	0.32725	0.67021	-0.057	3.51376e-08	2.64232e-07	-0.009	0.360908	0.669946	-0.048	1.03307e-06	9.49493e-06	0.007	0.467954	0.822591	-0.052	1.68145e-06	1.4019e-05	0.023	0.0322084	0.309554
COQ7.SL022504	COQ7	N	-0.027	5.38967e-09	6.47288e-08	0.008	0.0377294	0.302905	-0.024	7.72425e-09	4.42537e-08	0.011	0.00311297	0.0748943	-0.027	5.00019e-08	3.64469e-07	0.007	0.149049	0.453054	-0.025	8.1959e-08	9.98977e-07	0.007	0.0887891	0.493705	-0.024	2.88188e-06	2.24275e-05	0.007	0.114077	0.490207
SPARCL1.SL005488	SPARCL1	N	0.035	5.42904e-09	6.50955e-08	-0.005	0.25757	0.645416	0.05	7.6043e-17	1.3393e-15	-0.002	0.625994	0.867087	0.042	7.45717e-11	9.41676e-10	-0.015	0.00437672	0.0787691	0.033	7.06399e-08	8.74035e-07	-0.002	0.675699	0.909471	0.04	2.81296e-09	4.7066e-08	-0.006	0.308626	0.69874
FGFR2.SL003990	FGFR2	N	-0.028	5.54499e-09	6.63775e-08	0.001	0.883715	0.971902	-0.027	4.07453e-10	2.83255e-09	0	0.97578	0.993183	-0.029	2.23702e-08	1.75202e-07	0.008	0.050876	0.274596	-0.025	1.92231e-07	2.15077e-06	-0.004	0.287534	0.71106	-0.028	1.64073e-07	1.76079e-06	-0.005	0.204829	0.607736
EFNA2.SL004843.1	EFNA2	N	0.035	5.60776e-09	6.702e-08	0.007	0.151528	0.525582	0.054	9.50657e-20	2.43012e-18	0.009	0.0565295	0.303076	0.06	1.35709e-19	7.51196e-18	0.001	0.811399	0.928574	0.032	2.21461e-07	2.43343e-06	0.008	0.112603	0.53454	0.041	2.00835e-09	3.49539e-08	0.007	0.225439	0.630304
ITLN1.SL011968	ITLN1	N	0.063	5.63059e-09	6.71838e-08	-0.013	0.108263	0.45132	0.064	2.76496e-10	1.96105e-09	-0.01	0.208055	0.552476	0.077	4.12813e-11	5.54586e-10	-0.03	0.00133691	0.0431682	0.056	6.08296e-07	5.88473e-06	-0.001	0.912809	0.976949	0.07	2.07234e-08	2.78404e-07	-0.012	0.242109	0.64254
KLKB1.SL000545	KLKB1	N	-0.035	5.6921e-09	6.78078e-08	-0.006	0.131291	0.496949	-0.042	3.95356e-15	5.53348e-14	-0.007	0.121445	0.426768	-0.034	1.11194e-07	7.57271e-07	0.001	0.885881	0.958845	-0.036	1.03309e-09	1.97549e-08	-0.006	0.166676	0.605661	-0.036	3.68876e-08	4.58201e-07	-0.01	0.0333966	0.311824
TAFA4.SL012781	TAFA4	N	-0.017	5.7381e-09	6.82454e-08	0.008	0.00111549	0.0613417	-0.012	7.62523e-06	2.66419e-05	0.007	0.00439435	0.0922559	-0.025	4.87196e-16	1.56626e-14	0.005	0.0609029	0.300313	-0.015	2.04465e-07	2.2704e-06	0.005	0.0311496	0.329488	-0.018	3.50668e-08	4.39799e-07	0.009	0.000620587	0.0505315
DEFB110.SL012533	DEFB110	N	-0.021	5.82924e-09	6.92175e-08	0	0.975647	0.994855	-0.033	3.16361e-22	1.09345e-20	-0.003	0.327199	0.67021	-0.028	2.40421e-13	4.83602e-12	0.002	0.581581	0.818975	-0.018	5.58485e-07	5.48941e-06	-0.004	0.287495	0.71106	-0.023	1.64681e-08	2.26191e-07	-0.002	0.59762	0.860944
TBC1D5.SL019203	TBC1D5	N	0.05	6.03427e-09	7.15367e-08	0	0.99666	0.999077	0.076	2.23779e-21	6.95132e-20	0.002	0.857173	0.956424	0.06	7.0284e-11	8.95209e-10	0.007	0.459465	0.747191	0.045	1.5185e-07	1.73874e-06	0.004	0.66066	0.903321	0.046	7.13742e-07	6.49514e-06	-0.006	0.548096	0.840391
DDC.SL009216	DDC	N	-0.021	6.05047e-09	7.16134e-08	0.005	0.113973	0.463317	-0.023	5.3261e-11	4.239e-10	0.003	0.385821	0.717956	-0.027	2.75375e-12	4.56601e-11	0.004	0.241318	0.558155	-0.019	4.76902e-07	4.78984e-06	0.002	0.574257	0.872959	-0.022	6.37735e-08	7.50001e-07	0.005	0.18986	0.592017
NRL.SL022773	NRL	N	0.033	6.07988e-09	7.18461e-08	0.007	0.156602	0.532638	0.037	9.6923e-13	1.01069e-11	0.005	0.256954	0.608139	0.043	6.93637e-13	1.27984e-11	0.009	0.0783886	0.336256	0.032	3.86201e-08	5.11017e-07	0.01	0.0498579	0.397245	0.039	1.17101e-09	2.14795e-08	0.01	0.0810693	0.431217
NIPSNAP3B.SL023387	NIPSNAP3B	N	0.103	6.2249e-09	7.34419e-08	-0.004	0.836803	0.958243	0.123	4.65168e-14	5.87404e-13	0.007	0.693734	0.893562	0.106	2.85828e-08	2.18966e-07	-0.003	0.890766	0.960848	0.095	7.3472e-08	9.03006e-07	-0.008	0.667194	0.905784	0.104	8.74783e-08	9.98473e-07	-0.017	0.418179	0.774609
FCAR.SL010373	FCAR	N	-0.026	6.24352e-09	7.35437e-08	0.005	0.203256	0.588268	-0.031	1.06665e-13	1.28732e-12	0.001	0.702326	0.895872	-0.037	1.14491e-15	3.41248e-14	0.007	0.109043	0.389427	-0.022	8.07112e-07	7.59842e-06	-0.001	0.776977	0.942529	-0.027	3.26528e-08	4.14466e-07	0.009	0.0425189	0.341729
CSN2.SL005871	CSN2	N	0.068	6.51441e-09	7.66119e-08	0.003	0.762849	0.931359	0.043	8.65575e-05	0.000248145	0.012	0.2941	0.643508	0.082	5.76164e-11	7.50747e-10	0.004	0.730124	0.894132	0.06	3.05356e-07	3.2253e-06	0.003	0.826137	0.952817	0.059	5.56856e-06	4.07107e-05	-0.001	0.956741	0.988566
HSPA9.SL005768	HSPA9	N	-0.083	6.60405e-09	7.75423e-08	0.041	0.000497241	0.0452944	-0.058	1.267e-05	4.24564e-05	0.037	0.00166745	0.0559903	-0.109	1.99531e-13	4.11471e-12	0.037	0.00485915	0.0831932	-0.085	1.00817e-08	1.52406e-07	0.039	0.00144338	0.0943018	-0.086	1.4121e-07	1.53558e-06	0.032	0.0234302	0.276432
ERO1A.SL009007	ERO1A	N	0.022	6.6588e-09	7.78129e-08	0.001	0.870897	0.968804	0.031	8.07819e-18	1.60301e-16	0	0.914372	0.974476	0.024	1.51022e-09	1.50044e-08	-0.003	0.421053	0.718504	0.021	1.07866e-07	1.27466e-06	0.003	0.387618	0.77492	0.029	5.3341e-12	1.70738e-10	0.004	0.286909	0.684082
IL17F.SL004352	IL17F	N	-0.023	6.64297e-09	7.78129e-08	0.002	0.521585	0.82507	-0.019	7.62258e-08	3.71147e-07	0.002	0.644664	0.877782	-0.032	3.16229e-14	7.27525e-13	0.004	0.329893	0.645066	-0.02	5.87987e-07	5.71831e-06	0.001	0.752607	0.937934	-0.025	6.74446e-09	1.02746e-07	0.002	0.709031	0.903747
MESD.SL012502	MESD	N	0.037	6.64955e-09	7.78129e-08	0.008	0.172367	0.551273	0.075	1.5118e-33	1.3573e-31	0.007	0.22496	0.56991	0.046	4.82399e-11	6.36455e-10	0.014	0.0345482	0.226285	0.034	1.99486e-07	2.21846e-06	0.008	0.175303	0.619092	0.037	1.38336e-07	1.51102e-06	0.005	0.514782	0.825645
CEP41.SL023558	CEP41	N	0.078	6.82495e-09	7.9628e-08	-0.016	0.210267	0.59291	0.087	7.41108e-12	6.67814e-11	-0.007	0.600442	0.852788	0.096	1.88696e-11	2.66638e-10	-0.009	0.545238	0.799769	0.078	1.4849e-08	2.16901e-07	-0.017	0.194898	0.63492	0.078	2.49872e-07	2.59093e-06	-0.019	0.202049	0.60516
APOM.SL004747.1	APOM	N	0.046	7.0781e-09	8.24509e-08	0	0.98871	0.99706	0.034	3.31513e-06	1.24184e-05	-0.001	0.802057	0.932768	0.022	0.00850434	0.018667	-0.005	0.388227	0.694395	0.045	1.83764e-08	2.60429e-07	0	0.951372	0.985646	0.04	4.28478e-06	3.21228e-05	-0.003	0.636223	0.876154
PCDHGA12.SL018000	PCDHGA12	N	0.027	7.31269e-09	8.5049e-08	0.006	0.0803098	0.408979	0.035	1.56874e-15	2.31909e-14	0.008	0.0364852	0.242927	0.032	3.0906e-10	3.42151e-09	0.003	0.483335	0.763095	0.029	8.45274e-10	1.66388e-08	0.004	0.237245	0.670134	0.031	3.80109e-09	6.20479e-08	0.009	0.030372	0.301791
DCAF12.SL016989	DCAF12	N	-0.021	7.52768e-09	8.74113e-08	0.006	0.0543083	0.349428	-0.02	2.95764e-09	1.82211e-08	0.004	0.214041	0.559859	-0.028	2.12812e-13	4.352e-12	0.005	0.157038	0.463373	-0.018	6.73902e-07	6.44321e-06	0.003	0.312006	0.725352	-0.021	1.0358e-07	1.15714e-06	0.005	0.137004	0.52944
TFRC.SL026013	TFRC	N	-0.068	7.64856e-09	8.86751e-08	0.017	0.0990755	0.434184	-0.035	0.00123355	0.00279685	0.028	0.00652323	0.111286	-0.043	0.00062687	0.00187984	0.021	0.0751197	0.331355	-0.061	1.09848e-07	1.2898e-06	0.008	0.43047	0.800889	-0.055	1.40866e-05	9.30098e-05	0.023	0.0384627	0.32875
C7.SL000323.1	C7	N	0.037	7.74901e-09	8.96984e-08	0.005	0.3388	0.717125	0.023	4.77466e-05	0.000144595	0.005	0.328993	0.671857	0.036	5.6029e-08	4.02033e-07	0.014	0.02563	0.190919	0.034	6.96768e-08	8.6357e-07	0.005	0.360204	0.762174	0.037	9.4965e-08	1.07559e-06	-0.006	0.320612	0.708428
UCMA.SL017252	UCMA	N	0.054	7.94942e-09	9.18738e-08	-0.011	0.119896	0.474047	0.059	5.6796e-12	5.24632e-11	-0.007	0.316193	0.660936	0.068	3.17941e-12	5.17849e-11	-0.008	0.305257	0.622805	0.046	1.40026e-06	1.24803e-05	-0.003	0.714034	0.924302	0.056	7.94251e-08	9.12212e-07	-0.015	0.0766843	0.423086
CHIT1.SL006029.1	CHIT1	N	0.119	8.02072e-09	9.25526e-08	-0.017	0.0708562	0.392024	0.109	5.50086e-09	3.21919e-08	-0.016	0.0997872	0.387261	0.167	6.73983e-14	1.46763e-12	-0.015	0.148976	0.453019	0.118	1.73322e-08	2.48248e-07	-0.014	0.16515	0.604617	0.141	8.98295e-10	1.69137e-08	-0.027	0.0151388	0.236178
GOLPH3L.SL023328	GOLPH3L	N	-0.078	8.36344e-09	9.63563e-08	0.004	0.704673	0.904586	0.002	0.854806	0.888979	0.005	0.641221	0.875495	-0.09	3.47649e-10	3.84293e-09	0.031	0.0141068	0.138837	-0.063	5.31958e-06	4.13983e-05	-0.01	0.412599	0.791832	-0.068	7.83291e-06	5.5381e-05	0	0.980235	0.994692
MAP4K3.SL018794	MAP4K3	N	-0.018	8.38789e-09	9.6487e-08	0.004	0.103983	0.445606	-0.021	7.79921e-13	8.33349e-12	0.003	0.34279	0.684093	-0.026	4.98207e-14	1.11483e-12	0.003	0.338659	0.651649	-0.017	1.47582e-07	1.70032e-06	0.003	0.367862	0.765461	-0.019	2.07891e-08	2.78779e-07	0.006	0.0717029	0.414346
MDGA2.SL021669	MDGA2	N	-0.07	8.53343e-09	9.80079e-08	-0.017	0.0138594	0.195465	-0.037	0.00100147	0.00230761	-0.019	0.00850702	0.128043	-0.071	6.97583e-08	4.92388e-07	-0.012	0.141652	0.442082	-0.074	1.42226e-09	2.63745e-08	-0.011	0.116769	0.543398	-0.078	5.87373e-09	9.08453e-08	-0.02	0.0132965	0.221468
TIMP1.SL000591	TIMP1	N	0.036	8.59441e-09	9.85546e-08	-0.001	0.797731	0.944651	0.048	7.87152e-16	1.1998e-14	0.002	0.682733	0.889983	0.051	5.88752e-14	1.29e-12	0.002	0.712136	0.887366	0.032	5.57015e-07	5.48228e-06	0.001	0.889621	0.969993	0.048	6.51999e-12	2.05129e-10	-0.01	0.13825	0.530709
DSC2.SL008631	DSC2	N	0.042	8.62422e-09	9.87426e-08	0.01	0.0801838	0.408979	0.054	2.39117e-15	3.42486e-14	0.012	0.0405076	0.255876	0.044	3.0609e-08	2.33034e-07	-0.001	0.922066	0.970993	0.041	4.99614e-08	6.4416e-07	0.011	0.0931063	0.500327	0.043	9.02495e-08	1.02851e-06	0.011	0.105083	0.479812
KIT.SL004010	KIT	N	-0.059	8.83075e-09	1.0095e-07	0	0.998924	0.999856	-0.056	1.97492e-09	1.24588e-08	-0.002	0.723412	0.905742	-0.065	5.28214e-09	4.7308e-08	-0.001	0.928639	0.974019	-0.06	7.53035e-09	1.17678e-07	0.004	0.559619	0.869547	-0.067	4.26093e-09	6.87917e-08	-0.011	0.181287	0.581793
PSME1.SL008176	PSME1	N	-0.036	9.01599e-09	1.02908e-07	0.007	0.257148	0.644797	-0.04	3.89475e-12	3.72863e-11	0.009	0.119033	0.421713	-0.041	1.91655e-10	2.23254e-09	0.001	0.892143	0.960954	-0.034	1.65094e-07	1.86988e-06	0.005	0.4458	0.811186	-0.022	0.00134635	0.00495097	0.012	0.0854966	0.439159
UNC45A.SL011294	UNC45A	N	0.06	9.07923e-09	1.0347e-07	0.01	0.357048	0.730542	0.07	1.31169e-11	1.13742e-10	0.023	0.0373669	0.246583	0.05	6.00646e-06	2.91873e-05	0.012	0.329838	0.645066	0.057	6.82988e-08	8.47919e-07	0.009	0.367965	0.765461	0.069	9.31191e-09	1.36835e-07	-0.001	0.911524	0.977354
OASL.SL004391	OASL	N	0.062	9.41983e-09	1.07185e-07	-0.024	0.0142514	0.197587	0.067	5.29512e-11	4.2189e-10	-0.025	0.0116525	0.145913	0.055	1.49016e-06	8.03702e-06	-0.019	0.0887387	0.35428	0.059	1.01784e-07	1.21055e-06	-0.02	0.0486316	0.391285	0.051	2.44007e-05	0.00015045	-0.027	0.0196433	0.258445
PSMB3.SL008674	PSMB3	N	0.031	9.66095e-09	1.09759e-07	-0.005	0.218188	0.603417	0.038	4.08578e-14	5.18612e-13	0	0.946294	0.984488	0.036	1.66077e-10	1.96568e-09	-0.006	0.242754	0.560236	0.026	1.50486e-06	1.32839e-05	0.001	0.880481	0.967388	0.032	7.18855e-08	8.36052e-07	-0.001	0.891157	0.970948
SH3BGRL3.SL004824	SH3BGRL3	N	-0.043	1.04388e-08	1.18414e-07	0.012	0.0966268	0.429569	0.027	0.00020016	0.000534681	0.013	0.056098	0.302598	-0.029	0.000333877	0.00107902	0.017	0.0393474	0.240951	-0.037	2.17131e-06	1.83894e-05	0.004	0.594869	0.880286	-0.043	4.36298e-07	4.22635e-06	0.009	0.317746	0.707031
CHST15.SL007502.1	CHST15	N	0.035	1.05774e-08	1.19802e-07	0.001	0.822944	0.953956	0.047	8.23545e-17	1.447e-15	0.001	0.850796	0.95204	0.033	4.13363e-07	2.49441e-06	-0.005	0.370686	0.678372	0.032	1.8166e-07	2.0418e-06	0.003	0.542866	0.861227	0.033	8.98418e-07	7.98811e-06	0.001	0.828387	0.946838
LRP11.SL017588.1	LRP11	N	0.051	1.07618e-08	1.21703e-07	0.004	0.564627	0.846616	0.07	4.33206e-17	7.89422e-16	0.006	0.320397	0.664067	0.076	4.93831e-15	1.33661e-13	-0.011	0.152639	0.458817	0.046	5.15884e-07	5.12542e-06	0.011	0.137401	0.57125	0.06	4.86511e-09	7.66958e-08	0.01	0.19778	0.599446
DEFA3.SL004528	DEFA3	N	0.155	1.0796e-08	1.21902e-07	0.033	0.0113377	0.179032	0.178	8.3176e-13	8.84887e-12	0.034	0.0104535	0.138836	0.167	9.29417e-09	7.90112e-08	0.002	0.907002	0.964935	0.151	3.50749e-08	4.67792e-07	0.039	0.00484686	0.169112	0.189	3.20705e-10	6.80413e-09	0.046	0.00208073	0.0933575
SMPD1.SL008921	SMPD1	N	0.067	1.13108e-08	1.27519e-07	-0.001	0.88246	0.971862	0.073	5.8311e-12	5.35937e-11	-0.001	0.905539	0.972226	0.065	2.12755e-07	1.35846e-06	-0.008	0.331331	0.645452	0.066	1.93476e-08	2.72868e-07	0.001	0.883072	0.968157	0.073	1.21158e-08	1.75239e-07	0.003	0.731515	0.911392
GNLY.SL000678.1	GNLY	N	0.08	1.13692e-08	1.27982e-07	0.006	0.409651	0.763507	0.077	2.28173e-09	1.42944e-08	0.004	0.541981	0.823106	0.079	1.63477e-07	1.0717e-06	0.01	0.250473	0.567869	0.083	4.29972e-09	7.16165e-08	0.003	0.644156	0.898074	0.079	3.62431e-07	3.59598e-06	-0.002	0.842396	0.951652
HEXA.SL005385	HEXA	N	0.02	1.14877e-08	1.29119e-07	-0.001	0.824627	0.954795	0.012	0.000270648	0.000704315	0	0.952303	0.985802	0.028	8.99364e-13	1.61885e-11	-0.001	0.742608	0.900524	0.018	3.26785e-07	3.41247e-06	0	0.972631	0.991684	0.024	6.93676e-10	1.34038e-08	-0.004	0.314163	0.703855
PTH.SL003970	PTH	N	0.086	1.17019e-08	1.31325e-07	-0.017	0.164908	0.54289	0.112	9.15745e-16	1.37867e-14	-0.019	0.121595	0.426888	0.103	1.79695e-10	2.10655e-09	0.013	0.385512	0.692737	0.077	5.78561e-07	5.64155e-06	-0.006	0.636546	0.896404	0.081	1.25117e-06	1.08112e-05	-0.026	0.0752855	0.420409
MAN1C1.SL008941	MAN1C1	N	0.032	1.17485e-08	1.31648e-07	0.001	0.79736	0.944621	0.034	2.00024e-11	1.69456e-10	0.001	0.828911	0.942753	0.039	3.51212e-11	4.77052e-10	-0.004	0.392478	0.697295	0.029	2.38509e-07	2.6052e-06	0.004	0.354049	0.756167	0.03	1.96893e-06	1.61059e-05	0.003	0.589638	0.858567
GUSB.SL008667	GUSB	N	-0.107	1.18245e-08	1.32298e-07	0.039	0.00218927	0.0885573	-0.101	4.12831e-09	2.47295e-08	0.035	0.00579608	0.106944	-0.115	1.09284e-08	9.10122e-08	0.053	0.000324934	0.0208014	-0.114	4.35746e-09	7.22514e-08	0.047	0.000208598	0.0349418	-0.093	1.43117e-05	9.44109e-05	0.038	0.0080569	0.180288
CTSA.SL009213	CTSA	N	0.078	1.21033e-08	1.35192e-07	-0.011	0.261668	0.649474	0.088	2.08114e-12	2.09285e-11	-0.01	0.292015	0.641927	0.08	3.21155e-08	2.43496e-07	-0.007	0.541378	0.797052	0.074	1.25669e-07	1.46157e-06	-0.008	0.424134	0.800224	0.079	3.06289e-07	3.1145e-06	-0.019	0.0925749	0.45619
LCMT1.SL011770	LCMT1	N	0.024	1.21199e-08	1.35192e-07	0	0.925037	0.981568	0.012	0.00222902	0.00478706	-0.001	0.799788	0.932537	0.031	1.72696e-12	2.95672e-11	-0.008	0.0478314	0.264255	0.022	1.5736e-07	1.7961e-06	0.002	0.623685	0.891137	0.027	1.08316e-08	1.58533e-07	0.001	0.892911	0.971736
KLRC1.SL017071	KLRC1	N	-0.026	1.2482e-08	1.39021e-07	-0.003	0.434244	0.782358	-0.017	6.0283e-05	0.000178449	-0.005	0.143343	0.464886	-0.027	6.20076e-09	5.49338e-08	-0.003	0.497006	0.77242	-0.025	4.38051e-08	5.69776e-07	-0.003	0.380105	0.772167	-0.028	8.54649e-09	1.27367e-07	-0.002	0.673861	0.889062
GNLY.SL000678	GNLY	N	0.083	1.25359e-08	1.3941e-07	0.005	0.491741	0.810018	0.076	1.0366e-08	5.81222e-08	0.003	0.627373	0.867691	0.08	3.69689e-07	2.26051e-06	0.006	0.42562	0.721819	0.085	6.88466e-09	1.08766e-07	0.003	0.646044	0.898074	0.08	7.56065e-07	6.84643e-06	-0.002	0.842906	0.951652
SCARF1.SL005221	SCARF1	N	0.045	1.27524e-08	1.41603e-07	0.004	0.564317	0.846616	0.068	5.75056e-19	1.32299e-17	0.005	0.510277	0.807383	0.058	1.1233e-11	1.65394e-10	0.004	0.603611	0.829993	0.035	1.79926e-05	0.000123334	0.016	0.0197103	0.286836	0.045	6.44592e-07	5.94868e-06	-0.004	0.624436	0.871654
COMMD5.SL023519	COMMD5	N	-0.019	1.28402e-08	1.4215e-07	0.002	0.498058	0.814356	-0.015	1.25856e-06	5.05761e-06	0	0.993895	0.997554	-0.025	6.69806e-12	1.02732e-10	0.007	0.0199738	0.168053	-0.019	3.25217e-08	4.3611e-07	0.002	0.536308	0.85926	-0.02	1.49503e-07	1.61384e-06	0.001	0.644837	0.879616
OAF.SL008961	OAF	N	0.039	1.28326e-08	1.4215e-07	-0.007	0.1428	0.512764	0.05	1.97456e-15	2.88427e-14	-0.006	0.224414	0.569327	0.04	2.23246e-08	1.75031e-07	-0.004	0.425771	0.721908	0.039	9.74964e-09	1.48299e-07	-0.007	0.131571	0.561524	0.039	9.55608e-08	1.08026e-06	-0.004	0.404189	0.765017
MME.SL003751	MME	N	0.03	1.29774e-08	1.43453e-07	-0.001	0.729659	0.91945	0.033	1.26566e-11	1.09879e-10	0	0.911242	0.973833	0.035	4.1367e-10	4.51176e-09	-0.006	0.255215	0.573182	0.026	1.95935e-06	1.68711e-05	0.002	0.638412	0.897312	0.031	9.79407e-08	1.10082e-06	-0.003	0.509623	0.823779
KIR2DL5A.SL018254	KIR2DL5A	N	0.033	1.31179e-08	1.44789e-07	-0.014	0.00183297	0.0827871	0.058	1.27925e-26	6.97619e-25	-0.012	0.00924099	0.131723	0.032	1.80353e-07	1.16983e-06	-0.018	0.000403213	0.0230113	0.03	4.32981e-07	4.39064e-06	-0.009	0.0586621	0.424323	0.024	0.000293009	0.00133157	-0.015	0.00643119	0.162702
CRK.SL013240	CRK	N	-0.042	1.33786e-08	1.47445e-07	0.018	0.011061	0.176259	0.009	0.220675	0.29016	0.025	0.000683899	0.0335985	-0.043	8.98915e-08	6.23146e-07	0.019	0.0244499	0.185317	-0.034	1.87102e-05	0.000127188	0.006	0.46459	0.821582	-0.042	1.5825e-06	1.33147e-05	0.016	0.072863	0.415642
CCL15.SL003190.1	CCL15	N	0.062	1.3478e-08	1.48319e-07	0.012	0.0415708	0.316305	0.055	2.29146e-08	1.22067e-07	0.014	0.0203919	0.190393	0.052	7.41864e-06	3.54419e-05	-0.002	0.789808	0.92126	0.062	1.55138e-08	2.25271e-07	0.01	0.12239	0.551093	0.057	1.84429e-06	1.52387e-05	0.015	0.0303758	0.301791
XCL1.SL003186	XCL1	N	0.054	1.36019e-08	1.49459e-07	-0.005	0.451181	0.790536	0.064	2.87557e-13	3.32338e-12	-0.004	0.523693	0.815445	0.062	8.86401e-10	9.12683e-09	-0.007	0.358562	0.668119	0.048	5.34623e-07	5.29018e-06	-0.002	0.754629	0.938162	0.058	6.20115e-08	7.30446e-07	-0.008	0.296358	0.689465
CBLN1.SL017250	CBLN1	N	0.081	1.37721e-08	1.51103e-07	-0.001	0.868021	0.967799	0.074	9.23317e-09	5.22882e-08	-0.001	0.834308	0.944702	0.08	1.20953e-07	8.17683e-07	-0.016	0.00420805	0.0782315	0.082	9.91615e-09	1.50521e-07	0.002	0.755662	0.938162	0.07	8.91257e-06	6.1842e-05	0.001	0.81235	0.943481
AKT1S1.SL023209	AKT1S1	N	0.046	1.39552e-08	1.52884e-07	-0.008	0.181733	0.565134	0.039	1.68457e-07	7.79987e-07	-0.008	0.200708	0.545343	0.063	4.45213e-13	8.55786e-12	-0.027	9.47214e-05	0.0108959	0.04	2.30525e-06	1.94179e-05	-0.003	0.712981	0.924302	0.052	3.94843e-08	4.88543e-07	-0.009	0.25355	0.653792
IGFBP6.SL005172	IGFBP6	N	0.035	1.45619e-08	1.59294e-07	-0.003	0.590224	0.859931	0.014	0.0175049	0.0309158	0	0.936909	0.981749	0.03	6.52407e-06	3.15159e-05	0.001	0.869069	0.951246	0.032	4.70268e-07	4.72966e-06	-0.001	0.818904	0.949872	0.043	4.83608e-10	9.65176e-09	-0.011	0.0807593	0.430743
C3.SL003362	C3	N	-0.077	1.51042e-08	1.64981e-07	0.031	0.0156164	0.2071	-0.011	0.391858	0.471614	0.037	0.00546203	0.103906	-0.07	8.58478e-07	4.85043e-06	0.022	0.143845	0.444019	-0.052	0.000122524	0.000663254	0.004	0.783723	0.942529	-0.075	3.92035e-07	3.86764e-06	0.045	0.00233345	0.0987291
ITPRIPL1.SL017093	ITPRIPL1	N	0.038	1.54516e-08	1.68526e-07	-0.005	0.398569	0.758968	0.046	1.50103e-13	1.79392e-12	-0.003	0.566697	0.835203	0.044	3.29798e-09	3.07728e-08	-0.001	0.921633	0.970682	0.035	1.8053e-07	2.03221e-06	-0.003	0.659051	0.903321	0.039	2.33174e-07	2.43494e-06	-0.012	0.085572	0.439159
PLPBP.SL022186	PLPBP	N	-0.042	1.56112e-08	1.70014e-07	0.006	0.421071	0.771641	-0.045	1.19229e-10	8.91134e-10	0.006	0.422958	0.744755	-0.019	0.0145323	0.0299683	-0.003	0.701525	0.882239	-0.036	2.83931e-06	2.34865e-05	-0.002	0.781768	0.942529	-0.046	5.37823e-08	6.49091e-07	0.01	0.300121	0.691569
AKR1D1.SL021346	AKR1D1	N	-0.049	1.5686e-08	1.70577e-07	-0.001	0.949834	0.989965	-0.061	8.14484e-15	1.11041e-13	-0.004	0.586172	0.845272	-0.046	3.54202e-07	2.17847e-06	0.002	0.807542	0.927188	-0.049	1.80364e-08	2.57333e-07	-0.003	0.707164	0.922209	-0.045	1.44644e-06	1.22822e-05	0.003	0.748752	0.917578
POGLUT2.SL017485	POGLUT2	N	0.048	1.58711e-08	1.72335e-07	0.001	0.909445	0.977291	0.035	1.00502e-05	3.42546e-05	0.008	0.282151	0.63019	0.063	5.1614e-12	8.10197e-11	0.003	0.737161	0.897911	0.043	2.67527e-07	2.85854e-06	0	0.964876	0.988858	0.044	2.70176e-06	2.12731e-05	-0.001	0.92054	0.979055
WARS1.SL011183	WARS1	N	-0.05	1.59481e-08	1.72916e-07	-0.002	0.831663	0.956822	-0.069	4.43833e-18	9.28266e-17	0	0.968183	0.990403	-0.029	0.00191494	0.00509402	0.005	0.552932	0.803805	-0.057	1.64664e-10	3.80017e-09	0.006	0.495895	0.841194	-0.049	5.99516e-07	5.60823e-06	-0.011	0.255523	0.654366
PTGR1.SL005407	PTGR1	N	-0.069	1.65447e-08	1.7912e-07	0.018	0.0415505	0.316305	-0.041	0.000280968	0.000728341	0.017	0.0608376	0.314527	-0.074	2.2153e-08	1.7387e-07	0.021	0.0380429	0.237349	-0.071	1.05905e-08	1.58471e-07	0.021	0.0308852	0.328676	-0.065	1.42394e-06	1.21191e-05	0.017	0.120888	0.50538
DHRS9.SL015172	DHRS9	N	-0.031	1.66027e-08	1.79375e-07	0.007	0.173186	0.551945	-0.019	0.000327752	0.000835206	0.011	0.0316547	0.226915	-0.026	3.31105e-06	1.67532e-05	0.011	0.0827533	0.34274	-0.031	2.12744e-08	2.9776e-07	0.006	0.263863	0.695262	-0.011	0.0725201	0.137471	0	0.99289	0.997844
FGF20.SL004338	FGF20	N	-0.019	1.66169e-08	1.79375e-07	-0.004	0.144085	0.514291	-0.034	1.36476e-24	6.01637e-23	-0.005	0.0988218	0.384745	-0.027	5.70408e-13	1.06582e-11	0.001	0.775838	0.915942	-0.018	1.62354e-07	1.84452e-06	-0.005	0.0961869	0.507281	-0.02	2.77736e-07	2.85572e-06	-0.006	0.108075	0.482775
CD160.SL014680	CD160	N	0.121	1.66642e-08	1.79622e-07	0.003	0.88314	0.971862	0.077	8.29681e-05	0.000239065	0.019	0.337722	0.67915	0.163	3.16587e-12	5.16787e-11	0.017	0.476506	0.75821	0.106	6.6935e-07	6.408e-06	0.003	0.895518	0.971507	0.104	1.25649e-05	8.41701e-05	-0.013	0.588047	0.858052
NECAB1.SL023239	NECAB1	N	0.025	1.68795e-08	1.81677e-07	0.006	0.106805	0.44756	0.021	7.2189e-07	3.01621e-06	0.007	0.0519145	0.290318	0.034	8.18755e-13	1.492e-11	0.006	0.199234	0.517376	0.022	1.3312e-06	1.19225e-05	0.011	0.00602561	0.193714	0.025	4.11215e-07	4.02575e-06	0.009	0.0395662	0.331384
PLEKHF2.SL022172	PLEKHF2	N	0.05	1.72096e-08	1.84959e-07	-0.003	0.6778	0.894664	0.029	0.00077572	0.00182514	0.008	0.33419	0.675868	0.04	1.30095e-05	5.9121e-05	-0.013	0.120315	0.407102	0.047	5.39925e-07	5.32832e-06	-0.007	0.466121	0.822102	0.052	6.85381e-07	6.27584e-06	0	0.996858	0.999001
CPTP.SL021992.1	CPTP	N	0.098	1.74241e-08	1.86992e-07	-0.003	0.855205	0.966091	0.052	0.0010907	0.00249758	0.012	0.490607	0.793638	0.121	1.49648e-10	1.79724e-09	-0.006	0.766401	0.913146	0.083	1.33498e-06	1.19418e-05	0.003	0.875839	0.967388	0.103	6.77002e-08	7.89871e-07	-0.017	0.384038	0.753943
ZNF843.SL018462	ZNF843	N	-0.019	1.82524e-08	1.95596e-07	0.007	0.00828969	0.15718	-0.022	5.45666e-13	5.96023e-12	0.006	0.0282528	0.217384	-0.024	1.69554e-11	2.40512e-10	0.008	0.0144218	0.140167	-0.016	1.17991e-06	1.07109e-05	0.006	0.0472488	0.386495	-0.019	5.17662e-07	4.92381e-06	0.007	0.0476973	0.360892
TNFRSF12A.SL004366	TNFRSF12A	N	-0.04	1.93586e-08	2.07148e-07	0.007	0.176858	0.556898	-0.03	5.71529e-06	2.05249e-05	0.006	0.256857	0.608139	-0.051	5.87949e-11	7.64749e-10	0.012	0.054244	0.284231	-0.034	3.00186e-06	2.46374e-05	-0.001	0.81676	0.949468	-0.04	4.94197e-07	4.71279e-06	0.002	0.695716	0.89693
GLUD1.SL007997	GLUD1	N	-0.042	2.10484e-08	2.24903e-07	0.006	0.301952	0.687162	-0.018	0.0089676	0.0169151	0.006	0.278735	0.628498	-0.043	3.76729e-08	2.82081e-07	0.01	0.153115	0.458938	-0.041	7.90723e-08	9.68603e-07	0.006	0.307015	0.723164	-0.033	9.17945e-05	0.000481676	0.005	0.450027	0.795398
EIF3B.SL013051	EIF3B	N	0.039	2.14105e-08	2.28441e-07	0	0.947796	0.989965	0.031	1.47335e-06	5.87265e-06	-0.001	0.834018	0.944622	0.058	1.19374e-15	3.54366e-14	-0.009	0.225107	0.543161	0.037	1.51777e-07	1.73874e-06	-0.002	0.790773	0.944559	0.042	4.89467e-08	5.96598e-07	-0.002	0.846215	0.951941
PLTP.SL004948	PLTP	N	-0.041	2.16435e-08	2.30593e-07	0.002	0.618711	0.872539	-0.035	2.21341e-07	1.0075e-06	0.002	0.728728	0.906634	-0.029	0.000182929	0.000635848	-0.006	0.32714	0.642927	-0.043	4.92216e-09	8.0348e-08	0.006	0.278888	0.705558	-0.041	2.99373e-07	3.05748e-06	0.008	0.165551	0.565038
SLITRK1.SL008760.1	SLITRK1	N	-0.051	2.18226e-08	2.32165e-07	-0.014	0.0416792	0.316332	0.02	0.0188533	0.0330629	-0.014	0.0384333	0.249791	-0.058	7.10407e-09	6.17475e-08	-0.03	0.000127821	0.0127165	-0.056	1.65656e-09	3.01889e-08	-0.009	0.219898	0.655112	-0.063	4.65674e-10	9.34139e-09	-0.019	0.0123728	0.21354
POMK.SL018286	POMK	N	0.033	2.21528e-08	2.35337e-07	-0.001	0.773062	0.933762	0.019	0.000320109	0.000817144	0.001	0.850913	0.95204	0.04	3.75979e-10	4.13746e-09	-0.001	0.80026	0.92475	0.028	1.83282e-06	1.59118e-05	0.001	0.886408	0.969444	0.027	4.22675e-05	0.000243484	-0.007	0.250423	0.651935
BAG1.SL000023	BAG1	N	0.043	2.29391e-08	2.43339e-07	-0.008	0.280728	0.664969	0.006	0.415365	0.494569	-0.009	0.202728	0.546995	0.058	8.9289e-13	1.61114e-11	-0.02	0.011617	0.127268	0.039	1.28149e-06	1.15193e-05	-0.006	0.469119	0.822591	0.039	8.97933e-06	6.2188e-05	-0.007	0.438901	0.790215
NEGR1.SL008810.1	NEGR1	N	0.025	2.32163e-08	2.45926e-07	0.011	0.00417895	0.112931	0.031	8.30274e-14	1.01536e-12	0.013	0.00130581	0.0493392	0.019	5.63458e-05	0.000222781	0.011	0.0122163	0.13036	0.025	5.18757e-08	6.65347e-07	0.013	0.00172758	0.105111	0.021	2.2557e-05	0.000140494	0.005	0.320224	0.708167
HSPB6.SL007954	HSPB6	N	0.057	2.35722e-08	2.49337e-07	-0.011	0.142068	0.512109	0.083	4.98023e-17	8.9208e-16	-0.006	0.424231	0.745904	0.078	3.4122e-12	5.54539e-11	-0.017	0.0584489	0.293721	0.052	7.93873e-07	7.50256e-06	-0.005	0.549057	0.862847	0.07	1.15729e-09	2.13e-08	-0.009	0.289191	0.684809
ETS2.SL018899	ETS2	N	0.037	2.36571e-08	2.49876e-07	-0.014	0.02206	0.243011	0.039	9.40765e-10	6.25349e-09	-0.02	0.00127615	0.0486787	0.03	3.21938e-05	0.000134589	-0.008	0.295643	0.61276	0.026	0.00011165	0.000610218	0	0.941664	0.984431	0.043	1.41379e-08	1.97877e-07	-0.018	0.0137958	0.225199
LAP3.SL000499	LAP3	N	-0.069	2.4115e-08	2.54347e-07	0.021	0.0622702	0.376382	-0.053	6.09109e-06	2.17261e-05	0.023	0.0393702	0.252477	-0.079	1.6818e-09	1.66193e-08	0.003	0.796214	0.923558	-0.054	3.35913e-05	0.000211186	0.001	0.917818	0.978253	-0.067	4.36758e-06	3.26437e-05	0.025	0.0794541	0.428606
AGFG1.SL007271	AGFG1	N	0.04	2.41631e-08	2.5449e-07	0.01	0.111877	0.458341	0.038	1.82346e-08	9.82025e-08	0.011	0.0854902	0.364224	0.06	1.59138e-15	4.64911e-14	-0.005	0.484994	0.763775	0.038	4.64518e-07	4.67822e-06	0.011	0.111886	0.534282	0.036	1.99023e-05	0.000126748	0.019	0.0136247	0.224215
CUL3.SL010989	CUL3	N	0.046	2.49836e-08	2.62756e-07	-0.001	0.908959	0.977291	0.014	0.064105	0.0987532	-0.005	0.548951	0.826965	0.058	1.03781e-11	1.5435e-10	-0.013	0.117505	0.401986	0.041	1.20581e-06	1.09056e-05	-0.002	0.809845	0.948168	0.041	1.51854e-05	9.93731e-05	-0.002	0.796504	0.939016
ATF5.SL023037	ATF5	N	-0.023	2.53966e-08	2.66338e-07	-0.004	0.267952	0.653848	-0.021	3.40663e-08	1.76121e-07	-0.003	0.375119	0.709926	-0.026	3.22719e-09	3.02076e-08	0	0.907655	0.96498	-0.023	1.71754e-08	2.46482e-07	-0.002	0.538275	0.860016	-0.021	5.36855e-06	3.93658e-05	-0.005	0.20071	0.603113
BIRC2.SL003727.1	BIRC2	N	0.071	2.53866e-08	2.66338e-07	-0.002	0.875701	0.969687	0.06	4.23499e-07	1.82862e-06	0.008	0.562473	0.833371	0.082	2.04361e-09	1.97442e-08	-0.005	0.718189	0.889819	0.063	4.507e-07	4.55152e-06	-0.003	0.801262	0.94578	0.073	1.16129e-07	1.2895e-06	-0.007	0.625858	0.871654
CTSF.SL008381.1	CTSF	N	0.05	2.59809e-08	2.72079e-07	0.003	0.638185	0.880474	0.046	2.1982e-08	1.17354e-07	0.003	0.671218	0.886232	0.045	2.58167e-06	1.33967e-05	0.001	0.892699	0.96099	0.048	1.02296e-07	1.21468e-06	0.005	0.531041	0.855918	0.048	1.90269e-06	1.56509e-05	-0.006	0.460134	0.79894
CHL1.SL008936.1	CHL1	N	0.029	2.649e-08	2.76863e-07	0.005	0.134088	0.501374	0.033	2.33103e-12	2.31593e-11	0.005	0.117373	0.418855	0.028	2.45996e-07	1.5572e-06	0	0.958636	0.986415	0.029	2.90137e-08	3.94093e-07	0.006	0.112114	0.534282	0.023	3.13543e-05	0.000187059	0.004	0.370974	0.750717
ULBP2.SL005228.1	ULBP2	N	-0.022	2.65129e-08	2.76863e-07	0	0.954241	0.989965	-0.02	5.20305e-08	2.60047e-07	-0.001	0.672565	0.886232	-0.03	2.13682e-12	3.6081e-11	0.003	0.401532	0.704806	-0.02	4.09826e-07	4.19047e-06	-0.003	0.449903	0.812433	-0.023	1.07272e-07	1.19657e-06	-0.003	0.510558	0.824643
RNASE1.SL005355	RNASE1	N	0.106	2.73447e-08	2.85144e-07	0.002	0.866266	0.967567	0.148	2.2745e-16	3.79703e-15	0.008	0.574229	0.839451	0.149	1.42993e-12	2.4887e-11	-0.024	0.104633	0.381221	0.1	3.07463e-07	3.2429e-06	0.012	0.414736	0.792444	0.125	4.43001e-09	7.07456e-08	0.024	0.121362	0.505537
TP53.SL017288	TP53	N	0.027	2.78505e-08	2.90008e-07	-0.002	0.623138	0.875151	0.037	4.23554e-16	6.76399e-15	-0.004	0.383751	0.717049	0.037	1.83917e-12	3.14152e-11	-0.01	0.0422475	0.249746	0.022	1.02382e-05	7.43326e-05	0.005	0.230538	0.664346	0.025	8.52254e-06	5.96983e-05	0	0.925253	0.979471
SFRP4.SL008544.1	SFRP4	N	-0.046	2.79207e-08	2.90328e-07	-0.016	0.0201908	0.232257	-0.048	3.59041e-10	2.5222e-09	-0.016	0.0285122	0.217384	-0.045	3.74529e-07	2.2882e-06	-0.009	0.255604	0.573531	-0.047	3.05855e-08	4.13157e-07	-0.017	0.021961	0.297199	-0.044	2.12366e-06	1.72375e-05	-0.021	0.0110992	0.206867
KLK4.SL003800	KLK4	N	-0.024	2.87553e-08	2.98585e-07	0.006	0.132964	0.499684	-0.028	5.74393e-12	5.28586e-11	0.007	0.119438	0.422537	-0.03	1.73946e-10	2.04342e-09	0.009	0.0807023	0.339999	-0.02	2.6622e-06	2.21459e-05	0.003	0.47807	0.830643	-0.021	7.14296e-06	5.08573e-05	0.006	0.180288	0.58112
TXNDC15.SL017421	TXNDC15	N	0.075	2.89448e-08	3.00129e-07	-0.012	0.303334	0.687818	0.077	4.92474e-10	3.38208e-09	-0.009	0.432552	0.752468	0.088	1.78925e-09	1.76103e-08	-0.003	0.808424	0.927851	0.066	1.15111e-06	1.0501e-05	-0.006	0.615683	0.888555	0.077	3.54503e-07	3.52206e-06	-0.022	0.116576	0.494943
RNGTT.SL019942.1	RNGTT	N	-0.032	2.92201e-08	3.02558e-07	0.003	0.617292	0.872007	-0.02	9.05719e-05	0.000258546	0.004	0.427405	0.748407	-0.042	5.73679e-12	8.89143e-11	0.003	0.576746	0.816402	-0.029	3.76583e-07	3.87548e-06	0	0.946508	0.985299	-0.01	0.0922519	0.167322	0.002	0.714152	0.905501
GJA8.SL007244	GJA8	N	-0.03	2.94753e-08	3.04772e-07	0	0.946609	0.989965	-0.028	1.45298e-08	7.91774e-08	0	0.991155	0.996161	-0.026	4.98511e-06	2.46974e-05	-0.003	0.485717	0.763777	-0.027	3.67828e-07	3.79265e-06	-0.003	0.430423	0.800889	-0.031	1.09428e-07	1.21694e-06	0.003	0.558583	0.844585
TNS2.SL019556	TNS2	N	-0.021	2.96709e-08	3.06364e-07	0.009	0.0138193	0.195465	-0.024	1.42452e-11	1.22659e-10	0.01	0.00429818	0.0914543	-0.025	6.63282e-09	5.82012e-08	0.012	0.00385101	0.0746083	-0.018	6.41699e-06	4.88541e-05	0.005	0.188638	0.629967	-0.02	4.23029e-06	3.18114e-05	0.006	0.150918	0.544288
SEMA3E.SL010470	SEMA3E	N	0.13	2.98952e-08	3.08247e-07	-0.003	0.896162	0.974468	0.044	0.0399585	0.065054	0.014	0.511395	0.807777	0.165	6.11774e-11	7.94335e-10	0.01	0.678912	0.871543	0.123	2.19424e-07	2.41465e-06	-0.014	0.539289	0.860016	0.116	1.06501e-05	7.27331e-05	-0.014	0.56792	0.850062
SHBG.SL005102	SHBG	N	0.104	3.06358e-08	3.15015e-07	0.011	0.378028	0.743929	0.11	1.34264e-10	9.97425e-10	0.011	0.378535	0.710958	0.086	1.59589e-05	7.09907e-05	-0.01	0.472569	0.756316	0.105	3.40473e-08	4.55739e-07	0.018	0.150064	0.589841	0.102	6.86865e-07	6.28162e-06	0.013	0.373112	0.751687
SLC27A2.SL018809	SLC27A2	N	0.032	3.06371e-08	3.15015e-07	-0.009	0.0894831	0.418425	0.023	1.06694e-05	3.62475e-05	-0.005	0.324854	0.668599	0.039	1.96115e-10	2.27026e-09	-0.01	0.0741598	0.32949	0.028	2.82809e-06	2.342e-05	-0.006	0.308524	0.723382	0.032	8.95712e-07	7.978e-06	-0.013	0.0330901	0.311824
PILRA.SL012866	PILRA	N	-0.021	3.11545e-08	3.19888e-07	0.004	0.202621	0.587512	-0.023	6.38545e-11	4.99572e-10	0.002	0.577207	0.841834	-0.031	3.97081e-14	8.96721e-13	0.005	0.150745	0.455693	-0.019	1.48264e-06	1.31192e-05	0.002	0.521245	0.853162	-0.021	5.99522e-07	5.60823e-06	0.002	0.587185	0.857982
ITM2B.SL008714	ITM2B	N	0.04	3.12589e-08	3.20261e-07	-0.009	0.128208	0.491418	0.032	2.24251e-06	8.63461e-06	-0.009	0.10972	0.404002	0.035	5.73759e-06	2.80665e-05	-0.006	0.368589	0.676358	0.038	3.16631e-07	3.33005e-06	-0.008	0.181127	0.622343	0.034	2.65067e-05	0.000161944	-0.01	0.126406	0.514077
TNKS.SL010048	TNKS	N	-0.019	3.12779e-08	3.20261e-07	0.001	0.654695	0.886767	-0.017	6.36544e-08	3.13042e-07	0.001	0.796041	0.930695	-0.026	1.25376e-11	1.82415e-10	0.005	0.157644	0.464045	-0.016	5.05832e-06	3.94903e-05	-0.001	0.782118	0.942529	-0.02	1.5512e-07	1.66958e-06	-0.002	0.568278	0.850164
PSG9.SL017397	PSG9	N	0.047	3.20068e-08	3.27269e-07	-0.002	0.701169	0.903723	0.051	6.17934e-11	4.86549e-10	0	0.969715	0.991121	0.055	1.18482e-09	1.19162e-08	-0.003	0.624382	0.843757	0.045	2.47621e-07	2.673e-06	-0.001	0.822992	0.951201	0.045	2.34314e-06	1.87911e-05	-0.006	0.448401	0.795398
JAG1.SL025897	JAG1	N	-0.025	3.28182e-08	3.351e-07	0.009	0.0264742	0.260849	-0.027	7.46458e-11	5.77251e-10	0.009	0.0312643	0.225547	-0.031	4.1282e-10	4.50917e-09	0.012	0.00820502	0.107785	-0.022	3.45851e-06	2.80722e-05	0.007	0.127294	0.555612	-0.022	1.56736e-05	0.000102295	0.007	0.156339	0.550703
HAX1.SL018349	HAX1	N	0.039	3.39216e-08	3.45888e-07	-0.016	0.0176396	0.21789	0.037	3.59844e-08	1.85387e-07	-0.022	0.00176201	0.0564892	0.036	2.38835e-06	1.24791e-05	-0.025	0.00233514	0.0594855	0.03	2.84467e-05	0.000183209	-0.004	0.56025	0.869578	0.05	1.92341e-10	4.304e-09	-0.01	0.20952	0.613803
BTLA.SL008978	BTLA	N	0.025	3.41079e-08	3.47306e-07	-0.001	0.898403	0.974939	0.023	8.22726e-08	3.98219e-07	0	0.986129	0.994952	0.025	1.44567e-07	9.57966e-07	-0.01	0.0371212	0.234705	0.024	1.80106e-07	2.03053e-06	0.002	0.634924	0.895696	0.027	5.71887e-08	6.81267e-07	0.005	0.328243	0.71516
MGAT5.SL007374.1	MGAT5	N	-0.03	3.43346e-08	3.48903e-07	-0.01	0.010886	0.174816	-0.031	4.90153e-10	3.36929e-09	-0.011	0.00482411	0.0967481	-0.046	6.62277e-15	1.74132e-13	-0.009	0.0475157	0.263851	-0.034	1.48505e-09	2.74696e-08	-0.005	0.192966	0.634604	-0.033	5.46336e-08	6.56138e-07	-0.013	0.00629837	0.160445
S100A7A.SL005107	S100A7A	N	0.037	3.43595e-08	3.48903e-07	0.005	0.438789	0.785226	0.025	7.77317e-05	0.000225744	0.009	0.147724	0.472023	0.046	2.52621e-10	2.87006e-09	0.009	0.172056	0.483021	0.037	9.05099e-08	1.09056e-06	0.001	0.841696	0.956658	0.033	1.57225e-05	0.000102433	-0.001	0.903067	0.974122
EDN3.SL004700	EDN3	N	-0.027	3.70508e-08	3.75714e-07	0.003	0.497832	0.814356	-0.037	1.11646e-16	1.91575e-15	0.006	0.163154	0.498191	-0.033	2.38709e-10	2.72039e-09	0.007	0.12909	0.422165	-0.023	3.65039e-06	2.95646e-05	-0.002	0.612217	0.887309	-0.032	9.20129e-09	1.35751e-07	0.005	0.366694	0.746517
ABRAXAS1.SL018684	ABRAXAS1	N	-0.016	3.78975e-08	3.83771e-07	0.001	0.774183	0.933835	-0.021	1.40793e-15	2.09821e-14	0.001	0.718605	0.902794	-0.019	1.61508e-09	1.59815e-08	0.006	0.0314618	0.215462	-0.015	2.27587e-07	2.49701e-06	-0.001	0.835813	0.954053	-0.014	1.63247e-05	0.000106074	0	0.966337	0.990502
HSPG2.SL005400	HSPG2	N	0.034	3.87288e-08	3.9165e-07	0.001	0.809092	0.949523	0.013	0.0281743	0.0474644	-0.001	0.873155	0.961057	0.021	0.00153272	0.00416074	0.004	0.484138	0.763545	0.035	1.45001e-08	2.12649e-07	-0.002	0.667214	0.905784	0.028	3.95932e-05	0.000229516	-0.003	0.598625	0.861279
ANKRD1.SL019275.1	ANKRD1	N	-0.018	3.9001e-08	3.93862e-07	0.004	0.167128	0.545387	-0.015	9.79057e-07	4.0155e-06	0.004	0.151348	0.476367	-0.023	3.86857e-11	5.22577e-10	0.009	0.00259592	0.0640982	-0.017	1.3428e-07	1.55191e-06	0.004	0.163144	0.604617	-0.02	2.56619e-08	3.33787e-07	0	0.911784	0.977354
CBLN2.SL012665	CBLN2	N	0.059	3.92334e-08	3.95666e-07	-0.002	0.733251	0.920723	0.057	5.66722e-09	3.31128e-08	-0.002	0.68357	0.890085	0.053	3.80619e-06	1.90491e-05	-0.007	0.184072	0.500051	0.059	7.16163e-08	8.83148e-07	0.002	0.746182	0.935688	0.051	1.77433e-05	0.000114183	-0.004	0.508907	0.823586
LRP1.SL018603	LRP1	N	0.026	3.93096e-08	3.95892e-07	0.001	0.795733	0.943499	0.023	5.30174e-08	2.6462e-07	0.003	0.448458	0.763027	0.023	6.68034e-06	3.22074e-05	-0.001	0.848008	0.944187	0.021	7.57717e-06	5.65752e-05	0.006	0.176358	0.619092	0.027	4.90149e-07	4.68633e-06	-0.005	0.366486	0.746517
PDGFRL.SL012503	PDGFRL	N	0.065	3.94776e-08	3.97041e-07	-0.008	0.368981	0.738672	0.056	2.94454e-07	1.30588e-06	-0.005	0.572229	0.838024	0.072	2.17659e-08	1.71197e-07	-0.006	0.533548	0.792571	0.063	1.38081e-07	1.59334e-06	-0.008	0.391398	0.777862	0.065	7.81981e-07	7.04644e-06	-0.017	0.111374	0.486249
LINGO3.SL018590	LINGO3	N	-0.021	3.97236e-08	3.9897e-07	-0.005	0.0704106	0.39144	-0.019	6.02848e-08	2.97791e-07	-0.008	0.0087002	0.129455	-0.024	6.51847e-09	5.74031e-08	-0.004	0.281488	0.597725	-0.022	8.56951e-09	1.31709e-07	-0.004	0.17063	0.613432	-0.023	2.12322e-08	2.83174e-07	-0.007	0.0302704	0.301557
PPP1R8.SL019546	PPP1R8	N	0.041	3.99509e-08	4.00707e-07	0.003	0.676669	0.894049	0.027	8.28019e-05	0.000238773	0.002	0.806856	0.935168	0.054	9.55089e-12	1.42335e-10	0.003	0.660891	0.862673	0.036	2.09166e-06	1.78227e-05	0.004	0.539072	0.860016	0.034	4.37807e-05	0.000250828	-0.003	0.64142	0.877949
IGF2R.SL003679	IGF2R	N	0.036	4.0432e-08	4.0498e-07	-0.004	0.357339	0.730542	0.04	3.05772e-11	2.518e-10	-0.003	0.424419	0.745904	0.043	6.56496e-10	6.93115e-09	-0.002	0.601251	0.829538	0.033	5.73159e-07	5.59629e-06	0	0.945482	0.984992	0.034	1.98274e-06	1.62008e-05	-0.005	0.361777	0.74293
B3GAT3.SL017973	B3GAT3	N	-0.029	4.09313e-08	4.09424e-07	-0.005	0.183634	0.567554	-0.018	0.000254321	0.000665357	-0.005	0.199334	0.542712	-0.017	0.00247627	0.00636755	-0.002	0.723146	0.891589	-0.031	5.62641e-09	9.00471e-08	-0.003	0.481182	0.832078	-0.027	4.77977e-06	3.53655e-05	-0.004	0.389081	0.755692
CCDC59.SL023047	CCDC59	N	-0.023	4.22807e-08	4.22348e-07	0.002	0.488649	0.808696	-0.024	4.00022e-10	2.78615e-09	0	0.910216	0.973615	-0.029	4.22747e-10	4.60394e-09	0	0.994813	0.998067	-0.02	1.2093e-06	1.09238e-05	0	0.926275	0.980197	-0.02	1.06256e-05	7.26327e-05	0.004	0.243597	0.644862
LILRA4.SL018438	LILRA4	N	-0.047	4.27163e-08	4.26121e-07	-0.003	0.601571	0.865985	-0.046	3.98791e-09	2.39861e-08	-0.004	0.503949	0.803877	-0.029	0.0014089	0.00386737	0.002	0.794666	0.923369	-0.052	2.26476e-09	4.01764e-08	0.001	0.878523	0.967388	-0.039	3.39225e-05	0.000200231	-0.006	0.383726	0.753943
RETN.SL004260	RETN	N	0.062	4.3176e-08	4.30124e-07	0.01	0.175312	0.554794	0.058	2.63973e-08	1.3931e-07	0.011	0.129864	0.440475	0.063	2.17876e-07	1.38754e-06	0.028	0.00112142	0.0408707	0.065	1.61245e-08	2.32761e-07	0.003	0.735354	0.930616	0.074	5.23743e-09	8.20382e-08	0	0.961708	0.989669
BTD.SL000303	BTD	N	-0.039	4.43956e-08	4.41676e-07	-0.009	0.0580948	0.364616	-0.031	1.39614e-06	5.57697e-06	-0.012	0.0192191	0.185735	-0.046	1.03388e-09	1.05421e-08	-0.011	0.0619304	0.303343	-0.039	6.0797e-08	7.66416e-07	-0.007	0.176052	0.619092	-0.045	8.64929e-09	1.28639e-07	-0.004	0.469078	0.802498
MYLPF.SL022125	MYLPF	N	0.073	4.46254e-08	4.43363e-07	-0.009	0.407036	0.761938	0.085	6.79235e-12	6.1478e-11	-0.001	0.895366	0.968796	0.084	3.25216e-09	3.03838e-08	-0.022	0.0965431	0.371537	0.07	2.97579e-07	3.1522e-06	-0.005	0.684935	0.912462	0.083	2.57637e-08	3.3393e-07	-0.006	0.621456	0.870628
LCP1.SL004609.1	LCP1	N	-0.033	4.52765e-08	4.49225e-07	0.005	0.277246	0.661188	-0.036	2.68148e-11	2.2256e-10	0.006	0.212908	0.558797	-0.029	5.58095e-06	2.73366e-05	0.001	0.781661	0.918849	-0.034	2.7639e-08	3.77511e-07	0.004	0.344727	0.750491	-0.032	1.17452e-06	1.02329e-05	0.005	0.339257	0.723317
CIB1.SL010770	CIB1	N	-0.075	4.63226e-08	4.58986e-07	-0.009	0.460334	0.795311	-0.089	3.90125e-12	3.73e-11	-0.005	0.695204	0.894132	-0.071	6.17456e-07	3.58494e-06	-0.024	0.0958442	0.369814	-0.067	1.91789e-06	1.65528e-05	-0.017	0.205948	0.643998	-0.08	1.40423e-07	1.52928e-06	-0.019	0.196494	0.598012
KCNIP4.SL018024	KCNIP4	N	0.088	4.65076e-08	4.602e-07	-0.007	0.664294	0.889586	0.032	0.0299295	0.0501686	0.001	0.95379	0.985911	0.114	8.41934e-11	1.05414e-09	-0.014	0.463834	0.750309	0.083	2.05505e-07	2.27718e-06	-0.014	0.426577	0.800528	0.085	7.69961e-07	6.96371e-06	-0.015	0.428261	0.782736
C5.SL000319	C5	N	0.021	4.67267e-08	4.61747e-07	0.002	0.452958	0.791385	0.028	5.10558e-16	8.1007e-15	0.002	0.510668	0.807506	0.027	6.82314e-11	8.75121e-10	0.005	0.131615	0.425164	0.021	2.2721e-08	3.16803e-07	0.002	0.582163	0.874313	0.024	4.54731e-09	7.21494e-08	0.003	0.441208	0.792044
FXYD6.SL006726	FXYD6	N	-0.052	4.74913e-08	4.68675e-07	0	0.958084	0.990534	-0.01	0.286673	0.363292	0.012	0.178887	0.518553	-0.073	1.86751e-12	3.16903e-11	-0.012	0.247084	0.564607	-0.05	1.60183e-07	1.82267e-06	0.003	0.765804	0.940396	-0.043	6.25737e-05	0.000344202	-0.001	0.927195	0.979482
LCN10.SL012574	LCN10	N	0.031	4.75878e-08	4.68997e-07	0.004	0.467948	0.798843	0.044	2.69254e-16	4.42465e-15	0.001	0.80634	0.935168	0.036	7.07479e-09	6.15658e-08	-0.006	0.351153	0.661411	0.027	2.94229e-06	2.42566e-05	0.011	0.0476948	0.388847	0.029	6.19414e-06	4.4795e-05	0.008	0.204158	0.607373
SHBG.SL005102.1	SHBG	N	0.076	4.77889e-08	4.7035e-07	0.004	0.69114	0.898229	0.066	1.6126e-07	7.47208e-07	0.004	0.684222	0.89013	0.061	3.04823e-05	0.000128528	0	0.985467	0.994927	0.073	1.98891e-07	2.21551e-06	0.009	0.384326	0.772726	0.08	1.19098e-07	1.31651e-06	-0.003	0.809306	0.941865
DCLK1.SL006399	DCLK1	N	0.047	4.83968e-08	4.75697e-07	0.011	0.0773518	0.403578	0.054	1.05288e-11	9.26085e-11	0.014	0.027178	0.214968	0.053	1.06851e-08	8.94919e-08	0.005	0.51102	0.78231	0.042	1.78776e-06	1.55942e-05	0.015	0.0267691	0.314036	0.041	1.48099e-05	9.71752e-05	0.012	0.108398	0.482775
CHST15.SL007502	CHST15	N	0.03	4.91717e-08	4.8267e-07	0.004	0.386618	0.750403	0.039	1.7975e-14	2.38437e-13	0.004	0.36395	0.700863	0.029	1.27547e-06	6.96073e-06	-0.001	0.829429	0.937117	0.028	7.44854e-07	7.05742e-06	0.006	0.220384	0.65524	0.028	4.46142e-06	3.31839e-05	0.003	0.5844	0.856773
PHETA2.SL023619	PHETA2	N	-0.024	4.92451e-08	4.82747e-07	0.001	0.694348	0.899963	-0.027	5.38019e-11	4.27743e-10	-0.001	0.811695	0.937408	-0.031	3.67818e-11	4.98688e-10	0.001	0.858548	0.948472	-0.025	3.17825e-08	4.26976e-07	0.004	0.32103	0.731918	-0.023	2.38062e-06	1.90501e-05	0.003	0.529325	0.833428
PATE1.SL006948	PATE1	N	-0.018	4.94154e-08	4.83771e-07	0.003	0.283243	0.66799	-0.012	6.88962e-05	0.000202158	0.004	0.219917	0.565699	-0.029	9.12723e-16	2.78816e-14	0.009	0.00773963	0.105665	-0.016	3.7907e-06	3.05999e-05	0.001	0.691891	0.916966	-0.017	2.94087e-06	2.2795e-05	0	0.924891	0.979438
CLSTN3.SL011368	CLSTN3	N	0.055	5.0728e-08	4.95962e-07	0.017	0.0691269	0.388672	0.065	5.32926e-12	4.94131e-11	0.03	0.00132058	0.0496024	0.086	1.07127e-14	2.71956e-13	0.007	0.535189	0.792724	0.055	5.03063e-08	6.47473e-07	0.017	0.0614088	0.429063	0.068	1.38247e-09	2.49455e-08	0.011	0.323778	0.712388
BPNT1.SL009020	BPNT1	N	-0.049	5.10713e-08	4.98657e-07	0.038	1.90603e-05	0.00736885	0.023	0.0100896	0.0188286	0.053	5.42924e-09	1.30389e-05	-0.056	1.39391e-08	1.14275e-07	0.062	3.49245e-09	2.57114e-05	-0.031	0.000710967	0.00305911	0.012	0.187902	0.629185	-0.058	3.5489e-08	4.43797e-07	0.031	0.00421364	0.132568
GSTM1.SL005254.1	GSTM1	N	0.03	5.12075e-08	4.99324e-07	-0.005	0.263179	0.650583	0.044	6.8758e-18	1.38305e-16	-0.004	0.298141	0.647913	0.035	1.74392e-09	1.71871e-08	-0.014	0.0031651	0.0683065	0.03	9.80432e-08	1.16795e-06	-0.003	0.587475	0.87608	0.016	0.00620987	0.0182576	-0.002	0.739688	0.914067
PEAR1.SL025956	PEAR1	N	0.031	5.30857e-08	5.16953e-07	0.001	0.865138	0.967567	0.031	2.28337e-09	1.42944e-08	-0.001	0.799325	0.932144	0.027	6.70363e-06	3.22644e-05	-0.001	0.774805	0.915942	0.024	1.76235e-05	0.00012103	0.009	0.0346688	0.343616	0.026	2.59366e-05	0.000158988	-0.004	0.378656	0.753219
FASLG.SL000633	FASLG	N	-0.048	5.44758e-08	5.2979e-07	0	0.935814	0.984771	-0.036	6.17946e-06	2.19668e-05	0.002	0.744647	0.914272	-0.05	1.07396e-07	7.3344e-07	0.006	0.351189	0.661411	-0.041	3.4451e-06	2.79943e-05	-0.011	0.0724549	0.456996	-0.049	4.01582e-07	3.94223e-06	-0.003	0.657687	0.883538
MBNL1.SL023142	MBNL1	N	0.056	5.57886e-08	5.41842e-07	-0.014	0.187514	0.572888	0.056	1.16146e-08	6.445e-08	0.01	0.344878	0.6864	0.055	1.0159e-06	5.66165e-06	-0.017	0.195433	0.513047	0.052	7.39532e-07	7.01603e-06	-0.008	0.479731	0.832078	0.058	6.72909e-07	6.18472e-06	-0.011	0.399652	0.762194
ADAM15.SL025784	ADAM15	N	0.035	5.96348e-08	5.77196e-07	0.007	0.152283	0.526837	0.038	8.80364e-11	6.73026e-10	0.012	0.024728	0.205009	0.031	6.23844e-06	3.02154e-05	0.003	0.587619	0.821534	0.033	3.22932e-07	3.38664e-06	0.006	0.237251	0.670134	0.035	6.26287e-07	5.82898e-06	0.005	0.386488	0.755692
IL16.SL000474	IL16	N	-0.054	5.9664e-08	5.77196e-07	0.024	0.00447006	0.116285	-0.028	0.00244031	0.0052074	0.03	0.000401621	0.0255523	-0.043	6.93556e-05	0.000266909	0.029	0.00363939	0.0734576	-0.045	1.07578e-05	7.76463e-05	0.012	0.189258	0.631317	-0.047	3.43439e-05	0.000201948	0.023	0.0294951	0.29963
THAP11.SL022774	THAP11	N	0.038	5.95839e-08	5.77196e-07	-0.009	0.124776	0.484496	0.053	2.3202e-16	3.85582e-15	-0.011	0.0775931	0.346501	0.048	3.90264e-11	5.26213e-10	-0.021	0.00273141	0.0645256	0.034	1.59939e-06	1.40678e-05	-0.003	0.612961	0.887437	0.039	6.73878e-07	6.1859e-06	-0.009	0.182253	0.582215
ING1.SL009628	ING1	N	0.029	5.99436e-08	5.7914e-07	0.001	0.922198	0.980773	0.019	0.00022745	0.000601251	0.003	0.549544	0.827182	0.032	4.70864e-08	3.45958e-07	-0.002	0.69013	0.875642	0.028	6.11509e-07	5.9003e-06	0.001	0.867313	0.965693	0.025	3.54241e-05	0.000207307	0.003	0.687484	0.892985
TRMT6.SL023309	TRMT6	N	0.028	6.24862e-08	6.02914e-07	-0.003	0.526995	0.827266	0.019	3.94509e-05	0.000121218	-0.002	0.607015	0.856264	0.03	4.19945e-08	3.11657e-07	-0.008	0.124332	0.414366	0.022	1.67566e-05	0.0001154	0.005	0.330882	0.739961	0.032	3.61702e-08	4.50567e-07	-0.005	0.333979	0.718931
BGLAP.SL001791.1	BGLAP	N	-0.016	6.30097e-08	6.07169e-07	0	0.846828	0.962536	-0.018	1.62075e-11	1.38582e-10	0	0.993854	0.997554	-0.018	7.01299e-09	6.12451e-08	0.002	0.406251	0.707886	-0.013	9.35571e-06	6.8466e-05	-0.002	0.447796	0.811694	-0.013	6.84378e-05	0.000372386	0.002	0.568796	0.850422
HEXIM1.SL020142	HEXIM1	N	0.046	6.35286e-08	6.11369e-07	0.008	0.304584	0.688905	0.033	4.70796e-05	0.000142751	0.009	0.254923	0.605401	0.058	1.96323e-10	2.27026e-09	0.007	0.399671	0.702741	0.037	3.11617e-05	0.000197872	0.018	0.0311169	0.329488	0.047	9.24137e-07	8.17728e-06	0.002	0.780906	0.933112
IL12RB1.SL004148	IL12RB1	N	0.02	6.47462e-08	6.22274e-07	0.001	0.620276	0.873965	0.014	3.83203e-05	0.000118089	0.003	0.376015	0.710529	0.026	1.31585e-11	1.90319e-10	0.004	0.254478	0.572181	0.016	9.28928e-06	6.80475e-05	0.004	0.192784	0.634604	0.017	2.88311e-05	0.000174122	-0.001	0.842554	0.951652
RTKN.SL023395	RTKN	N	0.033	6.52717e-08	6.26506e-07	-0.004	0.444851	0.787727	0.032	8.96539e-09	5.08499e-08	-0.003	0.556505	0.8312	0.034	2.07799e-07	1.33242e-06	-0.004	0.493049	0.76952	0.025	3.14502e-05	0.000199428	0.002	0.699973	0.920379	0.035	3.14119e-07	3.17221e-06	-0.009	0.16836	0.568707
LEP.SL000498.1	LEP	N	-0.156	6.71596e-08	6.43788e-07	-0.004	0.818624	0.953128	-0.121	4.57894e-06	1.67879e-05	-0.001	0.951628	0.985802	-0.099	0.00145849	0.00397828	0.064	0.00230724	0.0589788	-0.163	2.84834e-08	3.87606e-07	-0.002	0.916577	0.977523	-0.146	3.69788e-06	2.80343e-05	-0.023	0.267292	0.666825
MAGEA3.SL002732.1	MAGEA3	N	-0.033	6.78433e-08	6.49496e-07	0.01	0.0245182	0.250351	-0.016	0.0050332	0.0100391	0.01	0.0284235	0.217384	-0.027	3.19053e-05	0.000133458	0.008	0.15269	0.458817	-0.032	1.71715e-07	1.9389e-06	0.009	0.0734443	0.461345	-0.004	0.531564	0.646946	0.012	0.0227787	0.273906
PRDM1.SL019864	PRDM1	N	0.022	6.86142e-08	6.56023e-07	0.004	0.227927	0.615778	0.021	2.45285e-08	1.301e-07	0.005	0.108016	0.400814	0.027	6.04939e-10	6.43579e-09	0.001	0.809973	0.928029	0.019	5.37927e-06	4.18186e-05	0.008	0.0264458	0.311926	0.019	3.10552e-05	0.000185425	0.005	0.247948	0.649837
Human.SL011608.25	Human	N	0.059	6.95124e-08	6.63748e-07	-0.002	0.818517	0.953128	0.007	0.485566	0.564194	0.003	0.768479	0.921875	0.084	1.56591e-12	2.71252e-11	-0.008	0.551655	0.803805	0.055	3.76914e-07	3.87548e-06	-0.004	0.711951	0.924302	0.053	7.74321e-06	5.48657e-05	0.001	0.939939	0.982511
LRRC25.SL025916	LRRC25	N	0.023	7.11419e-08	6.78428e-07	0.001	0.730691	0.919707	0.015	0.000176508	0.000475468	0.001	0.829954	0.943308	0.021	2.62647e-06	1.35882e-05	0.004	0.398325	0.701716	0.018	2.08952e-05	0.000139719	0.008	0.0545962	0.412278	0.021	8.68827e-06	6.04899e-05	0.001	0.787831	0.936519
C1QTNF1.SL012815	C1QTNF1	N	0.03	7.2265e-08	6.88247e-07	0.013	0.00275155	0.0988141	0.037	5.37938e-13	5.88454e-12	0.013	0.00272189	0.0707078	0.035	1.39839e-08	1.14516e-07	0.01	0.0513101	0.275259	0.029	3.20989e-07	3.37107e-06	0.015	0.000602537	0.0603449	0.035	1.30861e-08	1.86344e-07	0.015	0.00144918	0.0860391
MRPL32.SL018355	MRPL32	N	-0.021	7.32106e-08	6.96352e-07	0.004	0.150237	0.524612	-0.023	7.63755e-10	5.13964e-09	0	0.890987	0.967613	-0.029	2.3242e-13	4.70075e-12	0.004	0.258218	0.575856	-0.019	9.14495e-07	8.47924e-06	0.002	0.480698	0.832078	-0.019	2.63317e-06	2.07793e-05	0.006	0.0913863	0.45341
TIPRL.SL023264	TIPRL	N	0.03	7.43106e-08	7.05903e-07	0.006	0.273766	0.657146	0.024	7.46587e-06	2.61234e-05	0.008	0.145276	0.46704	0.035	5.13008e-09	4.6002e-08	-0.005	0.414309	0.712984	0.028	2.17316e-06	1.83894e-05	0.006	0.304735	0.722285	0.031	1.74979e-06	1.45395e-05	0.006	0.348165	0.730535
HNRNPD.SL008192	HNRNPD	N	0.051	7.47688e-08	7.0934e-07	-0.007	0.41786	0.768496	0.034	0.000167877	0.000455049	0.001	0.913262	0.974476	0.059	6.98897e-09	6.11078e-08	-0.017	0.102868	0.378595	0.05	4.26745e-07	4.33936e-06	-0.01	0.329415	0.739253	0.055	4.93808e-07	4.71279e-06	-0.012	0.318119	0.707124
NAB1.SL020257	NAB1	N	-0.052	7.68241e-08	7.27901e-07	0.007	0.43179	0.780658	-0.036	0.000108095	0.000304202	-0.003	0.767216	0.921711	-0.066	7.91983e-11	9.98387e-10	0.01	0.329052	0.644887	-0.04	5.49424e-05	0.00032699	-0.01	0.299582	0.719889	-0.049	5.40271e-06	3.95768e-05	0.015	0.124575	0.511381
C18orf32.SL018433	C18orf32	N	-0.029	8.13391e-08	7.6969e-07	0.002	0.669883	0.890998	-0.025	2.07531e-07	9.49562e-07	0.001	0.794406	0.930388	-0.024	2.55524e-05	0.000109243	0.011	0.0121651	0.130174	-0.027	4.50136e-07	4.55152e-06	-0.002	0.641187	0.898074	-0.033	1.52982e-08	2.12903e-07	0	0.999997	0.999997
EPO.SL000408	EPO	N	-0.053	8.19234e-08	7.74223e-07	0.004	0.670165	0.890998	-0.029	0.00143956	0.00321347	0.005	0.587809	0.846038	-0.047	7.02904e-06	3.369e-05	0.006	0.550365	0.80374	-0.046	3.7873e-06	3.05999e-05	-0.004	0.639515	0.897959	-0.058	5.54884e-08	6.63159e-07	0.005	0.584449	0.856773
ARHGEF10.SL018810	ARHGEF10	N	-0.025	8.30833e-08	7.84179e-07	0.007	0.0958129	0.42922	-0.018	4.94897e-05	0.000149475	0.004	0.35272	0.6932	-0.034	1.26747e-11	1.84045e-10	0.017	0.000602222	0.0293613	-0.025	1.8651e-07	2.08993e-06	0.007	0.110128	0.531958	-0.024	3.56981e-06	2.71778e-05	0.004	0.409478	0.769024
ERBB3.SL002519	ERBB3	N	-0.035	8.47326e-08	7.98722e-07	-0.008	0.0884036	0.417411	-0.024	5.4928e-05	0.000164049	-0.008	0.138508	0.454821	-0.029	4.6335e-05	0.000186302	-0.003	0.583169	0.819706	-0.037	2.1053e-08	2.95787e-07	-0.009	0.0711164	0.455269	-0.039	5.14447e-08	6.23947e-07	-0.01	0.0617248	0.390204
NPY.SL004417	NPY	N	0.043	8.77175e-08	8.25801e-07	-0.007	0.240839	0.627707	0.044	4.6158e-09	2.73603e-08	-0.008	0.187275	0.529056	0.034	5.25716e-05	0.000209433	-0.012	0.0768813	0.334173	0.04	1.15327e-06	1.0501e-05	-0.003	0.628399	0.892587	0.039	1.46444e-05	9.62611e-05	-0.003	0.651172	0.881683
P4HB.SL004901	P4HB	N	-0.042	8.83484e-08	8.30678e-07	0.011	0.0653674	0.382188	-0.033	4.63173e-06	1.69561e-05	0.01	0.109863	0.404002	-0.061	6.33078e-13	1.17398e-11	0.012	0.0949479	0.367125	-0.046	5.05224e-09	8.19265e-08	0.018	0.00257364	0.13067	-0.041	2.17147e-06	1.75674e-05	0.016	0.0244219	0.279183
INPP5F.SL011316	INPP5F	N	0.032	9.32653e-08	8.7579e-07	-0.015	0.0131101	0.192539	0.019	0.000764819	0.00180121	-0.014	0.0209734	0.192526	0.037	9.39222e-09	7.97526e-08	-0.033	1.7638e-06	0.00108209	0.026	4.47878e-05	0.000274088	-0.007	0.236027	0.669608	0.038	5.27657e-08	6.37867e-07	-0.014	0.0518272	0.37379
WNT10A.SL012823	WNT10A	N	0.045	9.38746e-08	8.80388e-07	-0.004	0.631788	0.876987	0.033	5.23149e-05	0.000157009	0.002	0.845636	0.949889	0.059	4.45346e-11	5.93956e-10	0	0.977578	0.991996	0.041	2.19633e-06	1.85642e-05	-0.006	0.497962	0.842453	0.039	3.42449e-05	0.000201689	-0.002	0.789703	0.936641
DNAJB3.SL023423	DNAJB3	N	0.043	9.55188e-08	8.94669e-07	0.004	0.542367	0.835727	0.093	3.80209e-36	4.44301e-34	0.004	0.520306	0.812946	0.052	2.2073e-09	2.12143e-08	0	0.989126	0.996162	0.039	9.3058e-07	8.61752e-06	0.005	0.403144	0.785826	0.045	2.60967e-07	2.69459e-06	0.005	0.388255	0.755692
RNASE6.SL012758	RNASE6	N	0.061	9.74449e-08	9.11549e-07	0.022	0.00105413	0.0608689	0.067	1.5326e-10	1.12943e-09	0.023	0.000597693	0.0315027	0.068	3.80334e-08	2.84266e-07	0.017	0.0277551	0.198961	0.063	8.02311e-08	9.79538e-07	0.018	0.0111717	0.2363	0.068	6.6999e-08	7.84175e-07	0.028	0.000390412	0.0393728
AVEN.SL023411	AVEN	N	0.035	9.76676e-08	9.12474e-07	-0.001	0.861579	0.967567	0.035	5.89553e-09	3.43378e-08	0.001	0.822818	0.941349	0.045	4.87227e-10	5.25178e-09	-0.004	0.609668	0.834115	0.029	1.82106e-05	0.000124597	0.004	0.536105	0.859122	0.034	3.74927e-06	2.83681e-05	-0.004	0.54396	0.838233
PGP.SL020904	PGP	N	-0.047	9.81586e-08	9.15898e-07	0.003	0.681507	0.895937	-0.006	0.449006	0.527964	-0.005	0.573177	0.838912	-0.049	7.41243e-08	5.20213e-07	0.012	0.194663	0.512688	-0.052	4.54101e-09	7.47895e-08	0.003	0.765504	0.940258	-0.049	8.1191e-07	7.28937e-06	0	0.981627	0.994992
APTX.SL020973	APTX	N	-0.029	9.95956e-08	9.2813e-07	0.011	0.0115255	0.180533	-0.026	7.4182e-08	3.61914e-07	0.011	0.00807419	0.123838	-0.025	8.65595e-06	4.06929e-05	0.012	0.0175879	0.156191	-0.024	6.86415e-06	5.19361e-05	0.005	0.250143	0.68231	-0.03	2.46179e-07	2.55984e-06	0.012	0.0184302	0.25264
IFNGR2.SL025891	IFNGR2	N	-0.021	9.98927e-08	9.29722e-07	-0.002	0.569704	0.849226	-0.016	6.19718e-06	2.19979e-05	-0.002	0.562465	0.833371	-0.026	2.53994e-10	2.88121e-09	-0.002	0.652587	0.858988	-0.02	6.31152e-07	6.08186e-06	-0.004	0.222321	0.657834	-0.02	2.73405e-06	2.14585e-05	-0.001	0.85165	0.955309
MPO.SL001796	MPO	N	0.067	1.00021e-07	9.29742e-07	0.012	0.142901	0.512764	0.073	1.56589e-10	1.14936e-09	0.012	0.162929	0.498032	0.079	4.69473e-09	4.26173e-08	0.019	0.051828	0.276519	0.072	1.25785e-08	1.85576e-07	0.006	0.5308	0.855918	0.072	3.34294e-07	3.3484e-06	0.019	0.0598978	0.38886
CYB5A.SL005251	CYB5A	N	-0.048	1.02689e-07	9.53335e-07	-0.004	0.629939	0.876178	-0.055	1.42006e-11	1.22418e-10	-0.005	0.564337	0.834331	-0.035	0.000177827	0.000619886	-0.011	0.188262	0.505649	-0.048	1.25574e-07	1.46157e-06	-0.005	0.51162	0.850621	-0.047	2.82646e-06	2.21131e-05	0.002	0.8596	0.959572
LRP11.SL017588	LRP11	N	0.04	1.10028e-07	1.02018e-06	-0.002	0.600605	0.865985	0.056	6.20198e-16	9.67351e-15	-0.001	0.904516	0.971982	0.049	1.90486e-09	1.85989e-08	-0.009	0.0679605	0.31567	0.037	1.3009e-06	1.16653e-05	0.002	0.719295	0.924302	0.045	5.61705e-08	6.70222e-07	0.003	0.560222	0.845848
C2CD2L.SL010846	C2CD2L	N	0.064	1.1281e-07	1.04467e-06	-0.017	0.152543	0.526935	0.053	4.55229e-06	1.67152e-05	-0.026	0.0339666	0.233703	0.075	6.29971e-09	5.56764e-08	-0.019	0.175387	0.48835	0.052	3.16452e-05	0.00020032	0.002	0.892973	0.970944	0.06	1.15286e-05	7.77943e-05	-0.013	0.339136	0.723317
CD83.SL014229	CD83	N	-0.031	1.13125e-07	1.04626e-06	0.005	0.307805	0.69189	-0.009	0.0802794	0.120014	0.005	0.281984	0.63019	-0.031	1.34539e-06	7.29902e-06	0.006	0.278741	0.596068	-0.029	7.35284e-07	7.0028e-06	0.004	0.406278	0.787436	-0.027	3.28625e-05	0.000195265	0.007	0.216508	0.621619
ADPRS.SL018690	ADPRS	N	0.041	1.15235e-07	1.06444e-06	0	0.966459	0.992158	0.01	0.194337	0.259657	0.002	0.825323	0.942459	0.059	2.20818e-13	4.49823e-12	-0.015	0.0518017	0.276519	0.038	2.48927e-06	2.08487e-05	-0.001	0.875046	0.967388	0.036	2.94935e-05	0.000177685	0.006	0.492596	0.81668
ANOS1.SL012426	ANOS1	N	0.042	1.19789e-07	1.10512e-06	0.002	0.798212	0.944916	0.058	1.01059e-14	1.36015e-13	0.002	0.749402	0.915245	0.037	1.57727e-05	7.02473e-05	-0.001	0.884611	0.958845	0.037	3.79703e-06	3.06174e-05	0.008	0.193559	0.63492	0.047	9.41734e-08	1.06827e-06	-0.003	0.732876	0.911598
EEF1G.SL008069	EEF1G	N	0.031	1.20769e-07	1.11276e-06	-0.013	0.020367	0.23285	0.027	2.25575e-06	8.67651e-06	-0.016	0.00442357	0.0922559	0.035	6.80598e-09	5.96496e-08	-0.021	0.000988186	0.0382046	0.025	3.35585e-05	0.00021116	-0.006	0.29472	0.71577	0.029	7.53642e-06	5.35035e-05	-0.003	0.670492	0.88748
ADPRH.SL021343	ADPRH	N	-0.029	1.22181e-07	1.12437e-06	0.007	0.186279	0.571649	-0.036	5.68876e-12	5.24771e-11	0.002	0.694262	0.893562	-0.035	2.48527e-09	2.37002e-08	0.017	0.00776952	0.105665	-0.027	1.47824e-06	1.3096e-05	0.004	0.439082	0.805714	-0.028	4.53172e-06	3.36655e-05	0.002	0.733575	0.911598
HYKK.SL022072	HYKK	N	-0.03	1.24732e-07	1.14498e-06	0.001	0.728072	0.918921	-0.016	0.00146508	0.00326449	0.001	0.741876	0.912716	-0.035	5.72694e-09	5.08585e-08	0.002	0.639753	0.853081	-0.028	1.39065e-06	1.24096e-05	-0.003	0.408313	0.788488	-0.024	0.000123478	0.000620914	-0.001	0.769616	0.92823
PIK3AP1.SL022540	PIK3AP1	N	-0.018	1.24621e-07	1.14498e-06	0.002	0.47282	0.799656	-0.017	4.52805e-08	2.28169e-07	0.003	0.398634	0.728225	-0.023	1.39938e-10	1.69166e-09	0.002	0.539845	0.796273	-0.016	4.50365e-06	3.56132e-05	0	0.995056	0.998102	-0.018	5.69849e-07	5.36259e-06	0.004	0.305827	0.696843
BCAM.SL001902	BCAM	N	-0.029	1.24962e-07	1.14567e-06	0.004	0.348684	0.725555	-0.013	0.0106082	0.0196967	0.005	0.226282	0.571291	-0.022	0.00017436	0.000610095	0.005	0.276219	0.593372	-0.029	2.07525e-07	2.29399e-06	0.002	0.565922	0.872819	-0.031	5.35822e-07	5.07033e-06	-0.002	0.717295	0.905629
ADAMTS3.SL012361	ADAMTS3	N	-0.019	1.27346e-07	1.16607e-06	-0.002	0.483694	0.805923	-0.029	4.68473e-19	1.09489e-17	-0.005	0.0879905	0.368684	-0.022	4.05509e-09	3.72239e-08	-0.001	0.796911	0.923769	-0.02	5.27614e-08	6.74356e-07	-0.002	0.613515	0.88789	-0.023	1.12969e-08	1.63716e-07	0	0.993629	0.997948
SIGLEC1.SL001753	SIGLEC1	N	-0.03	1.29804e-07	1.1871e-06	0.013	0.00146019	0.071666	-0.026	6.61e-07	2.77915e-06	0.014	0.000564318	0.0311953	-0.016	0.00912428	0.0198972	0.015	0.00238048	0.0602502	-0.03	1.21597e-07	1.42095e-06	0.013	0.00382216	0.149674	-0.031	7.18188e-07	6.51948e-06	0.013	0.00729045	0.173622
HBA1.HBB.SL000836	HBA1	N	-0.089	1.32135e-07	1.20692e-06	-0.017	0.297854	0.68229	-0.231	2.39154e-39	3.74607e-37	-0.023	0.172642	0.510384	-0.094	1.54393e-07	1.01759e-06	-0.024	0.203813	0.521917	-0.083	1.24566e-06	1.12246e-05	-0.028	0.0926236	0.499191	-0.106	7.00409e-09	1.06223e-07	-0.018	0.314019	0.703855
MMP8.SL000526.1	MMP8	N	0.078	1.32577e-07	1.20946e-06	0.002	0.900584	0.975302	0.13	3.68579e-21	1.09415e-19	0.009	0.499846	0.800137	0.082	2.11389e-07	1.35091e-06	0.032	0.0274576	0.1982	0.076	4.88423e-07	4.89804e-06	0.003	0.805592	0.946412	0.051	0.00181697	0.00641867	-0.02	0.178286	0.578723
CD200.SL014268	CD200	N	-0.019	1.33905e-07	1.22006e-06	0.004	0.151706	0.525582	-0.014	5.75778e-05	0.000171129	0.006	0.0731328	0.337134	-0.022	4.43221e-08	3.2761e-07	0.008	0.023561	0.182242	-0.017	6.09112e-06	4.64693e-05	0.003	0.415382	0.793266	-0.02	7.16102e-07	6.50857e-06	0.003	0.413764	0.772247
FKBP2.SL008070	FKBP2	N	0.04	1.35371e-07	1.23037e-06	-0.007	0.316799	0.697576	0.055	1.42825e-14	1.91177e-13	-0.01	0.161568	0.495404	0.044	7.36735e-08	5.17608e-07	-0.005	0.534642	0.792643	0.03	0.000131361	0.000703155	0.003	0.716571	0.924302	0.046	1.66363e-07	1.78018e-06	-0.015	0.0861782	0.439159
TXNDC11.SL026024	TXNDC11	N	0.086	1.35342e-07	1.23037e-06	0.022	0.158064	0.534038	0.047	0.00187097	0.00408363	0.034	0.0301309	0.221381	0.103	3.22921e-09	3.02076e-08	0.031	0.0835993	0.345181	0.076	2.64569e-06	2.20334e-05	0.022	0.195915	0.635667	0.077	1.89155e-05	0.000121092	0	0.992899	0.997844
DDX1.SL008265	DDX1	N	-0.081	1.4366e-07	1.30259e-06	0.002	0.895832	0.974468	-0.112	3.28432e-14	4.21239e-13	-0.021	0.198516	0.541688	-0.091	2.75287e-08	2.11772e-07	0.01	0.594739	0.825535	-0.054	0.000767129	0.00325698	-0.032	0.0529693	0.407481	-0.089	3.25516e-07	3.26492e-06	0.01	0.590961	0.859128
ROR1.SL006114.1	ROR1	N	0.04	1.43671e-07	1.30259e-06	-0.005	0.348251	0.725063	0.084	2.22193e-27	1.26805e-25	-0.004	0.539464	0.821087	0.046	1.71893e-08	1.38153e-07	-0.012	0.0624721	0.30418	0.039	5.06228e-07	5.04578e-06	-0.004	0.524435	0.853235	0.04	2.63339e-06	2.07793e-05	-0.003	0.65795	0.883538
SWAP70.SL010879	SWAP70	N	-0.035	1.45163e-07	1.3145e-06	-0.007	0.210105	0.59291	-0.026	3.35136e-05	0.000104186	-0.006	0.239283	0.587201	-0.037	2.03532e-07	1.30751e-06	-0.002	0.759228	0.910035	-0.035	1.30801e-07	1.51408e-06	-0.008	0.130493	0.561506	-0.042	1.08877e-08	1.5878e-07	-0.01	0.0950491	0.461718
CLUAP1.SL023574	CLUAP1	N	0.045	1.46841e-07	1.32807e-06	-0.015	0.0184694	0.222339	0.04	2.11485e-07	9.65851e-07	-0.016	0.0126969	0.152986	0.056	2.15875e-10	2.46398e-09	-0.023	0.00217323	0.0575516	0.04	4.62023e-06	3.64567e-05	-0.012	0.0679474	0.44855	0.031	0.000929865	0.00361822	-0.016	0.0377141	0.328233
REG1A.SL005357	REG1A	N	0.075	1.47222e-07	1.32988e-06	0.034	0.00257358	0.0952094	0.119	4.18399e-19	9.90435e-18	0.034	0.00224399	0.0632961	0.079	3.80574e-07	2.31904e-06	0.001	0.961066	0.986415	0.072	7.39377e-07	7.01603e-06	0.043	0.000155353	0.0320273	0.076	1.4589e-06	1.23595e-05	0.048	0.000234973	0.0326179
DLK2.SL008677	DLK2	N	0.042	1.48076e-07	1.33595e-06	0.01	0.0759704	0.402273	0.082	8.21367e-26	4.05832e-24	0.013	0.0209633	0.192526	0.05	1.21583e-08	1.00685e-07	0.003	0.659683	0.862032	0.044	5.54815e-08	7.01812e-07	0.005	0.371915	0.768032	0.046	3.01376e-07	3.07303e-06	0.012	0.0757946	0.422088
MAD2L1BP.SL022096	MAD2L1BP	N	0.034	1.48447e-07	1.33765e-06	-0.013	0.021596	0.24073	0.019	0.00184905	0.00404177	-0.008	0.186033	0.527166	0.039	7.15035e-09	6.20765e-08	-0.015	0.0228112	0.17921	0.029	1.84653e-05	0.000125988	-0.005	0.43287	0.801305	0.044	4.31122e-09	6.93998e-08	-0.013	0.0572739	0.383101
RPS6KA3.SL010515	RPS6KA3	N	-0.046	1.48696e-07	1.33826e-06	-0.001	0.894555	0.974468	-0.082	8.2871e-23	3.0054e-21	0	0.988753	0.995438	-0.057	2.31872e-09	2.21982e-08	0.002	0.848249	0.944187	-0.034	0.000173154	0.000891632	-0.015	0.100345	0.515518	-0.052	1.02734e-07	1.14944e-06	0.008	0.437138	0.790046
LAP3.SL000499.1	LAP3	N	-0.063	1.49569e-07	1.34447e-06	0.003	0.774136	0.933835	-0.069	8.98992e-10	5.98948e-09	0.001	0.936997	0.981749	-0.068	9.42098e-08	6.50631e-07	-0.018	0.137135	0.434625	-0.054	2.37567e-05	0.000156858	-0.005	0.639457	0.897959	-0.068	1.3324e-06	1.14192e-05	0.01	0.440588	0.791317
VWC2.SL012520	VWC2	N	0.042	1.50584e-07	1.35195e-06	0.006	0.272162	0.656297	0.072	8.06699e-21	2.29302e-19	0.007	0.155882	0.48422	0.056	1.46134e-10	1.7579e-09	-0.003	0.654124	0.859438	0.039	2.45673e-06	2.06231e-05	0.009	0.084485	0.485385	0.047	1.94346e-07	2.06461e-06	0.012	0.0549738	0.379641
SELPLG.SL025979	SELPLG	N	0.036	1.52748e-07	1.36971e-06	-0.001	0.924451	0.981497	0.025	8.5865e-05	0.000246351	0.002	0.773178	0.924508	0.054	5.28012e-13	9.94176e-12	0.004	0.577427	0.81661	0.032	4.05549e-06	3.25234e-05	0.001	0.805277	0.946412	0.035	4.18659e-06	3.1515e-05	-0.005	0.42157	0.777454
DNPEP.SL023188	DNPEP	N	0.027	1.53499e-07	1.37477e-06	-0.008	0.0473889	0.332783	0.031	1.39162e-10	1.03173e-09	-0.009	0.0303899	0.222116	0.028	3.84828e-07	2.33947e-06	-0.013	0.00615124	0.0927304	0.023	1.04567e-05	7.56207e-05	-0.003	0.527718	0.854333	0.034	3.25058e-09	5.36584e-08	-0.008	0.103207	0.476967
NRXN3.SL020462	NRXN3	N	0.038	1.54329e-07	1.38052e-06	0.001	0.900328	0.975302	0.064	1.88404e-19	4.65446e-18	0.003	0.510133	0.807383	0.049	5.91119e-10	6.32531e-09	-0.01	0.077245	0.334516	0.034	6.65568e-06	5.04625e-05	0.005	0.334005	0.742212	0.039	1.16127e-06	1.01295e-05	0.002	0.756668	0.921215
CAP1.SL004613	CAP1	N	0.106	1.54866e-07	1.38337e-06	-0.016	0.436469	0.783919	0.049	0.0096777	0.0181475	-0.004	0.860861	0.957338	0.169	1.77682e-14	4.3749e-13	-0.027	0.246898	0.564491	0.119	4.9562e-09	8.07246e-08	-0.037	0.0809576	0.47817	0.1	5.32719e-06	3.91015e-05	-0.021	0.358094	0.740199
TENM3.SL007735	TENM3	N	-0.02	1.55023e-07	1.38337e-06	0.002	0.440979	0.786176	-0.011	0.00101577	0.0023369	0.001	0.786605	0.929085	-0.029	5.08862e-13	9.60576e-12	0.004	0.305816	0.623489	-0.017	4.78097e-06	3.7484e-05	0	0.98162	0.994179	-0.017	3.10487e-05	0.000185425	0.005	0.150205	0.543663
C11orf49.SL023052.1	C11orf49	N	0.029	1.59312e-07	1.41992e-06	-0.003	0.537851	0.832735	0.044	4.72109e-17	8.51879e-16	0.001	0.885947	0.965415	0.019	0.00153501	0.0041654	-0.003	0.567124	0.811342	0.027	1.65802e-06	1.4566e-05	0.002	0.718449	0.924302	0.038	7.67294e-10	1.47489e-08	-0.006	0.276175	0.675482
NTRK2.SL004160	NTRK2	N	-0.037	1.63067e-07	1.45163e-06	-0.012	0.0307271	0.277562	-0.006	0.334717	0.413177	-0.01	0.0666276	0.322706	-0.034	1.20629e-05	5.53314e-05	-0.005	0.473773	0.757066	-0.035	1.15395e-06	1.0501e-05	-0.016	0.0105942	0.233517	-0.041	2.15787e-07	2.263e-06	-0.017	0.0102073	0.200978
CCNYL1.SL022876	CCNYL1	N	0.028	1.63582e-07	1.45446e-06	-0.003	0.51105	0.822641	0.017	0.000553774	0.00134329	-0.002	0.69585	0.894196	0.031	1.69802e-08	1.36809e-07	-0.012	0.0165753	0.151775	0.028	1.9892e-07	2.21551e-06	-0.003	0.559178	0.869325	0.027	2.9723e-06	2.30096e-05	0.001	0.794521	0.938133
AGXT.SL006473	AGXT	N	-0.044	1.64199e-07	1.45818e-06	0.006	0.464537	0.797758	-0.045	1.02683e-08	5.76622e-08	0.005	0.557463	0.831452	-0.053	4.95518e-09	4.46356e-08	-0.001	0.932423	0.974958	-0.04	2.08457e-06	1.77828e-05	-0.003	0.701091	0.920942	-0.045	1.66995e-06	1.3939e-05	0.012	0.170936	0.570199
STAT1.SL004396	STAT1	N	0.055	1.66089e-07	1.47319e-06	0.003	0.781726	0.936359	0.07	1.04814e-12	1.08989e-11	0.005	0.601191	0.852788	0.078	2.46516e-12	4.11531e-11	-0.012	0.303717	0.621447	0.046	2.11044e-05	0.000140862	0.015	0.156169	0.598189	0.06	4.26607e-07	4.14885e-06	0.004	0.760934	0.923659
ADAM9.SL004642	ADAM9	N	0.079	1.68921e-07	1.49651e-06	-0.031	0.0415008	0.316305	0.074	2.85046e-07	1.26875e-06	-0.033	0.0298835	0.220444	0.081	4.53004e-07	2.69605e-06	-0.044	0.0117097	0.127903	0.041	0.00587187	0.018392	0.018	0.207786	0.645055	0.094	1.43528e-08	2.00123e-07	-0.039	0.0264245	0.288631
PSPN.SL004685	PSPN	N	-0.029	1.72424e-07	1.52571e-06	-0.002	0.674507	0.893436	-0.028	3.69318e-08	1.90001e-07	-0.004	0.226592	0.571291	-0.03	3.88407e-07	2.3554e-06	0.003	0.452538	0.742157	-0.029	2.63571e-07	2.82447e-06	-0.002	0.545712	0.861743	-0.026	1.45112e-05	9.55561e-05	-0.001	0.72654	0.909024
SERPINA9.SL012652	SERPINA9	N	-0.029	1.74722e-07	1.54418e-06	-0.005	0.261277	0.6494	-0.003	0.517978	0.594536	-0.003	0.572183	0.838024	-0.034	1.14348e-08	9.51222e-08	0.003	0.599828	0.829128	-0.029	5.90776e-07	5.73029e-06	-0.006	0.221518	0.656263	-0.032	4.54821e-07	4.37127e-06	-0.007	0.223238	0.62936
LRRC59.SL011278	LRRC59	N	-0.065	1.76169e-07	1.55511e-06	0.003	0.73282	0.920651	-0.127	4.36227e-25	2.0326e-23	0.006	0.569198	0.836235	-0.092	8.71413e-12	1.31193e-10	0.002	0.866449	0.950938	-0.052	6.00608e-05	0.000354018	-0.002	0.877451	0.967388	-0.051	0.000356013	0.00158393	0.008	0.540374	0.837897
ROBO3.SL014148	ROBO3	N	-0.02	1.76737e-07	1.55825e-06	0.006	0.0878917	0.416372	-0.026	1.48758e-13	1.78074e-12	0.007	0.0650261	0.320547	-0.03	2.04565e-13	4.20672e-12	0.007	0.0933945	0.363794	-0.017	1.02903e-05	7.46377e-05	0.003	0.364639	0.763068	-0.021	2.1522e-07	2.26261e-06	0.005	0.240998	0.640515
RLN2.SL012404	RLN2	N	0.032	1.85672e-07	1.63507e-06	0.003	0.600887	0.865985	0.026	4.82515e-06	1.76117e-05	0.006	0.266231	0.617514	0.033	3.64904e-07	2.23496e-06	0.001	0.87654	0.955022	0.029	1.79143e-06	1.56077e-05	0.01	0.108548	0.529477	0.038	2.16043e-08	2.87615e-07	0.011	0.083208	0.435379
NOSIP.SL023402	NOSIP	N	0.03	1.8629e-07	1.63855e-06	0.008	0.174844	0.554352	0.061	1.06086e-28	6.61867e-27	0.013	0.0312911	0.225547	0.04	1.60652e-10	1.91378e-09	0.005	0.411072	0.710903	0.03	6.09603e-07	5.88962e-06	0.008	0.224493	0.659469	0.028	2.00485e-05	0.000127129	0.006	0.393691	0.75893
BRD1.SL016389	BRD1	N	-0.019	1.89737e-07	1.66688e-06	0.005	0.114815	0.46475	-0.024	4.51884e-13	5.04821e-12	0.006	0.0494845	0.283065	-0.026	2.36926e-11	3.3035e-10	0.007	0.0669722	0.315047	-0.017	7.42795e-06	5.58576e-05	0.003	0.334662	0.74318	-0.014	0.000562564	0.00235854	0.003	0.375635	0.752439
C1QC.SL007929	C1QC	N	-0.065	1.92886e-07	1.69252e-06	-0.002	0.761283	0.931136	-0.071	3.71885e-10	2.60745e-09	-0.004	0.588979	0.846474	-0.06	5.3305e-06	2.62321e-05	0.005	0.585968	0.820541	-0.066	1.51862e-07	1.73874e-06	-0.003	0.678318	0.910609	-0.055	5.4551e-05	0.000303556	-0.004	0.668511	0.886915
EEF1A1.SL003681.1	EEF1A1	N	0.034	1.95364e-07	1.71222e-06	-0.003	0.61282	0.870199	0.038	1.00297e-09	6.61636e-09	0.005	0.369589	0.706284	0.03	3.46479e-06	1.74472e-05	-0.003	0.617504	0.839687	0.034	3.30602e-07	3.44256e-06	-0.005	0.433093	0.801516	0.036	1.6005e-06	1.34202e-05	0.001	0.881578	0.967893
RAB6B.SL007707	RAB6B	N	-0.045	1.95769e-07	1.71373e-06	0.017	0.0236767	0.246268	-0.042	1.75016e-07	8.08322e-07	0.013	0.0872678	0.368175	-0.044	1.25253e-06	6.8457e-06	0.031	0.00043698	0.0241883	-0.033	0.00027046	0.00131775	0.004	0.599659	0.881435	-0.038	0.000120085	0.000607189	0.02	0.0370178	0.324456
DPH5.SL023674	DPH5	N	0.034	1.97257e-07	1.72471e-06	-0.011	0.0807137	0.409427	0.042	5.69535e-12	5.24771e-11	-0.01	0.118053	0.419373	0.026	0.00019574	0.000674564	-0.025	0.000307353	0.020393	0.028	3.05473e-05	0.000194709	0	0.979	0.992964	0.037	3.86695e-07	3.82127e-06	-0.003	0.644713	0.879616
TREM2.SL017099	TREM2	N	0.062	2.00201e-07	1.74838e-06	0.016	0.0198577	0.23179	0.066	2.39603e-09	1.49742e-08	0.017	0.0123044	0.149976	0.103	1.07909e-15	3.22937e-14	0.012	0.111899	0.395656	0.059	1.05645e-06	9.6977e-06	0.02	0.00713883	0.210224	0.075	1.60874e-08	2.22034e-07	0.015	0.0759313	0.422442
IDE.SL007122	IDE	N	0.036	2.05782e-07	1.79316e-06	-0.008	0.171295	0.549705	0.013	0.0463665	0.0741421	-0.012	0.0422131	0.260061	0.04	8.06582e-08	5.63918e-07	-0.021	0.00207223	0.055882	0.03	2.29525e-05	0.000152094	0.003	0.596463	0.88064	0.035	1.12113e-05	7.61414e-05	-0.001	0.855651	0.95713
NCOA7.SL023692	NCOA7	N	0.052	2.05816e-07	1.79316e-06	-0.012	0.194365	0.578277	0.068	3.7003e-13	4.19101e-12	-0.016	0.0776121	0.346501	0.049	3.28685e-06	1.66848e-05	-0.002	0.84293	0.942704	0.044	2.43994e-05	0.000160096	-0.006	0.557872	0.868482	0.046	4.12649e-05	0.000238643	-0.028	0.0102659	0.200978
POLR2J.SL014831	POLR2J	N	-0.02	2.07843e-07	1.80868e-06	0.005	0.075767	0.402273	-0.017	2.14857e-06	8.2946e-06	0.005	0.091225	0.374985	-0.026	7.93428e-11	9.98498e-10	0.004	0.261352	0.577974	-0.018	3.87395e-06	3.11354e-05	0.002	0.54905	0.862847	-0.021	1.40012e-06	1.1944e-05	0.009	0.0105064	0.202481
STX12.SL011111	STX12	N	0.052	2.1003e-07	1.82555e-06	0.008	0.455843	0.792408	0.046	1.31981e-05	4.40657e-05	0.012	0.284478	0.632728	0.06	1.6985e-08	1.36809e-07	0.004	0.725033	0.892293	0.042	3.63702e-05	0.000226913	0.018	0.085144	0.487332	0.052	1.80286e-06	1.49299e-05	0.019	0.0853956	0.439159
EDIL3.SL012367	EDIL3	N	0.053	2.18115e-07	1.88913e-06	-0.016	0.0452167	0.326038	0.047	3.7485e-07	1.63816e-06	-0.013	0.109246	0.403677	0.047	2.03248e-05	8.86966e-05	-0.013	0.14996	0.454157	0.052	3.08384e-07	3.24796e-06	-0.011	0.118042	0.545281	0.059	1.17712e-07	1.30511e-06	-0.017	0.0523387	0.374458
SPARC.SL000532	SPARC	N	0.03	2.17701e-07	1.88913e-06	-0.013	0.0133463	0.194155	0.02	0.000230386	0.000608577	-0.014	0.00593971	0.108227	0.026	2.9596e-05	0.000124935	-0.007	0.266097	0.583301	0.025	2.79223e-05	0.000180477	-0.005	0.327131	0.737171	0.036	3.41221e-08	4.30886e-07	-0.011	0.0786697	0.426485
STYX.SL022240	STYX	N	0.032	2.17909e-07	1.88913e-06	-0.003	0.556602	0.842628	0.045	4.04489e-15	5.65057e-14	-0.004	0.4235	0.745298	0.037	2.57503e-08	1.98923e-07	-0.011	0.0543708	0.284465	0.029	7.11656e-06	5.36804e-05	0.003	0.511336	0.85034	0.025	0.000481513	0.00205859	0	0.973044	0.992639
PHB2.SL008287	PHB2	N	0.034	2.21264e-07	1.91415e-06	-0.004	0.512252	0.823164	0.029	2.23232e-06	8.60438e-06	-0.002	0.72978	0.907086	0.038	6.22859e-08	4.41762e-07	0.002	0.769517	0.913146	0.03	9.4665e-06	6.90708e-05	0.002	0.78868	0.94386	0.041	2.7632e-08	3.56889e-07	0.001	0.902087	0.974081
FBLN5.SL004460	FBLN5	N	0.038	2.27849e-07	1.96881e-06	0.002	0.755724	0.928666	0.017	0.0131958	0.0239693	0.003	0.616779	0.861618	0.03	9.88832e-05	0.000366002	0.017	0.0319468	0.218175	0.04	7.87842e-08	9.66682e-07	-0.004	0.606348	0.883423	0.047	4.4085e-09	7.05609e-08	0.001	0.939547	0.982381
KRT72.SL009148	KRT72	N	-0.02	2.29545e-07	1.98114e-06	-0.001	0.775899	0.934449	-0.019	9.82176e-08	4.70448e-07	0	0.961342	0.987847	-0.023	1.29228e-08	1.06418e-07	0.003	0.505348	0.778045	-0.018	3.873e-06	3.11354e-05	-0.005	0.187057	0.628967	-0.023	4.82576e-08	5.89175e-07	-0.002	0.638182	0.876875
EFNA3.SL004139.1	EFNA3	N	-0.032	2.30243e-07	1.98287e-06	-0.003	0.50057	0.81585	-0.032	3.07339e-08	1.60243e-07	-0.004	0.439389	0.755967	-0.03	1.41033e-05	6.36204e-05	-0.001	0.833833	0.938348	-0.034	6.13722e-08	7.72345e-07	-0.003	0.565501	0.872622	-0.04	6.33546e-09	9.69681e-08	-0.006	0.308122	0.69874
SERPINA1.SL000249	SERPINA1	N	0.044	2.30285e-07	1.98287e-06	0.01	0.0654493	0.382188	0.05	7.48261e-11	5.78038e-10	0.011	0.0335508	0.23302	0.041	6.01031e-06	2.91873e-05	0	0.983198	0.994105	0.043	5.06498e-07	5.04578e-06	0.013	0.0176695	0.279701	0.049	1.18387e-07	1.31062e-06	0.014	0.0236796	0.277087
PRKCG.SL000556	PRKCG	N	0.037	2.32602e-07	2.00049e-06	0	0.938581	0.986672	-0.002	0.84018	0.877861	-0.009	0.090169	0.372851	0.031	5.01831e-05	0.000200722	0	0.96446	0.988282	0.033	7.45111e-06	5.59175e-05	0.008	0.198535	0.638324	0.034	2.08928e-05	0.000131464	0.004	0.52141	0.828897
CNTN3.SL012856	CNTN3	N	-0.043	2.3481e-07	2.01712e-06	-0.013	0.0032581	0.101207	-0.044	2.84896e-09	1.76252e-08	-0.014	0.00248516	0.067762	-0.03	0.000854947	0.00247119	-0.004	0.404849	0.706112	-0.046	4.10875e-08	5.38899e-07	-0.01	0.0244926	0.311313	-0.04	1.02742e-05	7.04272e-05	-0.014	0.00763792	0.176271
DKK3.SL009412	DKK3	N	0.044	2.35638e-07	2.02187e-06	-0.004	0.512195	0.823164	0.069	1.09e-17	2.11182e-16	-0.002	0.784008	0.927804	0.04	1.26651e-05	5.7734e-05	-0.01	0.191868	0.509066	0.045	2.69602e-07	2.87653e-06	-0.004	0.542223	0.861227	0.046	1.03057e-06	9.04298e-06	-0.006	0.395229	0.760501
VAPA.SL007733	VAPA	N	0.084	2.36332e-07	2.02547e-06	-0.004	0.816693	0.952013	0.048	0.00529111	0.010508	0.001	0.949423	0.985612	0.099	1.78224e-08	1.42463e-07	-0.017	0.38659	0.693244	0.057	0.000472817	0.00215267	0.03	0.0782819	0.471613	0.087	6.36191e-07	5.89879e-06	0	0.990088	0.997404
HDGF.SL013046	HDGF	N	0.042	2.47998e-07	2.12298e-06	-0.001	0.878708	0.970888	0.008	0.304609	0.382228	0.002	0.815613	0.938985	0.065	6.75804e-14	1.46763e-12	-0.012	0.165129	0.473395	0.04	2.53806e-06	2.1185e-05	0.001	0.936962	0.982897	0.041	1.10557e-05	7.52237e-05	0.003	0.789174	0.936524
MSTN.SL004357.1	MSTN	N	-0.027	2.51929e-07	2.15413e-06	0.009	0.0824155	0.411812	-0.035	3.02626e-13	3.47572e-12	0.008	0.151187	0.476267	-0.036	2.07034e-10	2.37782e-09	0.006	0.325051	0.640877	-0.027	2.73674e-07	2.91154e-06	0.01	0.0724327	0.456996	-0.028	5.59633e-07	5.27531e-06	0.01	0.0680207	0.404171
EDA.SL004644.1	EDA	N	0.03	2.55557e-07	2.18261e-06	-0.003	0.493158	0.810907	0.052	3.35801e-22	1.14985e-20	-0.003	0.479123	0.78591	0.038	1.18975e-09	1.19495e-08	-0.013	0.00985816	0.117592	0.027	3.06106e-06	2.50953e-05	0.002	0.69964	0.92028	0.033	2.25413e-07	2.35723e-06	-0.003	0.587476	0.857982
NAAA.SL008611	NAAA	N	0.1	2.56508e-07	2.1882e-06	-0.001	0.921823	0.98056	0.11	3.97019e-10	2.76785e-09	0.001	0.957177	0.987076	0.118	6.60104e-09	5.79915e-08	-0.002	0.874733	0.954352	0.098	5.71547e-07	5.58796e-06	0	0.973156	0.991684	0.109	3.81206e-07	3.77717e-06	-0.003	0.826	0.946192
MDK.SL002621	MDK	N	0.034	2.58934e-07	2.20633e-06	0.002	0.75816	0.930107	0.058	1.42343e-20	3.95711e-19	0	0.988948	0.995438	0.036	2.13377e-07	1.36125e-06	-0.006	0.33196	0.645611	0.031	3.08244e-06	2.52424e-05	0.007	0.278022	0.704334	0.037	5.30715e-07	5.03496e-06	0.004	0.532698	0.833504
STK17B.SL016566.1	STK17B	N	-0.015	2.663e-07	2.26647e-06	0.004	0.0940157	0.426459	-0.018	1.35014e-11	1.16527e-10	0.004	0.0977575	0.38404	-0.022	3.91133e-12	6.30093e-11	0.003	0.352898	0.663103	-0.012	2.81978e-05	0.000182099	0.003	0.348398	0.752056	-0.017	2.13252e-07	2.24601e-06	0.006	0.053134	0.37688
PTRH2.SL017474	PTRH2	N	0.016	2.67525e-07	2.27427e-06	-0.002	0.431066	0.779923	0.008	0.00402011	0.00817797	-0.002	0.430748	0.751105	0.013	9.82952e-05	0.000364191	-0.003	0.335464	0.648723	0.015	6.07214e-06	4.63725e-05	0.001	0.703427	0.921314	0.019	2.45667e-07	2.55984e-06	0	0.922589	0.979182
FBLN1.SL004461	FBLN1	N	0.054	2.69754e-07	2.29057e-06	-0.005	0.550142	0.839371	0.056	8.02705e-09	4.58457e-08	0.002	0.787065	0.929181	0.069	2.00903e-09	1.94612e-08	-0.013	0.241372	0.558155	0.051	8.69772e-07	8.12596e-06	-0.006	0.546121	0.861745	0.046	6.44022e-05	0.000352349	-0.015	0.156562	0.550962
XRCC6.SL004301	XRCC6	N	-0.044	2.74969e-07	2.33217e-06	0.006	0.473587	0.800104	0.008	0.325995	0.404581	0.016	0.0624198	0.318115	-0.032	0.000600472	0.0018096	0.009	0.342823	0.654699	-0.034	0.000103082	0.000569737	-0.001	0.912186	0.976752	-0.042	1.88497e-05	0.000120776	0.005	0.654658	0.881902
DLG2.SL021282	DLG2	N	0.044	2.76756e-07	2.34462e-06	0.009	0.294905	0.680954	0.039	6.09803e-06	2.17403e-05	0.01	0.232683	0.579602	0.054	7.84447e-09	6.73874e-08	0.005	0.617503	0.839687	0.035	8.56206e-05	0.000483018	0.018	0.0444571	0.378727	0.045	2.6008e-06	2.06105e-05	0.014	0.150039	0.54333
AP1S2.SL006495	AP1S2	N	0.032	2.78894e-07	2.36002e-06	-0.016	0.00207238	0.0857126	0.029	1.78574e-07	8.24239e-07	-0.015	0.00642157	0.111286	0.041	2.65308e-10	3.00031e-09	-0.028	6.59389e-06	0.00220655	0.026	4.34192e-05	0.000266821	-0.008	0.16866	0.6105	0.033	2.06284e-06	1.67993e-05	-0.017	0.011262	0.207857
MMGT1.SL016479	MMGT1	N	0.02	2.84684e-07	2.40625e-06	0.001	0.770099	0.932555	0.012	0.00141748	0.00317091	0.001	0.710434	0.898749	0.022	2.13985e-07	1.36394e-06	0.005	0.173341	0.484895	0.017	2.96366e-05	0.000189396	0.002	0.490503	0.837643	0.019	1.18968e-05	8.00588e-05	-0.004	0.268196	0.667088
AMY2B.SL005393	AMY2B	N	0.068	2.85224e-07	2.40765e-06	-0.003	0.702388	0.903926	0.094	1.11977e-14	1.50433e-13	-0.003	0.770333	0.923196	0.048	0.000836744	0.00242238	-0.003	0.768784	0.913146	0.069	2.99083e-07	3.16357e-06	-0.007	0.469733	0.822591	0.044	0.00262535	0.00880538	-0.006	0.565175	0.848455
IFNL2.SL004349	IFNL2	N	-0.023	2.85504e-07	2.40765e-06	0.008	0.0631829	0.379406	-0.032	2.21568e-15	3.1984e-14	0.008	0.0965462	0.382706	-0.031	2.05785e-10	2.36717e-09	0.014	0.00791352	0.106507	-0.019	1.55354e-05	0.000108102	0.005	0.261928	0.692841	-0.018	0.00012527	0.000628037	0.003	0.540388	0.837897
TMEM106B.SL017964	TMEM106B	N	-0.021	2.8764e-07	2.42289e-06	-0.005	0.0909949	0.42212	-0.019	2.86913e-07	1.27628e-06	-0.005	0.13184	0.442956	-0.018	8.75673e-05	0.000328593	-0.004	0.237814	0.553632	-0.02	1.75731e-06	1.53833e-05	-0.008	0.0163498	0.274721	-0.02	1.19316e-05	8.02193e-05	-0.003	0.335133	0.719316
EIF2AK4.SL006773	EIF2AK4	N	0.114	2.88385e-07	2.42639e-06	-0.004	0.83109	0.956524	0.036	0.0782219	0.117357	0.008	0.697025	0.894788	0.178	5.23918e-14	1.16881e-12	0	0.99359	0.99752	0.102	3.60554e-06	2.92335e-05	-0.01	0.667709	0.905784	0.119	1.07128e-06	9.37782e-06	-0.015	0.528839	0.833428
SAMSN1.SL018935	SAMSN1	N	0.059	2.9445e-07	2.47459e-06	-0.009	0.337399	0.71583	0.047	8.43615e-06	2.92681e-05	-0.003	0.744015	0.914126	0.052	2.15887e-05	9.37122e-05	-0.01	0.380934	0.688356	0.056	7.99252e-07	7.53405e-06	-0.006	0.536094	0.859122	0.058	3.03141e-06	2.34187e-05	-0.027	0.0131131	0.220988
FCGRT.SL014852	FCGRT	N	-0.038	2.95234e-07	2.47835e-06	-0.004	0.422682	0.772605	-0.038	3.59748e-08	1.85387e-07	-0.003	0.529521	0.818618	-0.03	0.000183376	0.0006371	0.001	0.815764	0.930573	-0.044	7.5447e-09	1.17678e-07	0.001	0.883371	0.968197	-0.042	4.06301e-07	3.98294e-06	-0.01	0.110832	0.486249
KIR3DS1.SL014289	KIR3DS1	N	-0.022	3.00722e-07	2.52154e-06	0.007	0.0715885	0.393309	-0.028	2.80247e-12	2.74725e-11	0.006	0.110626	0.405106	-0.032	1.59418e-12	2.74856e-11	0.012	0.00718957	0.102087	-0.019	1.01085e-05	7.35366e-05	0.006	0.160262	0.603722	-0.023	4.7645e-07	4.57317e-06	0.002	0.579851	0.854987
IRF5.SL021243	IRF5	N	0.023	3.02633e-07	2.53468e-06	-0.004	0.390918	0.753352	0.021	1.3029e-06	5.22436e-06	-0.002	0.620277	0.862977	0.025	3.50606e-07	2.16205e-06	-0.004	0.475877	0.758126	0.023	8.65381e-07	8.09521e-06	-0.002	0.671992	0.908077	0.026	4.80075e-07	4.60197e-06	-0.005	0.277176	0.675533
ZNF566.SL019910	ZNF566	N	-0.017	3.07448e-07	2.57209e-06	0.005	0.0621347	0.375871	-0.022	3.0852e-12	2.98859e-11	0.004	0.17044	0.508007	-0.025	9.39178e-12	1.40248e-10	0.005	0.112061	0.395682	-0.016	5.95871e-06	4.56959e-05	0.004	0.24086	0.674738	-0.018	2.60465e-06	2.06187e-05	0.005	0.170879	0.570199
TNFRSF19.SL004863	TNFRSF19	N	0.03	3.08671e-07	2.57938e-06	0.007	0.0780027	0.403578	0.035	1.156e-10	8.64884e-10	0.009	0.024911	0.205646	0.039	5.72623e-10	6.13632e-09	0.001	0.829016	0.937117	0.028	1.86148e-06	1.61226e-05	0.009	0.0384189	0.360401	0.034	1.80784e-07	1.92609e-06	0.009	0.0709537	0.41326
OGN.SL008055	OGN	N	0.05	3.09763e-07	2.58557e-06	0.006	0.476102	0.801414	0.081	8.96748e-18	1.75581e-16	0.014	0.0747871	0.340456	0.056	1.04281e-07	7.14817e-07	0.005	0.603026	0.829726	0.053	5.91435e-08	7.46852e-07	-0.001	0.89864	0.971785	0.054	8.46823e-07	7.5751e-06	0.005	0.603697	0.862659
GALNT10.SL018035	GALNT10	N	-0.021	3.10939e-07	2.59245e-06	0.002	0.60697	0.868567	-0.023	6.28105e-10	4.26578e-09	0.001	0.653095	0.879647	-0.023	8.84138e-08	6.14059e-07	0.004	0.228778	0.546539	-0.018	1.06276e-05	7.67818e-05	-0.001	0.824948	0.952093	-0.019	2.22953e-05	0.000139336	-0.001	0.733299	0.911598
B4GALT1.SL008831	B4GALT1	N	0.028	3.34685e-07	2.78727e-06	0.005	0.250077	0.638474	0.023	1.29785e-05	4.34111e-05	0.007	0.105622	0.396728	0.04	3.13944e-11	4.30402e-10	-0.002	0.64138	0.854511	0.025	1.21243e-05	8.61575e-05	0.009	0.0367511	0.352294	0.031	6.21156e-07	5.78855e-06	0.004	0.3607	0.742333
SEC61B.SL018295	SEC61B	N	-0.017	3.39433e-07	2.82362e-06	-0.001	0.809584	0.949523	-0.022	2.09598e-12	2.10226e-11	-0.003	0.324328	0.668262	-0.022	6.54424e-10	6.92222e-09	0.005	0.128446	0.420624	-0.015	1.09907e-05	7.91718e-05	-0.002	0.419164	0.797132	-0.018	1.74883e-06	1.45395e-05	-0.003	0.350469	0.732912
JAM3.SL005194	JAM3	N	0.028	3.40849e-07	2.8322e-06	0.012	0.0173742	0.217162	0.02	8.14955e-05	0.000235375	0.013	0.0130202	0.153859	0.034	6.43842e-09	5.68341e-08	0.005	0.375	0.682677	0.031	4.10812e-08	5.38899e-07	0.005	0.340998	0.747152	0.028	4.96235e-06	3.66061e-05	0.013	0.0318862	0.308799
MGP.SL007091	MGP	N	0.044	3.5113e-07	2.91434e-06	-0.002	0.791308	0.942197	0.042	3.57811e-07	1.56612e-06	-0.007	0.375203	0.709926	0.055	4.93569e-09	4.45389e-08	-0.007	0.431897	0.725942	0.039	8.13237e-06	6.03534e-05	0.002	0.819164	0.949872	0.038	7.38996e-05	0.000397406	0.001	0.949532	0.985126
NPS.SL012413	NPS	N	-0.029	3.5237e-07	2.92134e-06	-0.008	0.0833818	0.412736	-0.041	4.86343e-13	5.37009e-12	-0.004	0.394672	0.726739	-0.026	1.10266e-05	5.10231e-05	-0.007	0.196621	0.513844	-0.029	5.68241e-07	5.57042e-06	-0.007	0.172245	0.61546	-0.033	9.75151e-08	1.09772e-06	-0.004	0.517189	0.826407
PRPF6.SL025963	PRPF6	N	0.027	3.68615e-07	3.05258e-06	0	0.99638	0.998958	0.017	0.00061953	0.00149052	0.002	0.714658	0.901137	0.04	4.16396e-12	6.63529e-11	0.004	0.423868	0.720008	0.025	5.93783e-06	4.55832e-05	0.002	0.68424	0.912462	0.028	2.28674e-06	1.84392e-05	-0.001	0.809608	0.941931
EFNA5.SL004141	EFNA5	N	0.028	3.79674e-07	3.14063e-06	0.009	0.0367236	0.298739	0.042	4.82914e-15	6.64525e-14	0.01	0.0141349	0.161336	0.041	9.27044e-12	1.38717e-10	0.004	0.341716	0.653771	0.025	6.60837e-06	5.01755e-05	0.01	0.0189779	0.286658	0.03	1.38739e-06	1.18629e-05	0.01	0.043154	0.34494
GPR37.SL022484	GPR37	N	0.069	3.80514e-07	3.14404e-06	0.006	0.529529	0.828783	0.055	1.12293e-05	3.80443e-05	0.008	0.375032	0.709926	0.102	2.88646e-12	4.76461e-11	-0.01	0.340454	0.652205	0.066	1.78776e-06	1.55942e-05	0.007	0.461739	0.820561	0.078	3.14e-07	3.17221e-06	0.009	0.384632	0.753943
SEMA6C.SL020074	SEMA6C	N	-0.02	3.84323e-07	3.17196e-06	0.008	0.010266	0.169079	-0.025	1.5397e-11	1.32087e-10	0.007	0.0218163	0.196499	-0.022	1.41582e-07	9.42428e-07	0.007	0.06625	0.313654	-0.018	4.15916e-06	3.32462e-05	0.006	0.0809939	0.47817	-0.019	1.26763e-05	8.47618e-05	0.006	0.088401	0.444845
C1orf185.SL018036	C1orf185	N	-0.016	3.88471e-07	3.2026e-06	0.004	0.161793	0.539107	-0.016	2.08281e-08	1.11599e-07	0.004	0.122112	0.427867	-0.019	5.42867e-08	3.91822e-07	0.002	0.441236	0.732938	-0.016	4.27503e-07	4.34107e-06	0.002	0.372811	0.768848	-0.017	2.40625e-06	1.92134e-05	0.004	0.181962	0.582215
EGLN2.SL010913	EGLN2	N	0.034	3.93378e-07	3.23942e-06	-0.01	0.0977662	0.431394	0.052	5.77784e-17	1.02745e-15	-0.011	0.0823678	0.356701	0.034	3.28879e-06	1.66848e-05	-0.003	0.661278	0.862685	0.031	1.12779e-05	8.10031e-05	-0.007	0.289648	0.713135	0.038	9.41408e-07	8.3201e-06	-0.012	0.123061	0.50869
NLRP4.SL019902	NLRP4	N	-0.016	3.93906e-07	3.24015e-06	0.007	0.00809096	0.156672	-0.017	4.94653e-09	2.91331e-08	0.006	0.0333834	0.232515	-0.022	8.24354e-11	1.03565e-09	0.004	0.150784	0.455693	-0.014	1.67949e-05	0.000115555	0.005	0.0688515	0.449764	-0.016	4.31628e-06	3.22932e-05	0.007	0.0180036	0.250604
PSD.SL019564	PSD	N	0.04	3.99325e-07	3.28106e-06	0.009	0.202575	0.587512	0.083	8.74007e-29	5.49952e-27	0.011	0.100667	0.388832	0.041	2.58398e-06	1.33967e-05	-0.003	0.723336	0.891589	0.04	3.89537e-07	3.99411e-06	0.012	0.103593	0.520555	0.008	0.345104	0.471891	0.011	0.158156	0.553517
KDR.SL003201	KDR	N	-0.033	4.05721e-07	3.3299e-06	0.001	0.849472	0.963686	-0.037	5.21539e-10	3.56506e-09	0	0.985665	0.994952	-0.039	2.49032e-08	1.92784e-07	0.003	0.516663	0.785234	-0.037	1.76526e-08	2.52346e-07	0.005	0.200297	0.639352	-0.042	5.92767e-09	9.1296e-08	0.002	0.719462	0.906489
PLAAT2.SL018247	PLAAT2	N	-0.022	4.12788e-07	3.38413e-06	0.006	0.0885213	0.417485	-0.02	5.17673e-07	2.2119e-06	0.006	0.0936321	0.378645	-0.025	1.33632e-07	8.9599e-07	0.012	0.00353891	0.0725724	-0.02	4.38511e-06	3.47505e-05	0.003	0.422863	0.79877	-0.025	4.15451e-07	4.06182e-06	0.002	0.591031	0.859128
SNTB1.SL011219	SNTB1	N	-0.033	4.14919e-07	3.39781e-06	0.013	0.0483033	0.335797	-0.008	0.187167	0.251308	0.008	0.210645	0.55583	-0.058	1.9e-17	7.77102e-16	0.034	2.13256e-06	0.00111037	-0.024	0.00041056	0.00189943	0.003	0.670359	0.907316	-0.027	0.000266914	0.00122817	0.01	0.209075	0.612988
GALP.SL012858	GALP	N	-0.025	4.17991e-07	3.41917e-06	-0.004	0.2448	0.632301	-0.018	5.40221e-05	0.000161577	-0.006	0.110245	0.404801	-0.032	6.41356e-10	6.79376e-09	-0.003	0.55974	0.807276	-0.025	5.85961e-07	5.70614e-06	-0.004	0.390603	0.777177	-0.026	2.40488e-06	1.92134e-05	-0.005	0.290616	0.685403
ROBO1.SL013095	ROBO1	N	-0.034	4.21818e-07	3.44664e-06	-0.003	0.562929	0.845945	-0.012	0.0481534	0.0766166	-0.001	0.826844	0.942753	-0.04	3.2664e-08	2.47145e-07	0.005	0.439053	0.731308	-0.032	1.98825e-06	1.708e-05	-0.007	0.238951	0.672731	-0.042	2.99353e-08	3.81947e-07	-0.01	0.131157	0.522896
IL4.SL000480	IL4	N	0.021	4.24455e-07	3.46434e-06	0.003	0.453629	0.791529	0.019	3.33441e-07	1.46467e-06	0.003	0.398434	0.728177	0.026	1.53092e-09	1.51895e-08	0.002	0.621919	0.842578	0.017	4.51869e-05	0.0002763	0.007	0.0695872	0.451155	0.02	1.01634e-05	6.97323e-05	0.003	0.501492	0.819768
ADAMTS6.SL012868	ADAMTS6	N	0.03	4.311e-07	3.51469e-06	0	0.959626	0.991097	0.046	1.48877e-16	2.52541e-15	0.003	0.577819	0.841834	0.041	6.86266e-11	8.7866e-10	0.003	0.647539	0.855987	0.028	6.9967e-06	5.28305e-05	0.002	0.756794	0.938496	0.034	4.3169e-07	4.18722e-06	0	0.959279	0.989163
CA12.SL010370	CA12	N	-0.021	4.4355e-07	3.61219e-06	-0.002	0.629034	0.876064	-0.022	5.65521e-06	2.0319e-05	-0.008	0.032336	0.228462	-0.034	1.24302e-13	2.62211e-12	0.007	0.0838786	0.345997	-0.019	6.79579e-06	5.14718e-05	-0.003	0.38197	0.772706	-0.023	6.98618e-07	6.38118e-06	-0.006	0.15593	0.550052
ST6GALNAC6.SL018113	ST6GALNAC6	N	0.034	4.59556e-07	3.7384e-06	-0.013	0.0319628	0.282223	0.031	9.99422e-07	4.09446e-06	-0.015	0.00929688	0.131876	0.026	0.000375858	0.00120053	-0.009	0.174202	0.485969	0.029	3.73911e-05	0.000232691	-0.008	0.217493	0.654824	0.033	1.68922e-05	0.000109472	-0.015	0.0315838	0.306755
MANSC1.SL018998	MANSC1	N	0.043	4.63426e-07	3.76572e-06	0.014	0.00526048	0.126976	0.061	9.06516e-15	1.2268e-13	0.015	0.00319206	0.0760516	0.044	1.10173e-06	6.08473e-06	0.005	0.414428	0.712984	0.04	3.14265e-06	2.56499e-05	0.02	0.000531522	0.0587283	0.037	7.47653e-05	0.000400598	0.013	0.0349924	0.317329
ADIPOQ.SL004258	ADIPOQ	N	0.087	4.64119e-07	3.76719e-06	-0.003	0.743038	0.924999	0.1	4.54749e-10	3.13177e-09	-0.003	0.743948	0.914126	0.073	0.000111509	0.00040883	-0.026	0.0167664	0.152613	0.085	1.18868e-06	1.07772e-05	0.002	0.885703	0.969166	0.08	2.28105e-05	0.000141834	0.007	0.545882	0.838895
CCL28.SL003303	CCL28	N	0.072	4.68714e-07	3.8003e-06	-0.001	0.941659	0.988369	0.067	2.9046e-07	1.28973e-06	0	0.960926	0.987847	0.046	0.00229737	0.00595957	-0.014	0.225764	0.543161	0.073	3.51262e-07	3.64224e-06	0.002	0.888766	0.969993	0.061	8.72458e-05	0.000458788	0.004	0.73462	0.911709
RCAN1.SL007283	RCAN1	N	0.044	4.73945e-07	3.83849e-06	0.011	0.129124	0.491779	0.043	2.04561e-07	9.37721e-07	0.01	0.144668	0.466069	0.028	0.00257295	0.00658625	0.016	0.0519904	0.276553	0.044	1.01952e-06	9.39388e-06	0.009	0.259252	0.690948	0.045	5.87573e-06	4.27864e-05	0.01	0.24465	0.646609
ASIP.SL012436	ASIP	N	0.026	4.75993e-07	3.85084e-06	-0.007	0.0748068	0.400529	0.02	1.84917e-05	6.02373e-05	-0.005	0.208608	0.552833	0.034	8.4574e-10	8.74486e-09	-0.01	0.0344032	0.225736	0.022	1.2575e-05	8.85062e-05	-0.004	0.373637	0.768848	0.026	3.55657e-06	2.71051e-05	-0.005	0.289664	0.684809
CLEC11A.SL004363	CLEC11A	N	0.063	4.82816e-07	3.90175e-06	-0.003	0.718767	0.914388	0.049	1.88241e-05	6.11576e-05	-0.006	0.494004	0.795115	0.039	0.00337541	0.00837821	0.003	0.734721	0.897307	0.063	5.94592e-07	5.75972e-06	-0.003	0.728596	0.928041	0.068	8.6546e-07	7.72305e-06	-0.009	0.311921	0.701656
FSD1.SL023293	FSD1	N	0.018	4.85091e-07	3.91583e-06	0.003	0.3621	0.734172	0.017	2.96693e-07	1.31344e-06	0.004	0.168275	0.505651	0.018	7.48286e-06	3.57024e-05	0.003	0.423177	0.71979	0.016	1.00429e-05	7.32041e-05	0.005	0.106734	0.525251	0.02	4.81217e-07	4.60691e-06	-0.001	0.79522	0.938406
ALDOC.SL004727	ALDOC	N	-0.045	4.88574e-07	3.93963e-06	0.001	0.844236	0.961371	-0.057	3.56185e-12	3.42328e-11	-0.001	0.932403	0.981259	-0.063	1.12752e-10	1.38117e-09	-0.003	0.736914	0.897819	-0.051	2.59923e-08	3.57673e-07	0.008	0.276233	0.702463	-0.062	4.43858e-10	9.06183e-09	0.002	0.775888	0.931606
MDH2.SL004917	MDH2	N	-0.041	5.02878e-07	4.05054e-06	0.02	0.0120822	0.18572	-0.081	1.09542e-23	4.45551e-22	0.02	0.0114574	0.145167	-0.027	0.00140045	0.00384753	0.014	0.122774	0.411592	-0.033	9.78077e-05	0.000542623	0.013	0.151374	0.592122	-0.04	2.5177e-05	0.000154719	0.022	0.0295408	0.29963
LGALS3.SL003744	LGALS3	N	0.035	5.04398e-07	4.05516e-06	0.008	0.116097	0.468075	0.035	4.77991e-08	2.40203e-07	0.01	0.0315913	0.22676	0.036	1.57354e-06	8.46814e-06	0.002	0.66407	0.863877	0.034	1.9204e-06	1.6555e-05	0.01	0.052091	0.40532	0.033	2.30219e-05	0.000142786	0.011	0.0510891	0.372131
LGALS7.SL005166	LGALS7	N	0.027	5.05104e-07	4.05516e-06	-0.005	0.225965	0.613362	0.023	1.79355e-06	7.01972e-06	-0.004	0.349302	0.689982	0.025	4.50812e-06	2.24248e-05	-0.006	0.202104	0.520177	0.025	4.73581e-06	3.72092e-05	-0.005	0.220927	0.655305	0.025	2.82794e-05	0.000171071	-0.006	0.231079	0.633824
RPL11.SL014873	RPL11	N	0.029	5.04719e-07	4.05516e-06	0.002	0.677836	0.894664	0.014	0.00904667	0.0170511	0.004	0.472046	0.780243	0.042	7.04743e-12	1.07642e-10	0.001	0.864042	0.950461	0.027	2.78451e-06	2.31111e-05	0.004	0.478167	0.830643	0.032	4.26294e-07	4.14885e-06	0.001	0.853779	0.956519
TKFC.SL009114	TKFC	N	-0.078	5.06587e-07	4.06263e-06	0.005	0.747436	0.926368	-0.113	3.46997e-13	3.96061e-12	0.006	0.671869	0.886232	-0.097	9.20873e-10	9.45532e-09	-0.017	0.297311	0.614556	-0.067	3.3105e-05	0.000208842	-0.015	0.30919	0.723382	-0.083	2.11106e-06	1.71541e-05	0.021	0.219852	0.62697
GP1BA.SL006460	GP1BA	N	0.036	5.07738e-07	4.06519e-06	0.01	0.0526752	0.344095	0.038	3.34756e-09	2.05544e-08	0.009	0.0664631	0.322706	0.029	9.00604e-05	0.000337074	0.009	0.108978	0.389427	0.033	4.31875e-06	3.42614e-05	0.013	0.00986192	0.226179	0.035	8.26455e-06	5.81679e-05	0.007	0.234672	0.637748
HORMAD2.SL023418	HORMAD2	N	0.026	5.08563e-07	4.06519e-06	-0.005	0.267258	0.653395	0.034	4.6987e-13	5.20962e-12	-0.005	0.26098	0.611365	0.032	1.00276e-08	8.46594e-08	-0.011	0.0338158	0.224363	0.023	5.4222e-06	4.21078e-05	-0.002	0.67626	0.909471	0.019	0.000606675	0.00251767	-0.003	0.508967	0.823586
UROD.SL010986	UROD	N	-0.065	5.08274e-07	4.06519e-06	0.005	0.696288	0.90105	-0.128	1.44733e-25	7.01004e-24	0.012	0.327458	0.67021	-0.041	0.0022589	0.00587841	0	0.991598	0.996879	-0.053	7.13494e-05	0.000411335	-0.008	0.533058	0.856948	-0.068	2.33675e-06	1.87602e-05	0.013	0.371506	0.750818
QSOX2.SL018482	QSOX2	N	-0.054	5.1594e-07	4.11969e-06	0.003	0.546693	0.838664	-0.056	8.56271e-09	4.87538e-08	0.003	0.585889	0.845272	-0.044	0.000145362	0.000517735	0.008	0.165007	0.473231	-0.056	2.15713e-07	2.37736e-06	0.006	0.292293	0.714838	-0.054	4.25303e-06	3.19498e-05	0.002	0.697289	0.897137
CCL23.SL003302	CCL23	N	0.052	5.18447e-07	4.13522e-06	0.013	0.076102	0.402273	0.052	6.57282e-08	3.22809e-07	0.011	0.117875	0.419278	0.059	1.20104e-07	8.12689e-07	0.005	0.542994	0.798546	0.048	4.57849e-06	3.61662e-05	0.018	0.0124196	0.247096	0.049	1.77187e-05	0.000114125	0.018	0.0258306	0.286867
G3BP2.SL015343	G3BP2	N	0.035	5.29575e-07	4.21484e-06	0.015	0.0109336	0.174985	0.063	1.0862e-21	3.4768e-20	0.016	0.00729467	0.117513	0.055	3.74499e-13	7.27404e-12	0.006	0.337902	0.651043	0.03	4.53711e-05	0.000276737	0.017	0.00794291	0.218484	0.036	8.00624e-06	5.64578e-05	0.017	0.0180754	0.250604
PRTN3.SL004008	PRTN3	N	0.065	5.29225e-07	4.21484e-06	0.012	0.0896088	0.418425	0.082	3.17355e-12	3.07013e-11	0.012	0.103168	0.393174	0.074	5.71019e-08	4.08934e-07	0.006	0.473861	0.757066	0.067	2.39587e-07	2.60546e-06	0.01	0.169253	0.611467	0.066	4.27981e-06	3.21182e-05	0.015	0.066383	0.398948
GSN.SL005572.1	GSN	N	0.035	5.315e-07	4.2256e-06	-0.005	0.443701	0.78716	0.05	2.93524e-14	3.78445e-13	-0.004	0.537273	0.820347	0.026	0.000507199	0.00156169	-0.009	0.177206	0.490264	0.033	2.0754e-06	1.77458e-05	0	0.987619	0.995932	0.032	4.71239e-05	0.000267071	-0.006	0.381263	0.753805
NCKIPSD.SL023388	NCKIPSD	N	0.069	5.42456e-07	4.30805e-06	0.012	0.411416	0.763622	-0.012	0.409731	0.489779	0.021	0.171612	0.509645	0.083	1.01848e-08	8.57897e-08	0.002	0.886009	0.958845	0.051	0.000362708	0.00171061	0.036	0.0138592	0.259182	0.069	1.06911e-05	7.28778e-05	0.009	0.591732	0.859328
USP12.WDR48.SL022704	USP12	N	0.039	5.46683e-07	4.33694e-06	-0.007	0.270574	0.656167	0.067	4.00613e-20	1.0609e-18	-0.011	0.117927	0.419278	0.037	8.85022e-06	4.1505e-05	-0.018	0.0213767	0.174865	0.032	4.57444e-05	0.000278553	0.003	0.644495	0.898074	0.047	1.32006e-07	1.44832e-06	0	0.969864	0.992099
TP63.SL007662	TP63	N	-0.026	5.56224e-07	4.40788e-06	-0.001	0.84019	0.959435	-0.034	1.36589e-12	1.39083e-11	-0.004	0.372592	0.707695	-0.036	5.14421e-11	6.77489e-10	-0.001	0.865349	0.950709	-0.024	4.64504e-06	3.66133e-05	-0.003	0.438727	0.805495	-0.025	1.13856e-05	7.70883e-05	-0.002	0.734124	0.911709
LIN7C.SL019466	LIN7C	N	0.032	5.58301e-07	4.41958e-06	0.007	0.230875	0.617399	0.025	2.49539e-05	7.91516e-05	0.01	0.0652771	0.321022	0.037	4.50541e-08	3.32353e-07	0.009	0.205041	0.52269	0.027	2.87556e-05	0.000184568	0.009	0.131915	0.561803	0.028	5.78959e-05	0.00032114	0.004	0.546245	0.838895
UBA6.SL022666	UBA6	N	-0.041	5.60649e-07	4.4334e-06	-0.004	0.600618	0.865985	-0.034	6.57302e-06	2.32535e-05	-0.004	0.661448	0.883275	-0.031	0.000446802	0.00139675	-0.008	0.368776	0.676534	-0.032	0.000205033	0.00103138	-0.012	0.189655	0.63165	-0.044	3.70135e-06	2.80343e-05	0.002	0.845342	0.951808
OLAH.SL023501	OLAH	N	0.027	5.65516e-07	4.46709e-06	-0.007	0.142784	0.512764	0.025	5.75778e-07	2.44316e-06	-0.006	0.209131	0.553822	0.035	7.96681e-10	8.27245e-09	-0.015	0.00730316	0.102893	0.024	1.03809e-05	7.52205e-05	-0.001	0.876993	0.967388	0.04	8.59682e-12	2.64811e-10	-0.003	0.639821	0.877505
CNN2.SL008285	CNN2	N	0.03	5.69481e-07	4.49359e-06	-0.005	0.399372	0.759623	0.047	6.44678e-16	1.00129e-14	-0.009	0.150444	0.475759	0.039	1.17248e-09	1.18244e-08	-0.016	0.0181838	0.160428	0.02	0.000743957	0.00317876	0.009	0.0853165	0.487332	0.032	1.28632e-06	1.10644e-05	-0.011	0.0982422	0.467523
ZNF410.SL019915	ZNF410	N	-0.022	5.74828e-07	4.53092e-06	0.009	0.012621	0.189641	-0.03	3.47809e-13	3.96373e-12	0.005	0.123904	0.430884	-0.028	3.86611e-09	3.57566e-08	0.007	0.0673786	0.315284	-0.019	1.83602e-05	0.000125504	0.005	0.173098	0.617416	-0.025	2.15443e-07	2.26261e-06	0.008	0.0678687	0.403611
GPNMB.SL025876.2	GPNMB	N	0.036	5.87893e-07	4.62895e-06	0.001	0.870551	0.968712	0.038	1.41908e-08	7.75596e-08	0.002	0.725754	0.906581	0.045	9.93107e-09	8.39409e-08	-0.004	0.571023	0.813415	0.036	9.05018e-07	8.40194e-06	0.004	0.520529	0.853162	0.031	0.000113503	0.000578627	-0.004	0.53214	0.833504
SULT1E1.SL000580.1	SULT1E1	N	0.018	5.92983e-07	4.66404e-06	-0.003	0.332931	0.712468	0.017	7.21551e-07	3.01621e-06	-0.003	0.375373	0.710046	0.02	3.96637e-07	2.40135e-06	-0.009	0.0219528	0.17651	0.015	5.60067e-05	0.000332249	0	0.924164	0.979512	0.025	1.67667e-09	2.96011e-08	-0.003	0.51188	0.824687
FAM162B.SL019316	FAM162B	N	-0.017	5.97206e-07	4.69224e-06	0.002	0.566648	0.847636	-0.02	7.99938e-11	6.14733e-10	0.001	0.661717	0.883275	-0.023	1.73258e-10	2.04084e-09	0.005	0.119778	0.406494	-0.016	5.46031e-06	4.23591e-05	0.002	0.504963	0.847206	-0.015	4.62836e-05	0.000263486	0.001	0.65669	0.882862
IL22.SL004347.1	IL22	N	0.038	5.98095e-07	4.69422e-06	0.011	0.0720188	0.393978	0.045	1.14696e-10	8.58996e-10	0.01	0.0953841	0.380812	0.028	0.0005193	0.00159256	0.003	0.589994	0.822795	0.039	1.07441e-06	9.85032e-06	0.009	0.130186	0.561506	0.043	9.86625e-07	8.67805e-06	0.01	0.124962	0.511381
DAG1.SL004979	DAG1	N	0.029	6.0562e-07	4.74316e-06	-0.003	0.528438	0.82815	0.013	0.0178205	0.0314239	-0.009	0.110271	0.404801	0.027	1.89222e-05	8.32171e-05	-0.004	0.512775	0.783103	0.026	2.09652e-05	0.00014006	-0.002	0.734434	0.930396	0.03	2.85868e-06	2.2294e-05	-0.001	0.868379	0.963673
UFM1.SL010528	UFM1	N	-0.038	6.05123e-07	4.74316e-06	0.003	0.662511	0.889542	-0.002	0.76083	0.812479	0.007	0.310911	0.656047	-0.029	0.000271932	0.000904228	-0.001	0.879982	0.956285	-0.03	0.000127935	0.000689499	-0.009	0.190272	0.631835	-0.04	3.80304e-06	2.87453e-05	0.004	0.662987	0.88498
IGHA1.IGHA2.SL000459	IGHA1	N	0.085	6.09058e-07	4.76502e-06	0.009	0.16943	0.5466	0.118	3.57373e-14	4.56767e-13	0.009	0.187973	0.529809	0.106	1.07866e-08	9.02395e-08	-0.004	0.559695	0.807276	0.088	3.24627e-07	3.39548e-06	0.01	0.162885	0.604617	0.089	2.50269e-06	1.99089e-05	0.015	0.0522956	0.374458
ZBTB33.SL009382	ZBTB33	N	-0.022	6.14763e-07	4.80455e-06	0.015	0.000199514	0.0274845	-0.028	5.97504e-12	5.47798e-11	0.016	0.00012777	0.0152639	-0.028	9.7668e-09	8.27424e-08	0.016	0.00129347	0.0427389	-0.018	8.20068e-05	0.000464768	0.01	0.0151655	0.266463	-0.02	3.6896e-05	0.000215066	0.017	0.000464896	0.043879
PCLAF.SL014957	PCLAF	N	0.062	6.17849e-07	4.82355e-06	0.018	0.029372	0.272481	0.061	6.64031e-08	3.25906e-07	0.019	0.0185561	0.183144	0.078	4.5756e-09	4.17417e-08	0.008	0.402222	0.704978	0.063	7.36269e-07	7.00312e-06	0.012	0.159221	0.602303	0.077	2.57409e-08	3.3393e-07	0.015	0.0993576	0.469912
RGS7.SL019759	RGS7	N	0.037	6.21293e-07	4.8453e-06	-0.004	0.55021	0.839371	0.031	4.12893e-06	1.52627e-05	-0.002	0.728763	0.906634	0.05	7.27567e-11	9.23177e-10	-0.004	0.603191	0.829726	0.032	1.57973e-05	0.000109716	-0.002	0.740723	0.932491	0.027	0.000995346	0.0038345	-0.006	0.387077	0.755692
NUBP2.SL022147	NUBP2	N	-0.048	6.2644e-07	4.88026e-06	0.018	0.0172821	0.217149	-0.006	0.48036	0.559205	0.017	0.029539	0.219512	-0.053	1.15966e-07	7.85411e-07	0.026	0.00382136	0.0742291	-0.041	2.98908e-05	0.00019069	0.009	0.230718	0.664532	-0.052	9.04979e-07	8.03674e-06	0.017	0.0653451	0.396377
CHCHD7.SL021982	CHCHD7	N	0.05	6.28025e-07	4.88744e-06	-0.01	0.239306	0.626297	0.063	2.90356e-12	2.83126e-11	-0.009	0.288301	0.637208	0.055	3.80908e-07	2.31904e-06	-0.007	0.468047	0.753171	0.051	5.04181e-07	5.03633e-06	-0.011	0.242486	0.676718	0.047	2.31622e-05	0.000143535	-0.008	0.445259	0.79519
GSTA2.SL009143	GSTA2	N	-0.098	6.34452e-07	4.93224e-06	0.008	0.651713	0.886368	-0.057	0.00156273	0.00346635	0.002	0.905798	0.972226	-0.09	2.77393e-05	0.000117433	-0.013	0.518802	0.785946	-0.112	2.11643e-08	2.96785e-07	0.021	0.256318	0.689063	-0.08	0.000226856	0.00106039	0.006	0.770596	0.928803
PMPCA.SL023621	PMPCA	N	-0.026	6.42258e-07	4.98767e-06	0.003	0.478879	0.802163	-0.008	0.0823135	0.122522	0.003	0.463054	0.773543	-0.027	4.32732e-07	2.59428e-06	0.002	0.716111	0.88889	-0.024	5.02503e-06	3.92721e-05	0.003	0.486488	0.835633	-0.021	0.000249021	0.00115374	0.003	0.556643	0.844254
RNF8.SL020180	RNF8	N	-0.019	6.43007e-07	4.98821e-06	0.012	0.000343768	0.0357539	-0.019	6.95103e-08	3.40476e-07	0.015	1.05495e-05	0.00408764	-0.02	1.70204e-07	1.11108e-06	0.017	8.70657e-06	0.00267074	-0.015	7.36629e-05	0.000422686	0.01	0.00434826	0.159714	-0.008	0.0535706	0.107697	0.013	0.00178215	0.0904843
XRCC1.SL013748	XRCC1	N	-0.024	6.44178e-07	4.99204e-06	0.001	0.724618	0.918841	-0.029	1.76925e-10	1.28708e-09	0	0.990579	0.995991	-0.03	1.91071e-08	1.52236e-07	0.004	0.373759	0.682274	-0.022	1.51235e-05	0.000105435	-0.002	0.614695	0.888365	-0.024	1.15601e-05	7.79353e-05	-0.003	0.490534	0.81527
NODAL.SL007608	NODAL	N	-0.014	6.4739e-07	5.01166e-06	0.005	0.0345585	0.292139	-0.016	1.94328e-09	1.22907e-08	0.006	0.0155238	0.169816	-0.016	6.99914e-08	4.9356e-07	0.009	0.00121795	0.0420963	-0.013	8.9172e-06	6.57141e-05	0.004	0.15308	0.595532	-0.014	5.76822e-06	4.20868e-05	0.001	0.693956	0.896299
PCDH17.SL012360	PCDH17	N	-0.053	6.48764e-07	5.01702e-06	-0.001	0.910215	0.977441	-0.013	0.19072	0.255473	0.001	0.902414	0.971004	-0.039	0.000600496	0.0018096	0.006	0.478746	0.758813	-0.048	1.09562e-05	7.90005e-05	-0.007	0.373916	0.769145	-0.06	6.0577e-07	5.65232e-06	-0.003	0.715284	0.905629
UGDH.SL008706	UGDH	N	-0.088	6.49924e-07	5.02072e-06	0.016	0.246453	0.634402	-0.055	0.00139893	0.0031361	0.02	0.149572	0.474223	-0.134	4.60535e-13	8.80638e-12	0.013	0.368573	0.676358	-0.089	1.24013e-06	1.11885e-05	0.011	0.510056	0.849497	-0.074	0.00024614	0.00114183	0.004	0.81199	0.943481
LGSN.SL023670	LGSN	N	0.029	6.59061e-07	5.08596e-06	0.006	0.164286	0.542609	0.031	4.66667e-09	2.75952e-08	0.007	0.106052	0.396904	0.026	1.30803e-05	5.94059e-05	0.001	0.828414	0.937117	0.026	1.20987e-05	8.60588e-05	0.008	0.0662829	0.44435	0.031	1.2222e-06	1.06107e-05	0.002	0.620084	0.870419
CSF2RB.SL025888	CSF2RB	N	-0.031	6.60283e-07	5.09005e-06	0.001	0.779613	0.935383	-0.014	0.014203	0.0256117	0.001	0.794191	0.930283	-0.019	0.00332354	0.00826898	-0.001	0.794864	0.923369	-0.03	1.90872e-06	1.65124e-05	-0.002	0.684983	0.912462	-0.029	1.57589e-05	0.000102579	0	0.921959	0.979182
UBA3.SL022279	UBA3	N	0.036	6.80421e-07	5.23981e-06	0.002	0.716237	0.912431	-0.009	0.186413	0.250387	0.003	0.660962	0.883275	0.057	3.66091e-14	8.34415e-13	-0.004	0.57334	0.814027	0.029	6.26657e-05	0.000366729	0.01	0.175367	0.619092	0.028	0.000467845	0.00201067	0.008	0.328733	0.715576
CLEC4A.SL015340	CLEC4A	N	0.019	6.9935e-07	5.37799e-06	-0.004	0.185093	0.569602	0.018	1.41558e-07	6.64215e-07	-0.004	0.216591	0.561388	0.022	5.91719e-08	4.22116e-07	-0.009	0.0161741	0.150147	0.016	4.3974e-05	0.000269781	-0.001	0.863863	0.964184	0.02	1.06931e-06	9.37173e-06	-0.005	0.170908	0.570199
FAM50A.SL022039	FAM50A	N	0.017	6.99825e-07	5.37799e-06	0.002	0.548887	0.839037	0.013	2.93591e-05	9.21712e-05	0.003	0.26714	0.61826	0.024	1.51061e-10	1.81126e-09	0.003	0.319118	0.636853	0.017	2.46455e-06	2.06652e-05	0.003	0.42743	0.800528	0.014	0.000356961	0.00158693	-0.001	0.677331	0.889444
UNC13A.SL009417	UNC13A	N	-0.019	7.27513e-07	5.57911e-06	-0.003	0.359127	0.731975	-0.023	2.48416e-11	2.08059e-10	-0.003	0.331566	0.674032	-0.027	9.03969e-11	1.12416e-09	0.005	0.160185	0.468532	-0.017	1.04316e-05	7.55134e-05	-0.004	0.164903	0.604617	-0.021	2.50381e-07	2.59256e-06	-0.005	0.14016	0.532957
C9.SL000325.1	C9	N	0.035	7.32567e-07	5.61203e-06	0.014	0.0238173	0.246268	0.043	1.31494e-11	1.13889e-10	0.015	0.013108	0.154012	0.05	4.04616e-11	5.44567e-10	0.017	0.0185601	0.161508	0.034	1.35652e-06	1.21198e-05	0.013	0.0293011	0.324868	0.038	6.01681e-07	5.62128e-06	0.012	0.0750246	0.419704
ARL14.SL021353	ARL14	N	0.099	7.41666e-07	5.67583e-06	0.011	0.565529	0.847086	0.037	0.0466562	0.0745406	0.03	0.125776	0.434724	0.14	8.58607e-11	1.07137e-09	0.009	0.695899	0.879059	0.09	4.21372e-06	3.36094e-05	0.006	0.762225	0.939734	0.089	4.93976e-05	0.000277819	-0.002	0.913552	0.97781
DCK.SL007169	DCK	N	0.016	7.46185e-07	5.70359e-06	0	0.963378	0.99136	0.014	3.31629e-06	1.24184e-05	0	0.873814	0.961156	0.015	1.60697e-05	7.14404e-05	-0.002	0.648586	0.856483	0.013	5.47693e-05	0.000326223	0.004	0.259427	0.690948	0.017	1.92926e-06	1.58518e-05	0.001	0.6775	0.889444
RSPO2.SL013989.1	RSPO2	N	0.022	7.46843e-07	5.70359e-06	-0.005	0.153495	0.528124	0.026	1.5477e-10	1.13756e-09	-0.004	0.206231	0.550497	0.015	0.00149792	0.00407526	-0.007	0.0412104	0.247017	0.023	5.08563e-07	5.05952e-06	-0.004	0.291	0.713362	0.027	4.00465e-08	4.94668e-07	-0.007	0.105715	0.480872
ACTN4.SL007965	ACTN4	N	0.035	7.47684e-07	5.70409e-06	-0.006	0.271795	0.656297	0.048	2.97473e-12	2.89299e-11	-0.01	0.0848382	0.362495	0.037	1.05369e-06	5.85895e-06	-0.007	0.289924	0.606513	0.028	0.000115161	0.000627463	0.005	0.400094	0.78421	0.036	9.30845e-06	6.41656e-05	-0.005	0.470375	0.802964
BSG.SL009341	BSG	N	-0.025	7.61528e-07	5.8037e-06	-0.001	0.842131	0.960311	-0.016	0.00167669	0.00369464	-0.003	0.579088	0.841834	-0.035	1.39624e-10	1.69065e-09	0.002	0.764596	0.913017	-0.023	9.10281e-06	6.68811e-05	-0.001	0.771158	0.940778	-0.018	0.00190355	0.00667649	-0.002	0.691486	0.895362
CISD1.SL008314	CISD1	N	0.028	7.64178e-07	5.81787e-06	0.007	0.149119	0.52277	0.031	4.18983e-09	2.50573e-08	0.01	0.0380871	0.2488	0.029	1.7926e-06	9.56312e-06	0.006	0.311699	0.628693	0.023	8.52051e-05	0.000481043	0.013	0.0069925	0.207576	0.03	2.83683e-06	2.21471e-05	0.01	0.0927251	0.45619
EGFLAM.SL019671	EGFLAM	N	0.039	7.71191e-07	5.86519e-06	-0.01	0.0857276	0.416191	0.031	1.17399e-05	3.95918e-05	-0.009	0.122223	0.427867	0.042	6.39683e-07	3.69437e-06	-0.017	0.00734252	0.102893	0.034	2.04422e-05	0.000137188	-0.006	0.316097	0.727263	0.037	2.14464e-05	0.000134373	-0.012	0.0836532	0.436777
CST3.SL001777	CST3	N	0.038	7.85112e-07	5.95965e-06	0.006	0.319683	0.700446	0.048	3.97576e-11	3.23778e-10	0.008	0.183037	0.524323	0.047	1.97605e-08	1.56427e-07	-0.004	0.534255	0.792643	0.04	3.56213e-07	3.68839e-06	0.006	0.351254	0.753688	0.042	1.8325e-06	1.51583e-05	0.016	0.0161266	0.2414
FHOD1.SL011321	FHOD1	N	0.035	7.8523e-07	5.95965e-06	0.013	0.0494848	0.337112	-0.005	0.525251	0.601142	0.021	0.00282903	0.0715674	0.05	1.05557e-11	1.56361e-10	0.005	0.495263	0.771353	0.032	1.63777e-05	0.00011332	0.017	0.0196465	0.286836	0.039	2.4636e-06	1.96501e-05	0.016	0.0488013	0.366233
SMAD5.SL004098	SMAD5	N	-0.048	7.87668e-07	5.972e-06	0	0.958976	0.990735	0.014	0.152411	0.209846	0.001	0.947654	0.985263	-0.054	1.77771e-07	1.15512e-06	0.018	0.0678414	0.315657	-0.033	0.000797697	0.00336156	-0.017	0.0644679	0.440043	-0.045	5.97043e-05	0.000329987	0.001	0.954036	0.986878
F3.SL000024	F3	N	0.036	7.8881e-07	5.97451e-06	0.016	0.00396927	0.110991	0.027	0.000274804	0.000713869	0.01	0.0914542	0.375295	0.047	1.15103e-09	1.16399e-08	0.007	0.249947	0.567294	0.037	8.24616e-07	7.7434e-06	0.012	0.0348894	0.34385	0.041	3.44889e-07	3.43118e-06	0.017	0.00599761	0.156738
ATP5F1B.SL005675	ATP5F1B	N	0.028	7.91062e-07	5.97529e-06	-0.009	0.122147	0.478324	0.023	2.06636e-05	6.64467e-05	-0.009	0.111742	0.40713	0.02	0.000902474	0.00259026	-0.015	0.0251213	0.188142	0.022	7.60614e-05	0.000434755	0.002	0.648135	0.898768	0.027	8.29273e-06	5.83105e-05	-0.002	0.735551	0.911795
HOXA5.SL013752	HOXA5	N	-0.02	7.8987e-07	5.97529e-06	0.003	0.343476	0.721472	-0.029	6.63005e-13	7.15695e-12	-0.002	0.664827	0.883916	-0.027	7.2856e-11	9.23177e-10	0.005	0.194363	0.51227	-0.017	2.6941e-05	0.000174902	0.001	0.77895	0.942529	-0.021	7.80919e-07	7.0455e-06	0.004	0.284091	0.682033
SLTM.SL018488	SLTM	N	-0.02	7.91349e-07	5.97529e-06	0.002	0.51445	0.823164	-0.017	4.02945e-06	1.49423e-05	0.001	0.674032	0.88627	-0.025	2.95205e-09	2.77916e-08	0.005	0.179427	0.49197	-0.017	2.51241e-05	0.000164412	0	0.876937	0.967388	-0.017	0.000159777	0.000780541	-0.001	0.666966	0.886478
RAB5A.SL021017	RAB5A	N	-0.038	7.96619e-07	6.00893e-06	0.006	0.396622	0.758368	0.008	0.265407	0.34005	0.005	0.507192	0.80518	-0.039	5.84322e-07	3.41682e-06	0.014	0.0817137	0.340925	-0.029	0.000230846	0.00114521	-0.007	0.347434	0.751613	-0.037	2.76879e-05	0.000167906	0.005	0.591341	0.859177
PUDP.SL022194	PUDP	N	0.042	8.02423e-07	6.04651e-06	0.012	0.0864818	0.416191	0.037	2.78606e-06	1.05455e-05	0.011	0.106295	0.39723	0.041	5.14747e-06	2.54163e-05	0.004	0.658112	0.86149	0.037	1.98871e-05	0.000133951	0.015	0.0301797	0.326067	0.046	1.68347e-06	1.402e-05	0.005	0.572024	0.852025
AHSA1.SL013002	AHSA1	N	0.03	8.11746e-07	6.11051e-06	-0.005	0.451843	0.791315	0.06	4.58019e-25	2.12071e-23	-0.007	0.23587	0.584083	0.035	5.26552e-08	3.81919e-07	-0.008	0.261545	0.578216	0.026	2.3443e-05	0.000155055	0	0.986818	0.995608	0.038	1.26541e-08	1.81243e-07	-0.005	0.479023	0.808475
RND1.SL020205	RND1	N	0.024	8.46026e-07	6.36205e-06	0.001	0.804236	0.949195	0.036	4.43643e-16	7.06949e-15	0.002	0.65358	0.879647	0.025	2.04244e-06	1.07865e-05	-0.002	0.735891	0.897515	0.024	4.89006e-07	4.89804e-06	0.002	0.619501	0.890421	0.011	0.0265511	0.0609508	0.004	0.397549	0.761585
IHH.SL004084	IHH	N	0.051	8.57772e-07	6.44379e-06	-0.019	0.0583894	0.364826	0.102	3.57421e-20	9.53382e-19	-0.023	0.0254049	0.208507	0.038	0.000434569	0.00136431	-0.02	0.0722708	0.325617	0.032	0.00219079	0.00796475	0.004	0.686075	0.91332	0.057	5.95855e-07	5.58813e-06	-0.019	0.0904975	0.452303
TMCC3.SL026006	TMCC3	N	0.029	8.65554e-07	6.49563e-06	0.006	0.283726	0.66799	0.028	2.39738e-07	1.0808e-06	0.002	0.732072	0.907673	0.025	4.37713e-05	0.000177252	-0.002	0.729834	0.894132	0.027	3.26686e-06	2.66047e-05	0.012	0.0359472	0.348673	0.032	6.81332e-07	6.24654e-06	0.007	0.231207	0.633824
CA13.SL004869	CA13	N	-0.057	8.80191e-07	6.59875e-06	-0.006	0.54973	0.839371	0.032	0.00360628	0.00742434	-0.006	0.562396	0.833371	-0.051	5.79885e-05	0.000227929	0.009	0.426974	0.722617	-0.045	0.000143916	0.000758963	-0.016	0.128857	0.558356	-0.058	5.88541e-06	4.28032e-05	-0.014	0.268146	0.667088
KITLG.SL002787	KITLG	N	0.044	9.01012e-07	6.74404e-06	-0.003	0.656257	0.887223	0.044	6.16759e-08	3.03718e-07	-0.002	0.681565	0.889749	0.022	0.0190038	0.0378944	-0.01	0.132788	0.427265	0.043	2.51835e-06	2.10683e-05	0	0.96463	0.988858	0.034	0.000569936	0.00238313	-0.004	0.572067	0.852025
TCN1.SL003164.1	TCN1	N	0.089	9.01403e-07	6.74404e-06	-0.013	0.349514	0.726179	0.108	6.36423e-11	4.98441e-10	-0.017	0.235685	0.583931	0.096	9.72566e-07	5.44903e-06	0.006	0.736597	0.897749	0.101	4.92637e-08	6.3628e-07	-0.031	0.0425387	0.373929	0.087	1.40764e-05	9.30098e-05	-0.008	0.638149	0.876875
MFAP2.SL012443	MFAP2	N	0.028	9.08419e-07	6.78962e-06	0.009	0.0507204	0.340863	0.033	4.01363e-10	2.79285e-09	0.01	0.033176	0.232033	0.032	1.24135e-07	8.37656e-07	0.009	0.0792798	0.337292	0.026	5.55324e-06	4.30347e-05	0.01	0.0379393	0.35763	0.027	2.2046e-05	0.000137895	0.007	0.146976	0.540707
CD3G.SL007099	CD3G	N	-0.019	9.12767e-07	6.8152e-06	0.001	0.709311	0.906864	-0.023	1.13224e-09	7.41595e-09	-0.002	0.449052	0.763173	-0.029	1.21907e-13	2.57897e-12	0.003	0.456127	0.744404	-0.018	1.32004e-05	9.24657e-05	-0.001	0.872262	0.966928	-0.017	8.91229e-05	0.000468325	-0.002	0.567801	0.850062
DUSP26.SL018795	DUSP26	N	0.032	9.27659e-07	6.91429e-06	-0.014	0.00698976	0.143203	0.038	1.29169e-10	9.61522e-10	-0.014	0.00887592	0.130357	0.035	5.39099e-07	3.16243e-06	-0.013	0.0296945	0.208201	0.028	3.45246e-05	0.000216499	-0.008	0.144602	0.581091	0.049	1.73075e-11	4.86327e-10	-0.013	0.0468152	0.356589
SPATA20.SL009460	SPATA20	N	-0.038	9.27916e-07	6.91429e-06	0.006	0.266249	0.653395	-0.028	0.00012052	0.000336341	0.008	0.171336	0.509343	-0.054	2.11611e-11	2.97306e-10	-0.001	0.829315	0.937117	-0.038	1.01042e-06	9.33335e-06	0.009	0.127233	0.555612	-0.041	1.19845e-06	1.04291e-05	0.009	0.187249	0.588256
EBP.SL023213	EBP	N	-0.03	9.29496e-07	6.91906e-06	-0.002	0.770225	0.932555	-0.024	2.4787e-05	7.869e-05	0	0.996178	0.998155	-0.037	2.40189e-08	1.86526e-07	-0.002	0.744906	0.901736	-0.029	2.52953e-06	2.11378e-05	0	0.965523	0.988895	-0.024	0.00032145	0.001443	0.003	0.693345	0.895981
ADGRB1.SL006980	ADGRB1	N	-0.034	9.37016e-07	6.96799e-06	-0.008	0.133377	0.499899	-0.022	0.000460426	0.00113215	-0.007	0.165667	0.501704	-0.014	0.0654693	0.110688	-0.011	0.0798325	0.337676	-0.035	3.80283e-07	3.90466e-06	-0.01	0.084042	0.484129	-0.033	9.2799e-06	6.40287e-05	-0.013	0.0387537	0.32875
MANBA.SL008934	MANBA	N	-0.036	9.49257e-07	7.0519e-06	-0.008	0.105433	0.445833	-0.012	0.0811392	0.121067	-0.009	0.0769733	0.344904	-0.051	6.23947e-11	8.07293e-10	0.007	0.24031	0.557216	-0.04	3.9182e-08	5.16949e-07	-0.004	0.397687	0.782408	-0.04	6.61919e-07	6.09131e-06	-0.015	0.0114921	0.209418
FGFR1.SL003060	FGFR1	N	0.031	9.5468e-07	7.08504e-06	0.005	0.358271	0.730836	0.049	1.25648e-16	2.14125e-15	0.006	0.266183	0.617514	0.026	0.000140182	0.000500981	0	0.975618	0.991761	0.031	2.10274e-06	1.78964e-05	0.008	0.157583	0.599584	0.023	0.00128357	0.00476052	0.004	0.495226	0.817661
P4HB.SL004901.1	P4HB	N	-0.021	9.73689e-07	7.21883e-06	0	0.956394	0.989965	-0.018	6.0493e-06	2.16294e-05	0	0.996743	0.998371	-0.027	6.0456e-10	6.43579e-09	0.004	0.285209	0.600603	-0.021	1.49545e-06	1.32167e-05	0.001	0.820543	0.949872	-0.018	7.90869e-05	0.000421606	0.004	0.306349	0.697507
LRFN5.SL017484	LRFN5	N	0.022	9.88802e-07	7.3235e-06	0.003	0.449212	0.790102	0.036	8.90676e-17	1.55752e-15	0.003	0.529481	0.818618	0.02	2.95163e-05	0.000124735	-0.003	0.491743	0.768339	0.02	1.13864e-05	8.15437e-05	0.005	0.280982	0.707308	0.02	6.26034e-05	0.000344202	0.009	0.0417993	0.338989
NEUROG1.SL023479	NEUROG1	N	0.02	1.00424e-06	7.43038e-06	-0.005	0.174168	0.553771	0.012	0.00122522	0.00278054	-0.005	0.125356	0.433992	0.02	3.40605e-06	1.71984e-05	-0.004	0.343755	0.655476	0.017	3.86771e-05	0.000240085	-0.002	0.463965	0.821358	0.021	2.75566e-06	2.15821e-05	-0.005	0.178686	0.579253
CDKN3.SL007463	CDKN3	N	0.033	1.00822e-06	7.45232e-06	0.006	0.199228	0.583885	0.03	1.60489e-06	6.33522e-06	0.004	0.384775	0.717313	0.029	4.74832e-05	0.00019071	0.002	0.707472	0.884949	0.032	2.99094e-06	2.45751e-05	0.004	0.426936	0.800528	0.036	1.76055e-06	1.46123e-05	0.003	0.622598	0.870969
JAG2.SL007774	JAG2	N	-0.025	1.01628e-06	7.50438e-06	0.01	0.00676012	0.143203	-0.03	1.87194e-10	1.35642e-09	0.008	0.0237541	0.202639	-0.034	1.1776e-09	1.18597e-08	0.011	0.0101794	0.119143	-0.022	2.08349e-05	0.000139442	0.007	0.0927073	0.499277	-0.026	6.2447e-06	4.51162e-05	0.007	0.0767822	0.423086
DUSP19.SL022020	DUSP19	N	-0.021	1.03742e-06	7.65281e-06	0	0.892226	0.974468	-0.021	4.10955e-08	2.09614e-07	-0.001	0.805018	0.934269	-0.027	5.92134e-09	5.25216e-08	0.006	0.111622	0.394889	-0.018	4.59691e-05	0.000279459	-0.005	0.168363	0.609984	-0.018	0.000122066	0.000615934	-0.002	0.543116	0.837983
GDF7.SL007504	GDF7	N	-0.019	1.05171e-06	7.75042e-06	0.002	0.437602	0.784532	-0.019	4.11142e-08	2.09614e-07	0.002	0.513223	0.808696	-0.028	1.192e-11	1.74118e-10	0.005	0.112275	0.395999	-0.017	8.02842e-06	5.97022e-05	0.001	0.842747	0.956658	-0.021	1.21567e-06	1.05664e-05	-0.001	0.780537	0.933112
SMPDL3A.SL012754.1	SMPDL3A	N	-0.028	1.05458e-06	7.76385e-06	0.01	0.0471868	0.332019	-0.034	2.22611e-10	1.60066e-09	0.007	0.19436	0.537117	-0.037	1.16462e-09	1.17612e-08	0.007	0.228801	0.546539	-0.026	1.01326e-05	7.36389e-05	0.007	0.145082	0.581864	-0.027	2.00167e-05	0.000127037	0.011	0.0388791	0.32875
POGLUT1.SL012705	POGLUT1	N	-0.042	1.05838e-06	7.78405e-06	-0.004	0.524487	0.825765	-0.014	0.0715264	0.108752	-0.006	0.349458	0.690063	-0.033	0.000247962	0.000833942	0.017	0.0248202	0.187219	-0.034	0.000177967	0.000911754	-0.012	0.136809	0.570647	-0.039	0.000103545	0.00053457	-0.009	0.311942	0.701656
FMR1.SL018148.2	FMR1	N	0.031	1.06715e-06	7.84066e-06	-0.001	0.882218	0.971862	0.045	4.12668e-15	5.73219e-14	-0.003	0.661758	0.883275	0.034	2.94572e-07	1.83317e-06	-0.014	0.0443441	0.25645	0.028	6.47509e-06	4.92454e-05	0.004	0.526812	0.854333	0.037	6.15552e-08	7.26233e-07	0	0.985926	0.996074
KLC3.SL023238	KLC3	N	-0.023	1.09617e-06	8.02986e-06	0.002	0.651894	0.88645	-0.027	2.61293e-10	1.85859e-09	0.001	0.830531	0.943308	-0.03	3.15898e-09	2.9626e-08	0.002	0.702534	0.882837	-0.019	3.68094e-05	0.000229458	-0.001	0.905059	0.973987	-0.023	6.32803e-06	4.55841e-05	0.003	0.494681	0.817661
SCGN.SL005696	SCGN	N	0.041	1.09522e-06	8.02986e-06	0	0.972907	0.99345	0.044	1.26969e-08	7.00709e-08	0.002	0.725807	0.906581	0.038	1.9938e-05	8.71637e-05	0.007	0.389779	0.695312	0.037	1.13522e-05	8.13775e-05	0.002	0.829918	0.952817	0.039	2.45053e-05	0.000150969	0	0.971002	0.992436
ANGPT4.SL004643	ANGPT4	N	0.027	1.12288e-06	8.21733e-06	0.008	0.137116	0.505326	0.007	0.153953	0.211613	0.005	0.331812	0.674063	0.022	0.000234294	0.000792316	0.009	0.123125	0.411646	0.022	0.000101188	0.000559689	0.012	0.0213764	0.296188	0.028	9.12368e-06	6.31283e-05	0.011	0.0598773	0.38886
AOC2.SL002082	AOC2	N	-0.041	1.14561e-06	8.37534e-06	-0.011	0.0437117	0.321081	-0.02	0.00934999	0.0175823	-0.011	0.0405873	0.256044	-0.036	4.49738e-05	0.000181722	-0.005	0.36157	0.670688	-0.042	5.19263e-07	5.15205e-06	-0.01	0.0674212	0.44757	-0.037	6.02611e-05	0.000332565	-0.018	0.00342879	0.122538
PEX5.SL012148	PEX5	N	-0.023	1.19302e-06	8.70464e-06	0.008	0.0297439	0.273592	-0.026	1.36664e-08	7.4769e-08	0.004	0.232907	0.579829	-0.026	8.46883e-07	4.7886e-06	0.009	0.02742	0.1982	-0.022	6.06646e-06	4.63725e-05	0.005	0.166989	0.606499	-0.021	6.68531e-05	0.000364572	0.002	0.592559	0.859414
EGF.SL025842	EGF	N	0.059	1.19979e-06	8.74541e-06	-0.028	0.0204497	0.233051	0.002	0.872352	0.901876	-0.047	0.000128547	0.0152639	0.035	0.00572247	0.0131735	-0.003	0.825642	0.935655	0.046	0.000165455	0.0008578	-0.013	0.281597	0.707308	0.051	0.000139537	0.000690835	-0.027	0.0508985	0.37211
FLNA.SL025863	FLNA	N	0.076	1.21162e-06	8.82088e-06	0	0.98759	0.997052	0.041	0.00789837	0.0150642	0.003	0.81028	0.937053	0.093	4.32133e-08	3.19735e-07	0.004	0.820085	0.931863	0.062	0.000142315	0.000752133	0.023	0.0948841	0.504685	0.07	9.42841e-05	0.000493301	0.001	0.927128	0.979482
MIEF1.SL023176	MIEF1	N	0.03	1.21254e-06	8.82088e-06	-0.009	0.0848084	0.414656	0.034	4.66065e-09	2.75817e-08	-0.011	0.044006	0.264899	0.022	0.000817301	0.00237262	-0.01	0.132205	0.426084	0.025	8.41169e-05	0.000475994	-0.001	0.88022	0.967388	0.034	9.10415e-07	8.06555e-06	-0.011	0.0921294	0.454854
ADPGK.SL012808	ADPGK	N	-0.025	1.21845e-06	8.84642e-06	0	0.960459	0.991097	-0.018	0.000233778	0.000616873	0	0.961302	0.987847	-0.025	6.0791e-06	2.95019e-05	0.006	0.205439	0.52269	-0.023	1.859e-05	0.000126722	-0.005	0.244703	0.679613	-0.015	0.00787216	0.0222049	-0.006	0.198907	0.601131
RNF215.SL025974	RNF215	N	0.032	1.21822e-06	8.84642e-06	-0.011	0.0941083	0.426617	0.036	1.70812e-08	9.26007e-08	-0.017	0.0121301	0.148836	0.032	8.9418e-06	4.17965e-05	-0.004	0.61648	0.839687	0.025	0.000254868	0.00125173	-0.003	0.692228	0.91724	0.038	3.04375e-07	3.09932e-06	-0.011	0.15277	0.545501
DECR1.SL008215	DECR1	N	-0.067	1.22105e-06	8.8565e-06	-0.001	0.911885	0.97819	-0.108	3.3791e-14	4.32642e-13	-0.013	0.329355	0.67211	-0.096	1.35161e-11	1.94728e-10	-0.006	0.712114	0.887366	-0.054	0.000272562	0.00132449	-0.012	0.40788	0.788488	-0.047	0.00282993	0.00935748	-0.003	0.832742	0.94875
EPHA10.SL014294	EPHA10	N	-0.022	1.23217e-06	8.92836e-06	-0.001	0.836729	0.958243	-0.016	0.000103031	0.000291177	-0.001	0.782194	0.92742	-0.027	1.81034e-08	1.44396e-07	-0.007	0.107042	0.386296	-0.022	1.01303e-06	9.34574e-06	0.001	0.735569	0.930616	-0.022	6.90703e-06	4.93206e-05	0.002	0.667929	0.886769
CBLN4.SL012852	CBLN4	N	-0.046	1.23555e-06	8.94408e-06	-0.008	0.178074	0.560113	-0.044	2.57863e-07	1.15755e-06	-0.008	0.185034	0.526361	-0.053	1.72822e-07	1.12494e-06	0.001	0.874286	0.954262	-0.049	3.96796e-07	4.06288e-06	-0.005	0.455252	0.816298	-0.054	3.40139e-07	3.3885e-06	-0.019	0.00636924	0.161691
BCL2L10.SL007682.1	BCL2L10	N	0.031	1.24683e-06	9.01686e-06	0.006	0.235237	0.622431	0.04	7.66358e-12	6.8888e-11	0.005	0.347458	0.688052	0.035	8.31415e-08	5.80178e-07	-0.004	0.501384	0.775623	0.027	2.84693e-05	0.000183209	0.012	0.0510272	0.402639	0.032	1.40324e-05	9.28377e-05	0.007	0.26741	0.666895
METTL3.SL023189	METTL3	N	0.024	1.30202e-06	9.40672e-06	-0.003	0.554473	0.840749	0.017	0.000380953	0.000953613	0	0.983895	0.994704	0.026	2.58338e-06	1.33967e-05	-0.007	0.224964	0.543012	0.024	3.8161e-06	3.07376e-05	-0.002	0.741376	0.932978	0.027	1.08978e-06	9.52844e-06	-0.007	0.238041	0.639495
CST6.SL004438.1	CST6	N	0.063	1.31352e-06	9.48049e-06	0.015	0.0252092	0.254233	0.062	1.9593e-07	9.00399e-07	0.015	0.0290626	0.218111	0.049	0.000575109	0.00174335	0.006	0.42786	0.723451	0.062	2.61514e-06	2.18037e-05	0.015	0.0377647	0.356572	0.06	2.96676e-05	0.000178442	0.019	0.0155733	0.236654
EIF4EBP3.SL021123	EIF4EBP3	N	-0.035	1.34484e-06	9.69708e-06	0.014	0.0237837	0.246268	0.002	0.786924	0.834895	0.021	0.00143195	0.0514246	-0.031	7.91675e-05	0.000300739	0.01	0.192005	0.509066	-0.032	1.56879e-05	0.000109059	0.008	0.216136	0.653737	-0.036	8.67445e-06	6.04747e-05	0.013	0.0926284	0.45619
DNAJB2.SL019476	DNAJB2	N	0.026	1.34875e-06	9.71577e-06	-0.003	0.61008	0.869249	0.016	0.000975595	0.00225151	-0.003	0.588273	0.846038	0.031	1.74199e-08	1.39853e-07	-0.013	0.0120908	0.130152	0.022	6.7801e-05	0.000393342	0.001	0.837399	0.954437	0.024	9.56215e-05	0.000499255	0.002	0.715787	0.905629
PRDX3.SL005000	PRDX3	N	-0.041	1.41413e-06	1.01768e-05	0.015	0.0656303	0.382188	-0.077	8.5231e-19	1.92476e-17	0.008	0.336259	0.678318	-0.061	1.04077e-11	1.54479e-10	0.012	0.229176	0.546548	-0.033	0.00023772	0.00117456	0.003	0.714319	0.924302	-0.043	1.12279e-05	7.6184e-05	0.016	0.107075	0.482711
env.SL016148	env	N	0.035	1.43448e-06	1.03131e-05	-0.009	0.0742208	0.400303	0.03	4.64004e-06	1.69781e-05	-0.007	0.163034	0.498032	0.027	0.000615749	0.00184725	-0.009	0.116625	0.400922	0.031	3.21823e-05	0.00020337	-0.006	0.269365	0.698585	0.036	1.11504e-05	7.57982e-05	-0.009	0.11001	0.485127
PARK7.SL020843	PARK7	N	-0.029	1.44731e-06	1.03952e-05	0.013	0.0291937	0.272481	-0.032	1.24977e-08	6.90231e-08	0.01	0.094085	0.379536	-0.029	8.92105e-06	4.17261e-05	0.015	0.0356457	0.230373	-0.029	1.96547e-06	1.6904e-05	0.014	0.0226297	0.298644	-0.021	0.00130429	0.00481797	0.011	0.0859843	0.439159
NID1.SL000640	NID1	N	0.038	1.45331e-06	1.04281e-05	0.003	0.7013	0.903723	0.043	6.2337e-09	3.61643e-08	0.001	0.833946	0.944622	0.029	0.000693695	0.00205512	0.015	0.0568458	0.290484	0.04	8.90285e-07	8.29656e-06	-0.001	0.880001	0.967388	0.032	0.000220012	0.00103299	-0.002	0.788409	0.936519
OTUD5.SL019713	OTUD5	N	0.025	1.46163e-06	1.04776e-05	0.007	0.127416	0.490209	0.025	2.88857e-07	1.28416e-06	0.009	0.0717458	0.333595	0.03	3.12783e-08	2.37798e-07	0.006	0.250198	0.56763	0.022	2.9354e-05	0.00018808	0.011	0.0248114	0.311313	0.025	1.40354e-05	9.28377e-05	0.008	0.134434	0.527519
HTATIP2.SL007633.1	HTATIP2	N	-0.027	1.46499e-06	1.04915e-05	-0.003	0.478251	0.802095	-0.016	0.00176172	0.0038589	-0.003	0.429689	0.750148	-0.035	2.0132e-09	1.94759e-08	0.005	0.276504	0.593476	-0.024	1.22421e-05	8.683e-05	-0.005	0.290815	0.713362	-0.032	1.48574e-07	1.60617e-06	-0.006	0.243153	0.644383
EPHA5.SL004844	EPHA5	N	-0.025	1.47499e-06	1.05528e-05	-0.002	0.595785	0.864541	-0.014	0.00462216	0.00929228	0	0.988945	0.995438	-0.032	1.50376e-08	1.22058e-07	-0.008	0.0863276	0.350067	-0.023	1.65887e-05	0.00011435	-0.004	0.378385	0.770637	-0.027	3.61586e-06	2.74716e-05	0	0.981577	0.994992
TFIP11.SL007737	TFIP11	N	0.029	1.5033e-06	1.07449e-05	-0.002	0.690537	0.898226	0.038	9.40651e-12	8.35353e-11	-0.001	0.887899	0.966827	0.034	1.06157e-07	7.2633e-07	-0.005	0.363718	0.672618	0.023	0.000110528	0.000604773	0.006	0.212467	0.650642	0.029	2.30135e-05	0.000142786	-0.001	0.91256	0.977487
LGR5.SL017638.1	LGR5	N	-0.017	1.523e-06	1.08752e-05	0.001	0.841009	0.960072	-0.021	2.95381e-10	2.09164e-09	0	0.8573	0.956424	-0.016	1.76686e-05	7.803e-05	0.003	0.319002	0.636853	-0.015	2.39285e-05	0.00015771	-0.002	0.46251	0.821076	-0.017	8.60809e-06	6.01831e-05	-0.001	0.820251	0.944282
BRAT1.SL018839	BRAT1	N	-0.025	1.5314e-06	1.09246e-05	-0.004	0.284426	0.668992	-0.02	1.70965e-05	5.61645e-05	-0.003	0.358477	0.698545	-0.023	2.261e-05	9.77421e-05	0.003	0.41586	0.714079	-0.024	3.92092e-06	3.14785e-05	-0.004	0.198503	0.638324	-0.021	0.000160742	0.000783695	-0.004	0.337782	0.722683
HP.SL018283	HP	N	0.05	1.62224e-06	1.15614e-05	0.008	0.240703	0.627707	0.058	8.29549e-10	5.55195e-09	0.009	0.186288	0.527686	0.046	4.38243e-05	0.000177369	0.007	0.348761	0.659706	0.051	8.91802e-07	8.30018e-06	0.006	0.382737	0.772706	0.057	5.70348e-07	5.36259e-06	0.003	0.654168	0.881726
ANGPT2.SL001996	ANGPT2	N	0.054	1.63924e-06	1.16713e-05	0.013	0.142183	0.512109	0.081	2.87401e-14	3.71201e-13	0.017	0.0589578	0.310256	0.072	2.32731e-09	2.22226e-08	0	0.971232	0.99063	0.047	2.78002e-05	0.000180004	0.022	0.0125448	0.248266	0.067	5.89668e-08	7.00184e-07	0.015	0.116023	0.494185
IL1RL2.SL004875	IL1RL2	N	0.021	1.66388e-06	1.18352e-05	0.003	0.365256	0.736112	0.021	1.52353e-07	7.09438e-07	0.003	0.362425	0.700446	0.024	1.65315e-07	1.08182e-06	0.007	0.0669184	0.315047	0.019	1.84419e-05	0.000125945	0.005	0.137387	0.57125	0.021	1.24316e-05	8.33527e-05	0	0.983814	0.995088
TCF12.SL022770	TCF12	N	0.086	1.66658e-06	1.1843e-05	-0.022	0.154757	0.530411	0.099	1.63336e-09	1.04654e-08	-0.02	0.195033	0.538108	0.132	1.89901e-11	2.67826e-10	-0.011	0.545223	0.799769	0.075	6.05807e-05	0.000356226	-0.015	0.396829	0.781556	0.159	1.0186e-15	5.76842e-14	-0.031	0.101084	0.471898
TREM2.SL017099.2	TREM2	N	0.068	1.67191e-06	1.18695e-05	0.013	0.118463	0.471746	0.08	1.27462e-09	8.28225e-09	0.015	0.0606223	0.314297	0.121	5.12378e-15	1.37168e-13	0.008	0.330755	0.645212	0.065	7.44181e-06	5.59047e-05	0.017	0.0437627	0.377703	0.082	1.69232e-07	1.80825e-06	0.011	0.264855	0.665482
COA4.SL021989	COA4	N	0.032	1.67659e-06	1.18912e-05	0.004	0.513637	0.823164	0.047	1.47921e-14	1.97281e-13	0.008	0.155352	0.48339	0.032	5.55369e-06	2.72393e-05	-0.001	0.907213	0.96498	0.027	5.84213e-05	0.00034546	0.008	0.178583	0.620848	0.033	1.0123e-05	6.95848e-05	-0.001	0.837124	0.95028
SLC30A3.SL018842	SLC30A3	N	0.027	1.69585e-06	1.20162e-05	-0.001	0.819095	0.953128	0.031	1.65255e-09	1.05792e-08	-0.001	0.780546	0.927187	0.028	2.07342e-06	1.09345e-05	-0.004	0.474437	0.757659	0.02	0.000464996	0.00212232	0.007	0.170052	0.612584	0.023	0.000224825	0.00105156	0	0.942258	0.982843
HAVCR2.SL007547.2	HAVCR2	N	-0.03	1.7042e-06	1.20637e-05	-0.009	0.0284593	0.269926	-0.027	2.31867e-06	8.8953e-06	-0.009	0.029606	0.219717	-0.03	1.1848e-05	5.44476e-05	-0.008	0.0807242	0.339999	-0.033	1.29499e-07	1.50137e-06	-0.004	0.312456	0.725417	-0.032	3.54823e-06	2.70695e-05	-0.004	0.346998	0.72947
CNGA2.SL019961	CNGA2	N	-0.023	1.72136e-06	1.21736e-05	0.005	0.178531	0.560726	-0.027	4.47561e-09	2.66365e-08	0	0.90947	0.973523	-0.031	1.19835e-09	1.20194e-08	0.004	0.330042	0.645186	-0.02	3.93005e-05	0.000243544	0.001	0.849719	0.95813	-0.026	7.84975e-07	7.06478e-06	0.004	0.324143	0.712765
MANF.SL011204	MANF	N	-0.042	1.77031e-06	1.25077e-05	0.009	0.280226	0.664692	-0.015	0.0756107	0.114067	0.007	0.427473	0.748407	-0.034	0.000276409	0.000915808	0.02	0.0274874	0.1982	-0.036	0.000108885	0.000597773	0.006	0.525326	0.853348	-0.047	4.46048e-06	3.31839e-05	0.016	0.105024	0.479812
PAXIP1.SL019946	PAXIP1	N	0.023	1.78838e-06	1.26233e-05	-0.002	0.661053	0.888728	0.019	1.77002e-05	5.79667e-05	0	0.998044	0.998859	0.034	3.27596e-11	4.47451e-10	-0.009	0.0761502	0.333304	0.021	1.88314e-05	0.000127894	0	0.971488	0.991556	0.026	1.96672e-06	1.61057e-05	0.003	0.522155	0.82901
SCPEP1.SL008510	SCPEP1	N	-0.046	1.80631e-06	1.27318e-05	-0.02	0.0110182	0.175957	-0.007	0.478473	0.557272	-0.018	0.0266089	0.213141	-0.078	2.8368e-14	6.56745e-13	-0.01	0.280247	0.596942	-0.048	7.59227e-07	7.18436e-06	-0.016	0.0532417	0.408297	-0.036	0.000589267	0.00245234	-0.024	0.0112653	0.207857
TNNI3.SL001761	TNNI3	N	0.024	1.80722e-06	1.27318e-05	-0.002	0.521393	0.82507	0.039	3.21891e-16	5.24283e-15	-0.002	0.57066	0.837393	0.027	1.07833e-06	5.98239e-06	-0.005	0.235973	0.551241	0.021	4.0895e-05	0.00025194	0	0.929755	0.980197	0.026	4.46238e-06	3.31839e-05	-0.003	0.561369	0.846443
ARHGAP30.SL019940	ARHGAP30	N	-0.021	1.83543e-06	1.29182e-05	0.001	0.762486	0.931136	-0.019	4.1796e-06	1.54241e-05	0.002	0.6372	0.872333	-0.024	3.26609e-07	2.01889e-06	0.006	0.159937	0.468173	-0.021	4.71962e-06	3.71216e-05	0	0.897593	0.971785	-0.027	1.00696e-07	1.13007e-06	-0.002	0.663857	0.88498
KRAS.SL002542	KRAS	N	0.058	1.85907e-06	1.30721e-05	-0.006	0.562455	0.845924	-0.031	0.0114557	0.0211582	-0.016	0.172427	0.510384	0.093	5.86275e-14	1.2884e-12	-0.038	0.00193671	0.053401	0.051	4.57938e-05	0.000278623	0.002	0.853254	0.960351	0.066	1.27767e-06	1.10272e-05	0.001	0.920422	0.979055
HSPA6.SL013017	HSPA6	N	0.016	1.86908e-06	1.31299e-05	0	0.954053	0.989965	0.016	1.18046e-07	5.57443e-07	-0.001	0.813147	0.937864	0.014	8.75713e-05	0.000328593	-0.003	0.420462	0.718088	0.014	3.4974e-05	0.000218759	0.004	0.201111	0.639352	0.018	1.95702e-06	1.60441e-05	0.001	0.873249	0.965295
TMCO5A.SL017957	TMCO5A	N	-0.02	1.89154e-06	1.32751e-05	0.006	0.0430482	0.319203	-0.019	2.21426e-07	1.0075e-06	0.005	0.0757675	0.342209	-0.026	1.3288e-09	1.32736e-08	0.009	0.0140048	0.13858	-0.018	2.02446e-05	0.000135986	0.005	0.137195	0.57125	-0.02	1.74245e-05	0.000112427	0.007	0.0432554	0.34494
EFCAB1.SL023450	EFCAB1	N	0.023	1.91687e-06	1.344e-05	0	0.981626	0.995807	0.02	1.64958e-05	5.42637e-05	0.006	0.239521	0.587264	0.022	2.63047e-05	0.000112199	0.007	0.214121	0.531656	0.022	5.22289e-06	4.07319e-05	-0.001	0.866817	0.965579	0.022	3.39429e-05	0.000200231	-0.006	0.263107	0.663126
ADCYAP1.SL011508	ADCYAP1	N	-0.028	1.93117e-06	1.35274e-05	0.001	0.844606	0.961622	-0.027	5.83344e-07	2.47241e-06	-0.001	0.873512	0.961111	-0.038	2.76464e-09	2.61947e-08	0	0.936186	0.976337	-0.026	1.14043e-05	8.15919e-05	0.001	0.793469	0.944924	-0.033	2.99435e-07	3.05748e-06	-0.004	0.448114	0.795398
MAP3K3.SL005017.1	MAP3K3	N	0.078	1.95571e-06	1.36863e-05	0.012	0.44628	0.788082	0.032	0.034893	0.0576139	0.029	0.0633811	0.318628	0.105	2.49606e-09	2.37723e-08	0.01	0.585203	0.820541	0.071	1.23715e-05	8.74915e-05	0.009	0.597047	0.880818	0.067	0.000174265	0.000842375	0.006	0.739747	0.914067
CDH15.SL025807	CDH15	N	-0.022	1.98045e-06	1.38463e-05	0.006	0.200876	0.586676	-0.025	8.44093e-09	4.80976e-08	0.006	0.203429	0.547388	-0.023	1.60057e-06	8.58256e-06	0.011	0.0564298	0.290089	-0.021	7.52728e-06	5.63169e-05	0.004	0.366387	0.76526	-0.016	0.00154875	0.00558096	0.006	0.237828	0.639495
SHANK3.SL019995	SHANK3	N	0.055	1.99313e-06	1.39217e-05	0.011	0.238702	0.625829	0.063	1.22503e-08	6.77584e-08	0.016	0.107613	0.399519	0.066	1.72383e-07	1.12308e-06	0.015	0.206512	0.524026	0.048	3.93361e-05	0.00024356	0.019	0.048165	0.390275	0.063	6.443e-07	5.94868e-06	0.016	0.164458	0.563136
KLK13.SL003918	KLK13	N	0.063	2.00713e-06	1.40062e-05	-0.02	0.0193723	0.228556	0.082	1.23677e-11	1.07753e-10	-0.021	0.0150451	0.16681	0.051	0.000317855	0.00103177	-0.007	0.447863	0.73861	0.056	2.86076e-05	0.000183938	-0.014	0.109963	0.531896	0.067	6.73818e-06	4.82553e-05	-0.029	0.00332452	0.119976
MNAT1.SL023311	MNAT1	N	0.018	2.0123e-06	1.40289e-05	-0.001	0.758973	0.930152	0.017	1.1156e-06	4.52262e-06	-0.001	0.684067	0.890085	0.018	1.74456e-05	7.70917e-05	-0.002	0.68117	0.87251	0.017	1.11254e-05	7.99857e-05	0.002	0.627305	0.892587	0.022	1.4751e-07	1.59702e-06	-0.001	0.800991	0.940194
GZMA.SL004298.1	GZMA	N	0.045	2.01474e-06	1.40327e-05	0.006	0.33124	0.710255	0.056	6.63349e-11	5.17876e-10	0.006	0.373602	0.708699	0.07	5.31787e-12	8.31213e-11	0.021	0.00773908	0.105665	0.045	2.15996e-06	1.83199e-05	0.004	0.537752	0.859717	0.054	2.04146e-07	2.15938e-06	-0.003	0.70836	0.903193
PIN1.SL013908	PIN1	N	0.016	2.03704e-06	1.41745e-05	0.001	0.82129	0.953832	0.004	0.248049	0.320487	0	0.92261	0.977443	0.012	0.000578945	0.00175111	0.001	0.764417	0.913017	0.013	0.000129647	0.000696688	0.004	0.241442	0.675364	0.016	8.87746e-06	6.16565e-05	-0.002	0.644425	0.879616
CDH5.SL002081	CDH5	N	-0.032	2.0466e-06	1.42277e-05	-0.004	0.315048	0.696145	-0.028	3.30585e-06	1.23982e-05	-0.004	0.340531	0.682175	-0.038	1.38993e-07	9.27712e-07	-0.004	0.444198	0.735204	-0.034	5.629e-07	5.52543e-06	-0.002	0.6777	0.910411	-0.035	2.30555e-06	1.85705e-05	-0.01	0.0450076	0.351002
MAPK3.SL000409	MAPK3	N	0.029	2.05485e-06	1.42715e-05	-0.013	0.00341101	0.103768	0.031	1.42981e-07	6.70464e-07	-0.011	0.0204048	0.190393	0.033	4.86555e-08	3.56775e-07	-0.009	0.0848984	0.347758	0.03	1.19451e-06	1.08167e-05	-0.015	0.00329628	0.138168	0.033	1.10029e-06	9.60895e-06	-0.012	0.0259696	0.286867
MED11.SL022881	MED11	N	0.036	2.07954e-06	1.44294e-05	-0.019	0.00425785	0.113986	0.041	1.31976e-08	7.24541e-08	-0.021	0.00141103	0.0511723	0.046	4.22565e-08	3.13286e-07	-0.03	5.30399e-05	0.00808508	0.026	0.00101061	0.00411509	-0.006	0.388174	0.775715	0.036	4.20408e-05	0.000242558	-0.016	0.0519088	0.37379
IL12RB2.SL007620	IL12RB2	N	-0.018	2.11206e-06	1.46275e-05	0.002	0.66497	0.889586	-0.025	4.27608e-12	4.04634e-11	0	0.902419	0.971004	-0.026	1.06174e-09	1.07963e-08	0.003	0.485262	0.763775	-0.018	2.97252e-06	2.44573e-05	0.001	0.789867	0.944301	-0.018	1.91024e-05	0.000122076	-0.001	0.882435	0.967893
SEMA3G.SL012850	SEMA3G	N	-0.031	2.11173e-06	1.46275e-05	-0.014	0.00111652	0.0613417	-0.028	1.53132e-06	6.08396e-06	-0.015	0.000450857	0.0270985	-0.037	9.06414e-08	6.27153e-07	-0.005	0.273251	0.590801	-0.034	2.4583e-07	2.65931e-06	-0.011	0.0159078	0.273629	-0.041	1.34965e-08	1.90347e-07	-0.019	0.000238146	0.0326179
PWWP2B.SL023528	PWWP2B	N	-0.019	2.12218e-06	1.46837e-05	0.002	0.512451	0.823164	-0.028	7.61267e-14	9.35634e-13	0	0.977858	0.993284	-0.026	3.06372e-10	3.39685e-09	0.007	0.0696745	0.320359	-0.016	6.41984e-05	0.000374694	0	0.936615	0.982897	-0.02	6.2772e-06	4.53066e-05	0.002	0.600489	0.861902
ANGPTL3.SL006803	ANGPTL3	N	0.036	2.13721e-06	1.47738e-05	-0.009	0.172937	0.551945	0.041	3.60719e-09	2.19937e-08	-0.01	0.165103	0.500818	0.047	9.86044e-09	8.34397e-08	-0.011	0.201254	0.518961	0.032	2.54595e-05	0.000166164	-0.009	0.207579	0.645055	0.042	5.22025e-07	4.9589e-06	-0.018	0.0211641	0.263383
CA2.SL000339	CA2	N	-0.018	2.19542e-06	1.51556e-05	0.005	0.0760364	0.402273	-0.017	1.79743e-06	7.02746e-06	0.004	0.129771	0.440467	-0.021	2.79589e-07	1.7488e-06	0.013	0.000102974	0.011663	-0.017	2.01293e-05	0.000135335	0.003	0.377956	0.770637	-0.018	1.99015e-05	0.000126748	0.003	0.338802	0.723317
RAB7A.SL004603	RAB7A	N	-0.045	2.19656e-06	1.51556e-05	0.008	0.403459	0.760242	-0.036	9.96495e-05	0.000282161	0.008	0.431694	0.751923	-0.038	0.00012167	0.000441032	0.005	0.649242	0.856735	-0.031	0.00196461	0.00728272	0	0.979392	0.992964	-0.049	6.55745e-06	4.70526e-05	0.014	0.231602	0.633824
ACY1.SL005574	ACY1	N	-0.083	2.20592e-06	1.5206e-05	0.007	0.638421	0.880474	-0.104	6.85424e-11	5.33978e-10	0.005	0.72003	0.903658	-0.061	0.0010902	0.00306465	-0.007	0.662679	0.863229	-0.102	9.40864e-09	1.43706e-07	0.027	0.077235	0.468759	-0.091	3.0987e-06	2.39126e-05	0.017	0.318366	0.707145
PLCD1.SL011669	PLCD1	N	0.034	2.21536e-06	1.52568e-05	-0.018	0.00138478	0.0693519	0.033	5.06965e-07	2.16867e-06	-0.018	0.0027624	0.0713572	0.038	5.81737e-07	3.40441e-06	-0.024	0.000266468	0.0190056	0.029	4.85434e-05	0.000293895	-0.014	0.0222031	0.297199	0.028	0.000367898	0.00162573	-0.02	0.00287367	0.109051
CTSB.SL000343.1	CTSB	N	0.062	2.22734e-06	1.53249e-05	0.005	0.587306	0.858438	0.085	2.24611e-12	2.2376e-11	0.004	0.663666	0.883916	0.085	1.07926e-09	1.09593e-08	-0.001	0.957692	0.986364	0.062	2.9301e-06	2.41832e-05	0.005	0.611011	0.887232	0.066	3.43515e-06	2.63159e-05	-0.002	0.845063	0.951808
EIF5A2.SL008435	EIF5A2	N	0.051	2.27076e-06	1.56091e-05	-0.004	0.694061	0.899908	0.053	3.34124e-07	1.4668e-06	-0.006	0.533329	0.818974	0.054	7.63973e-07	4.3566e-06	-0.005	0.685211	0.873044	0.048	2.08186e-05	0.000139442	-0.002	0.824966	0.952093	0.054	1.37919e-05	9.15566e-05	0.007	0.559602	0.845119
DKK4.SL010612	DKK4	N	0.043	2.30591e-06	1.58235e-05	0.001	0.91378	0.978615	0.056	4.57989e-11	3.69301e-10	0.002	0.738129	0.910785	0.043	1.44266e-05	6.48406e-05	-0.012	0.132787	0.427265	0.039	3.09552e-05	0.000197139	0.007	0.30762	0.723314	0.043	2.05713e-05	0.000129885	0.004	0.612128	0.866241
PQBP1.SL019453	PQBP1	N	0.021	2.30625e-06	1.58235e-05	0.002	0.553098	0.84001	0.011	0.00647154	0.0125875	0.005	0.182617	0.523885	0.025	2.47041e-07	1.56247e-06	0.004	0.35279	0.663068	0.019	5.12199e-05	0.00030757	0.004	0.37882	0.770692	0.019	0.000123397	0.000620914	0	0.956938	0.98863
MGAT4B.SL015348	MGAT4B	N	-0.038	2.3135e-06	1.58585e-05	-0.007	0.283696	0.66799	-0.006	0.473343	0.552259	-0.01	0.116301	0.417919	-0.036	2.2464e-05	9.72824e-05	-0.004	0.534997	0.792643	-0.038	4.22963e-06	3.36997e-05	-0.007	0.275897	0.702433	-0.04	8.69306e-06	6.04899e-05	-0.003	0.67185	0.888638
NEGR1.SL008810	NEGR1	N	0.025	2.31633e-06	1.58631e-05	-0.001	0.809487	0.949523	0.038	6.61718e-14	8.21512e-13	-0.001	0.800043	0.932539	0.02	0.000473084	0.00146708	-0.005	0.309779	0.626796	0.023	1.43065e-05	9.99286e-05	0.004	0.396724	0.781556	0.018	0.00199775	0.00695714	-0.001	0.901691	0.974081
CILP.SL004657	CILP	N	0.039	2.32982e-06	1.59406e-05	0.01	0.171294	0.549705	0.06	3.1973e-14	4.10794e-13	0.018	0.0174739	0.178175	0.071	1.18221e-14	2.98063e-13	0.006	0.441853	0.732996	0.038	1.1904e-05	8.492e-05	0.009	0.281565	0.707308	0.041	2.4809e-05	0.000152712	0.016	0.0943253	0.459856
IFNGR2.SL025891.1	IFNGR2	N	-0.016	2.35317e-06	1.60705e-05	0	0.864264	0.967567	-0.014	1.68631e-05	5.54471e-05	0	0.987362	0.994952	-0.017	5.41968e-06	2.66353e-05	0.002	0.464683	0.750786	-0.016	8.10379e-06	6.02019e-05	-0.001	0.715051	0.924302	-0.014	0.000190675	0.000909753	0.001	0.834441	0.949043
STAU1.SL007061	STAU1	N	0.035	2.35159e-06	1.60705e-05	-0.004	0.52378	0.82507	0.079	3.05829e-29	1.99249e-27	-0.002	0.716931	0.901404	0.037	2.11494e-06	1.11216e-05	-0.003	0.743483	0.900991	0.028	0.000145711	0.000765139	0.003	0.6485	0.898768	0.044	6.42296e-08	7.5416e-07	-0.007	0.361465	0.742496
RSPO4.SL012517	RSPO4	N	0.028	2.39278e-06	1.63259e-05	0.014	0.00107701	0.0608689	0.032	3.75479e-09	2.27721e-08	0.016	0.000132484	0.0154817	0.024	0.000162095	0.000571798	0.006	0.195357	0.513047	0.032	1.17498e-07	1.37523e-06	0.011	0.016079	0.274105	0.033	7.8867e-07	7.08936e-06	0.012	0.0198161	0.258445
ANXA7.SL008375	ANXA7	N	-0.045	2.40926e-06	1.64232e-05	0	0.964293	0.99136	-0.076	1.97504e-16	3.31969e-15	-0.003	0.792632	0.930234	-0.014	0.143651	0.215344	-0.012	0.281402	0.597725	-0.039	0.0001445	0.000760948	-0.008	0.460153	0.820054	-0.051	4.86615e-06	3.59324e-05	0.001	0.950451	0.985394
DLL4.SL010457	DLL4	N	-0.028	2.4194e-06	1.6477e-05	0.005	0.347408	0.724538	-0.011	0.04956	0.0786507	0.007	0.126954	0.435498	-0.024	0.000286345	0.00094321	0.01	0.0729915	0.327062	-0.025	6.20264e-05	0.000363276	0	0.959172	0.987382	-0.025	0.000232694	0.0010863	0.002	0.767657	0.927367
C9.SL000325	C9	N	0.037	2.46892e-06	1.67987e-05	0.012	0.0525934	0.344066	0.055	8.76031e-15	1.18992e-13	0.014	0.0314576	0.226163	0.052	4.86466e-10	5.25126e-09	0.008	0.318303	0.636261	0.037	2.24511e-06	1.8933e-05	0.011	0.077534	0.469798	0.037	2.12095e-05	0.000133229	0.015	0.0491478	0.367336
FURIN.SL005252	FURIN	N	0.027	2.48579e-06	1.68979e-05	-0.002	0.708679	0.906864	0.008	0.163492	0.222936	-0.004	0.484588	0.789628	0.035	1.47563e-08	1.2004e-07	-0.011	0.0736552	0.328636	0.021	0.000328459	0.00156512	0.006	0.247191	0.680562	0.03	5.83672e-06	4.25445e-05	0	0.964083	0.990502
LRIG3.SL010464	LRIG3	N	-0.027	2.4921e-06	1.69252e-05	-0.008	0.0696459	0.390309	-0.02	0.000155084	0.000423177	-0.008	0.0616349	0.316869	-0.022	0.000370595	0.00118583	-0.002	0.668135	0.866294	-0.029	1.08124e-06	9.89226e-06	-0.008	0.0796761	0.47496	-0.031	1.34655e-06	1.15271e-05	-0.01	0.0622929	0.391297
TYRO3.SL004136.1	TYRO3	N	-0.023	2.49903e-06	1.69565e-05	0.003	0.35201	0.72797	0.001	0.832025	0.871494	0.003	0.425369	0.746677	-0.022	2.33406e-05	0.000100546	0.005	0.240883	0.557667	-0.021	2.60707e-05	0.000169673	0.003	0.50487	0.847206	-0.025	2.6163e-06	2.06887e-05	0.006	0.171997	0.571582
GSTA1.SL005253.1	GSTA1	N	-0.042	2.53695e-06	1.7198e-05	0.014	0.0694484	0.389694	-0.05	3.93228e-10	2.74663e-09	0.013	0.0813499	0.354494	-0.038	3.37422e-05	0.000140424	0.007	0.427193	0.72266	-0.041	4.65859e-06	3.66808e-05	0.012	0.107285	0.526906	-0.044	6.59905e-06	4.7305e-05	0.013	0.11608	0.494185
ACAA1.SL020988	ACAA1	N	-0.081	2.65132e-06	1.79568e-05	0.027	0.0510343	0.342316	-0.079	1.02947e-06	4.20584e-06	0.017	0.241258	0.589367	-0.103	4.03655e-09	3.70999e-08	-0.003	0.854046	0.946765	-0.088	7.96257e-07	7.51544e-06	0.035	0.0214436	0.296188	-0.089	4.39075e-06	3.27837e-05	0.028	0.108015	0.482775
CES1.SL006149	CES1	N	-0.035	2.68457e-06	1.81653e-05	0.008	0.211318	0.593783	-0.061	9.4077e-19	2.11157e-17	0.006	0.342063	0.683234	-0.017	0.0388476	0.0711257	0.007	0.338351	0.651397	-0.04	1.49785e-07	1.723e-06	0.015	0.0177652	0.279701	-0.021	0.0105844	0.0284285	0.008	0.308476	0.69874
GGA3.SL019567	GGA3	N	0.028	2.70025e-06	1.82446e-05	0.004	0.424792	0.77421	0.029	1.1276e-07	5.34539e-07	0.005	0.330781	0.673083	0.052	2.31424e-14	5.42593e-13	0.001	0.912472	0.966751	0.026	2.28813e-05	0.000151758	0.004	0.417804	0.795394	0.025	0.000243668	0.00113179	0.001	0.88955	0.970203
ST8SIA1.SL022499	ST8SIA1	N	-0.04	2.70373e-06	1.82446e-05	-0.007	0.231625	0.618508	-0.041	1.79037e-07	8.25859e-07	-0.007	0.259432	0.6104	-0.04	9.82067e-06	4.56438e-05	-0.016	0.0225285	0.17865	-0.043	9.04161e-07	8.40194e-06	-0.005	0.393995	0.778611	0.039	1.59365e-06	1.33932e-05	-0.009	0.193901	0.594661
STAR.SL001714	STAR	N	0.033	2.70201e-06	1.82446e-05	0.001	0.848455	0.963236	0.056	1.78311e-15	2.63071e-14	-0.003	0.656081	0.881078	0.024	0.00213824	0.00560203	0.007	0.373479	0.682102	0.037	2.74121e-07	2.91209e-06	-0.006	0.401899	0.784621	0.029	0.000280927	0.0012822	-0.002	0.803192	0.940528
STX17.SL022239	STX17	N	-0.041	2.74795e-06	1.8526e-05	-0.004	0.558259	0.843058	-0.011	0.257182	0.330663	-0.004	0.611731	0.858149	-0.042	6.09198e-06	2.95449e-05	0.008	0.359129	0.668328	-0.039	1.38087e-05	9.6543e-05	-0.007	0.394065	0.778611	-0.046	2.13502e-06	1.73106e-05	-0.003	0.704702	0.902263
MGAT3.SL022690	MGAT3	N	-0.065	2.85789e-06	1.92496e-05	0.009	0.261519	0.649474	-0.04	0.00187039	0.00408357	0.008	0.308087	0.655075	-0.039	0.00804202	0.0177687	0.022	0.0134414	0.136613	-0.066	2.22676e-06	1.87998e-05	0.005	0.513482	0.850864	-0.054	0.00044801	0.00193559	0.002	0.826536	0.946192
KRT14.SL006447	KRT14	N	0.056	2.87986e-06	1.93798e-05	-0.026	0.00269535	0.0977495	0.076	2.37491e-12	2.35002e-11	-0.024	0.00601248	0.10849	0.038	0.00356121	0.00878018	-0.022	0.0297299	0.208251	0.052	6.98297e-06	5.27809e-05	-0.021	0.0146151	0.265709	0.066	2.85334e-07	2.9216e-06	-0.032	0.00360411	0.123988
F10.SL003324	F10	N	-0.029	2.9243e-06	1.96609e-05	-0.006	0.219327	0.604122	-0.022	9.55996e-05	0.000271529	-0.006	0.191805	0.536215	-0.029	2.01223e-05	8.78649e-05	-0.01	0.0756124	0.332638	-0.03	1.91357e-06	1.65349e-05	-0.002	0.772875	0.94157	-0.032	5.05612e-06	3.72231e-05	0.006	0.288412	0.684809
DEFA5.SL004530	DEFA5	N	0.074	2.97832e-06	2.00058e-05	-0.002	0.857143	0.966871	0.096	3.59659e-11	2.93548e-10	-0.002	0.87282	0.961057	0.064	0.000177832	0.000619886	-0.007	0.65421	0.859438	0.072	5.89317e-06	4.53349e-05	0.003	0.813711	0.94832	0.081	3.66238e-06	2.77963e-05	0.005	0.74069	0.914465
PLAAT3.SL014840	PLAAT3	N	-0.017	3.00867e-06	2.01913e-05	0.003	0.264131	0.651549	-0.019	2.57157e-08	1.362e-07	0.002	0.556957	0.831225	-0.024	2.1342e-10	2.44354e-09	0.005	0.104753	0.381401	-0.016	2.76011e-05	0.000178873	0.003	0.37549	0.769983	-0.015	0.000255826	0.00118155	0.003	0.423478	0.779368
DHX58.SL007593	DHX58	N	-0.02	3.02446e-06	2.02787e-05	0.006	0.107029	0.44756	-0.016	1.77697e-05	5.81165e-05	0.005	0.168956	0.505726	-0.022	5.19629e-07	3.06391e-06	0.011	0.00963686	0.115926	-0.019	1.20287e-05	8.56432e-05	0.003	0.381909	0.772706	-0.022	3.34702e-06	2.56675e-05	0.005	0.164371	0.563136
AIM2.SL004390	AIM2	N	0.022	3.07651e-06	2.0609e-05	0	0.905749	0.976944	0.013	0.00261199	0.00552572	-0.002	0.687233	0.891236	0.021	2.50577e-05	0.000107253	-0.005	0.290472	0.606825	0.018	0.000107506	0.000591447	0.003	0.536639	0.859382	0.026	4.22968e-07	4.12436e-06	0	0.931127	0.98026
CLUH.SL023678	CLUH	N	0.024	3.09394e-06	2.07069e-05	-0.008	0.0560647	0.357952	0.029	2.22269e-09	1.39382e-08	-0.007	0.0935761	0.378645	0.03	4.29467e-08	3.18082e-07	-0.007	0.165402	0.473808	0.02	0.000225328	0.00112237	-0.004	0.337862	0.745087	0.027	4.85365e-06	3.5876e-05	-0.011	0.0276137	0.294112
CNMD.SL007044	CNMD	N	0.026	3.15253e-06	2.10608e-05	-0.015	0.00223956	0.0889979	-0.003	0.577301	0.649266	-0.013	0.00878768	0.129719	0.033	4.68924e-09	4.26173e-08	-0.024	4.15455e-06	0.00160978	0.021	0.000247342	0.00121964	-0.009	0.0735812	0.461812	0.026	3.05909e-05	0.000182958	-0.011	0.0572934	0.383101
METTL26.SL023638	METTL26	N	0.062	3.15239e-06	2.10608e-05	0.005	0.625551	0.876064	0.089	5.37818e-13	5.88454e-12	0.002	0.823726	0.94192	0.053	0.00012164	0.000441032	0.003	0.796847	0.923769	0.052	0.000147324	0.000771959	0.013	0.213361	0.650862	0.067	8.66406e-06	6.04595e-05	-0.004	0.763248	0.925059
RGS10.SL016376	RGS10	N	-0.044	3.17015e-06	2.11592e-05	0.016	0.110849	0.455303	-0.014	0.13376	0.187641	0.02	0.0528977	0.293248	-0.011	0.258412	0.348941	0.008	0.475473	0.758126	-0.034	0.000835227	0.00350767	0.009	0.385294	0.772726	-0.046	4.8717e-05	0.000274278	0.017	0.172775	0.572071
CEACAM19.SL017994	CEACAM19	N	0.019	3.23185e-06	2.15515e-05	0.005	0.12021	0.474777	0.02	8.77878e-08	4.23244e-07	0.005	0.100485	0.388536	0.026	1.82622e-09	1.79023e-08	0.004	0.307123	0.624769	0.016	7.59996e-05	0.000434739	0.007	0.0271381	0.314851	0.017	9.98955e-05	0.000519005	0.004	0.330705	0.715635
TNFRSF14.SL004145	TNFRSF14	N	0.022	3.24187e-06	2.15988e-05	0.003	0.475128	0.801232	0.031	7.28407e-13	7.82852e-12	0.002	0.56646	0.835095	0.018	0.000437003	0.00137019	-0.001	0.802694	0.925196	0.018	0.00012901	0.000694134	0.009	0.0360576	0.348825	0.021	5.24988e-05	0.000293244	0.005	0.272855	0.672941
RND3.SL014861	RND3	N	-0.018	3.2962e-06	2.19409e-05	0.003	0.385803	0.74981	-0.015	1.60124e-05	5.28626e-05	0.003	0.380533	0.713391	-0.019	3.75602e-06	1.88236e-05	0.008	0.0187531	0.162424	-0.019	8.85777e-07	8.26501e-06	0.003	0.277367	0.703403	-0.02	1.77601e-06	1.47241e-05	0	0.992356	0.997844
AP2A2.SL020199	AP2A2	N	0.035	3.36707e-06	2.23924e-05	0.001	0.93349	0.984448	-0.023	0.00284261	0.00597581	-0.004	0.54911	0.827035	0.042	1.21213e-07	8.18685e-07	0.002	0.823488	0.934133	0.03	9.33804e-05	0.000520808	0.002	0.746586	0.93587	0.036	1.28928e-05	8.61317e-05	0.002	0.836765	0.950218
RAP1GAP.SL020221	RAP1GAP	N	0.017	3.37462e-06	2.24224e-05	-0.006	0.0855559	0.415751	0.019	6.03106e-08	2.97791e-07	-0.008	0.0118407	0.147498	0.016	4.97833e-05	0.000199513	-0.004	0.37976	0.688124	0.015	5.31475e-05	0.000317591	-0.005	0.17032	0.612852	0.02	1.59946e-06	1.34202e-05	-0.004	0.294417	0.688096
TRIO.SL007986	TRIO	N	-0.032	3.38786e-06	2.249e-05	0.013	0.0226645	0.244402	-0.042	9.58037e-11	7.27871e-10	0.009	0.10691	0.398719	-0.036	6.50141e-07	3.74811e-06	0.024	0.000156169	0.014021	-0.031	1.3006e-05	9.13644e-05	0.009	0.0975452	0.51076	-0.042	6.5839e-08	7.71826e-07	0.012	0.0521383	0.374288
RELT.SL005213.1	RELT	N	0.03	3.42538e-06	2.27186e-05	-0.002	0.743156	0.924999	0.04	4.53711e-11	3.66654e-10	0.001	0.894446	0.968297	0.036	3.2423e-07	2.00587e-06	-0.009	0.0785711	0.336302	0.032	1.2686e-06	1.14174e-05	-0.005	0.320703	0.731918	0.035	1.46096e-06	1.23628e-05	0.004	0.498468	0.817881
AS3MT.SL021359	AS3MT	N	0.021	3.43166e-06	2.27398e-05	0.002	0.628728	0.876064	0.011	0.00866551	0.0164041	0.002	0.547471	0.826426	0.025	7.74761e-07	4.40788e-06	0	0.971627	0.990669	0.018	8.10526e-05	0.000459714	0.005	0.201002	0.639352	0.016	0.00132335	0.00487369	0.003	0.524197	0.829922
GPNMB.SL025876	GPNMB	N	0.036	3.445e-06	2.28077e-05	-0.001	0.833321	0.957233	0.047	5.48155e-11	4.34861e-10	-0.001	0.809922	0.936786	0.046	2.60219e-08	2.0081e-07	-0.016	0.00808078	0.107578	0.031	5.92284e-05	0.000349671	0.004	0.514458	0.851291	0.036	2.68374e-05	0.000163557	-0.003	0.652933	0.881683
B2M.SL000283.1	B2M	N	0.047	3.47089e-06	2.29584e-05	0.015	0.0435959	0.321081	0.07	6.06776e-14	7.58418e-13	0.018	0.0156715	0.170013	0.063	7.93496e-09	6.8006e-08	0.001	0.896699	0.961591	0.048	2.12219e-06	1.80411e-05	0.017	0.027157	0.314851	0.051	5.02081e-06	3.70002e-05	0.025	0.00377092	0.126765
HDAC4.SL007298	HDAC4	N	0.024	3.51709e-06	2.32238e-05	0	0.934124	0.984534	0.03	1.83022e-10	1.32881e-09	-0.003	0.562693	0.83351	0.022	6.20218e-05	0.000241846	0.001	0.820683	0.932243	0.021	7.76568e-05	0.000443186	0.002	0.637857	0.897192	0.028	1.86733e-06	1.53945e-05	-0.004	0.530104	0.833491
PSMD11.SL010941	PSMD11	N	0.049	3.51732e-06	2.32238e-05	0.003	0.792223	0.94222	-0.036	0.000527987	0.00128497	0.004	0.710914	0.898749	0.057	7.56502e-08	5.30416e-07	-0.034	0.00261682	0.0640982	0.045	3.75421e-05	0.000233236	0.005	0.637551	0.897002	0.047	4.87307e-05	0.000274278	0.016	0.171806	0.571346
CXCL13.SL003167	CXCL13	N	0.05	3.52337e-06	2.32345e-05	0.014	0.0877948	0.416191	0.088	5.2358e-18	1.07072e-16	0.014	0.0971868	0.38298	0.067	4.95951e-09	4.46356e-08	0.023	0.0156095	0.146966	0.059	1.08713e-07	1.2785e-06	0.003	0.769428	0.940778	0.058	2.74181e-06	2.14965e-05	0.007	0.475746	0.806456
WIF1.SL004652.1	WIF1	N	0.025	3.52526e-06	2.32345e-05	0.007	0.118524	0.471746	0.03	8.55739e-10	5.71683e-09	0.004	0.403724	0.731436	0.024	1.41637e-05	6.38461e-05	-0.001	0.869767	0.951869	0.024	8.81415e-06	6.50198e-05	0.011	0.032972	0.339375	0.028	2.30956e-06	1.85825e-05	0.007	0.221729	0.627594
TMEM132B.SL018697	TMEM132B	N	-0.033	3.58411e-06	2.36013e-05	-0.016	0.00108351	0.0608689	-0.031	2.31859e-06	8.8953e-06	-0.015	0.00183271	0.0576599	-0.044	7.96467e-09	6.81021e-08	-0.023	2.74178e-05	0.00627864	-0.037	2.31723e-07	2.53861e-06	-0.011	0.0339227	0.342849	-0.042	7.47919e-08	8.65751e-07	-0.017	0.00233177	0.0987291
CASP10.SL025814.1	CASP10	N	0.028	3.66943e-06	2.412e-05	-0.001	0.827496	0.956362	0.042	9.01813e-14	1.09738e-12	-0.002	0.685066	0.890284	0.035	9.82186e-08	6.76413e-07	-0.013	0.0393729	0.240951	0.025	6.85909e-05	0.000397611	0.005	0.38106	0.772645	0.034	6.35658e-07	5.89879e-06	0.001	0.907857	0.976427
RRM2.SL007192	RRM2	N	0.033	3.66831e-06	2.412e-05	-0.006	0.306499	0.691101	-0.02	0.0176643	0.0311708	0.002	0.806115	0.935168	0.036	4.41491e-07	2.63605e-06	-0.015	0.0190321	0.164208	0.031	2.43002e-05	0.000159694	0	0.957489	0.987382	0.04	9.09814e-07	8.06555e-06	-0.002	0.771698	0.929613
PTPRU.SL018463	PTPRU	N	-0.046	3.74306e-06	2.4582e-05	-0.002	0.816194	0.951817	-0.054	3.70416e-09	2.25186e-08	0	0.955764	0.986448	-0.02	0.0569418	0.0984051	0.002	0.813125	0.929394	-0.052	3.24697e-07	3.39548e-06	0.002	0.825966	0.952817	-0.042	0.000167136	0.000811648	-0.007	0.46412	0.800952
KRT17.SL005401	KRT17	N	0.017	3.75238e-06	2.46212e-05	-0.001	0.85171	0.964627	0.021	4.30789e-10	2.9807e-09	0.001	0.65597	0.881078	0.023	5.67519e-09	5.0582e-08	-0.003	0.446345	0.737266	0.014	0.000174847	0.000898897	0.002	0.539268	0.860016	0.018	1.97036e-05	0.000125809	-0.002	0.602444	0.862395
INHBB.SL001933	INHBB	N	0.059	3.80627e-06	2.49526e-05	0.009	0.374263	0.742062	0.084	1.19792e-12	1.23172e-11	0.008	0.390991	0.723194	0.065	3.07082e-06	1.56995e-05	-0.011	0.331406	0.645452	0.057	1.61051e-05	0.000111644	0.011	0.279228	0.705933	0.071	8.445e-07	7.56352e-06	0.009	0.426833	0.781718
FAM234B.SL025905	FAM234B	N	-0.021	3.82752e-06	2.50696e-05	-0.002	0.625583	0.876064	-0.015	0.000247353	0.00064897	-0.001	0.761111	0.919686	-0.021	3.44929e-05	0.000143144	0.003	0.361581	0.670688	-0.019	3.33846e-05	0.000210246	-0.005	0.147216	0.584576	-0.017	0.000650305	0.0026761	-0.003	0.489463	0.81507
RCN1.SL009353	RCN1	N	0.099	3.85017e-06	2.51955e-05	0.017	0.427325	0.776398	0.04	0.0426002	0.0687468	0.033	0.119424	0.422537	0.125	7.36828e-08	5.17608e-07	0.021	0.396892	0.700532	0.089	2.20246e-05	0.000146605	0.012	0.572447	0.872959	0.089	0.000144254	0.000711796	0.006	0.817414	0.944282
NNAT.SL017486	NNAT	N	0.059	3.88379e-06	2.5393e-05	0.004	0.752437	0.927523	0.019	0.101623	0.147157	0.015	0.20215	0.546138	0.083	8.19704e-10	8.48757e-09	0.009	0.518465	0.785946	0.051	7.17414e-05	0.000412948	0.004	0.784918	0.942529	0.056	5.94475e-05	0.000328815	-0.001	0.934743	0.980862
CDSN.SL011989	CDSN	N	0.059	3.89528e-06	2.54455e-05	-0.008	0.372008	0.740588	0.038	0.00160817	0.00355536	-0.005	0.583465	0.844401	0.077	1.40977e-08	1.15319e-07	-0.011	0.282522	0.598859	0.048	0.000264801	0.00129275	-0.001	0.955934	0.986796	0.056	0.00010745	0.000552021	-0.008	0.455581	0.7978
COLGALT2.SL018078	COLGALT2	N	-0.019	4.01488e-06	2.62035e-05	0.007	0.0813412	0.410723	-0.026	6.39829e-12	5.82252e-11	0.008	0.043069	0.262261	-0.027	1.03019e-09	1.05191e-08	0.006	0.206551	0.524026	-0.015	0.000145368	0.000763881	0.005	0.21824	0.654857	-0.017	0.000106873	0.000549823	0.005	0.247887	0.649837
FAH.SL008049	FAH	N	-0.048	4.07694e-06	2.6585e-05	0.005	0.528477	0.82815	-0.035	0.000285237	0.000738107	0.002	0.78416	0.927835	-0.054	6.80167e-07	3.90897e-06	0	0.95928	0.986415	-0.057	5.47087e-08	6.94423e-07	0.015	0.0687731	0.449652	-0.056	9.86295e-07	8.67805e-06	0	0.982602	0.994992
ADAM10.SL025785	ADAM10	N	-0.026	4.09447e-06	2.66757e-05	0.008	0.0865747	0.416191	-0.003	0.628675	0.69778	0.009	0.0633661	0.318628	-0.023	0.00015375	0.000544185	0.006	0.235013	0.550141	-0.026	5.70043e-06	4.39901e-05	0.005	0.25577	0.688202	-0.022	0.000374689	0.00165276	0.003	0.567849	0.850062
IL17F.SL004352.1	IL17F	N	0.023	4.12667e-06	2.68617e-05	0	0.995054	0.998637	0.039	2.47366e-17	4.59875e-16	0.001	0.858225	0.956596	0.027	4.06502e-07	2.45704e-06	-0.009	0.0566602	0.290089	0.02	4.88356e-05	0.000294937	0.004	0.27888	0.705558	0.029	1.40411e-07	1.52928e-06	0.001	0.76694	0.926932
TADA3.SL022243	TADA3	N	0.037	4.20267e-06	2.73322e-05	-0.007	0.353272	0.728717	0.039	1.8627e-07	8.57612e-07	-0.006	0.37636	0.71063	0.048	3.29271e-08	2.4888e-07	-0.001	0.923863	0.971502	0.03	0.000172477	0.000889822	-0.001	0.929228	0.980197	0.037	4.47858e-05	0.000256187	-0.013	0.11965	0.501468
RPL12.SL008622	RPL12	N	0.047	4.2293e-06	2.74811e-05	0.006	0.543972	0.836397	0.096	2.32775e-21	7.20036e-20	0.017	0.0809066	0.353901	0.069	4.79601e-10	5.18476e-09	-0.017	0.128573	0.42069	0.049	4.40186e-06	3.48457e-05	0.001	0.895103	0.971366	0.057	8.52332e-07	7.61513e-06	0.004	0.733272	0.911598
CRYL1.SL008428	CRYL1	N	-0.05	4.26093e-06	2.76622e-05	-0.023	0.0128008	0.190189	-0.055	6.63476e-07	2.78796e-06	-0.029	0.00236945	0.0653329	-0.086	4.81961e-13	9.19221e-12	-0.034	0.00149121	0.0452933	-0.06	6.16042e-08	7.73943e-07	-0.01	0.302084	0.7221	-0.039	0.00115403	0.00434799	-0.024	0.0370734	0.324456
APBB2.SL025795	APBB2	N	-0.017	4.33374e-06	2.81101e-05	0.015	1.29324e-05	0.00646351	-0.02	7.71938e-09	4.42537e-08	0.012	0.000624999	0.0321765	-0.025	6.165e-11	7.99062e-10	0.011	0.00797084	0.106888	-0.013	0.000849001	0.00355779	0.01	0.00829752	0.221651	-0.015	0.000164171	0.000798829	0.012	0.00320716	0.118056
PCDHB7.SL018382	PCDHB7	N	0.034	4.3522e-06	2.8205e-05	-0.004	0.576205	0.851982	0.021	0.00208447	0.00450553	-0.001	0.912701	0.974377	0.048	5.28963e-10	5.67671e-09	0	0.996274	0.998447	0.029	7.93042e-05	0.000451188	-0.003	0.616547	0.888787	0.031	0.000102892	0.000531573	-0.01	0.185176	0.585808
DNALI1.SL022013	DNALI1	N	-0.02	4.37112e-06	2.82778e-05	0.001	0.695546	0.900722	-0.021	6.71553e-07	2.82029e-06	-0.001	0.75955	0.919402	-0.025	1.92897e-07	1.24353e-06	0.003	0.447961	0.73861	-0.017	6.43321e-05	0.000374694	-0.002	0.542868	0.861227	-0.018	0.000107433	0.000552021	0.002	0.63512	0.876154
PHGDH.SL018791.1	PHGDH	N	-0.065	4.36905e-06	2.82778e-05	0.016	0.195998	0.579958	-0.046	0.000367337	0.000923297	0.018	0.137843	0.453848	-0.045	0.00346035	0.00855731	0.011	0.43844	0.731262	-0.063	5.30267e-06	4.13103e-05	0.007	0.537877	0.859717	-0.059	5.28599e-05	0.000295037	0.017	0.212753	0.616407
CKB.CKM.SL000382	CKB	N	-0.118	4.39786e-06	2.84258e-05	-0.031	0.152193	0.526772	-0.167	8.89086e-12	7.92427e-11	-0.035	0.110493	0.404903	-0.175	2.93058e-10	3.27389e-09	-0.006	0.819749	0.931757	-0.108	4.77359e-05	0.000289244	-0.053	0.0199893	0.288509	-0.107	0.000172582	0.000835683	-0.034	0.167888	0.568502
HSPD1.SL000450	HSPD1	N	-0.053	4.41589e-06	2.85174e-05	0.021	0.0632393	0.379436	-0.051	9.74627e-06	3.33111e-05	0.031	0.00826594	0.125731	-0.073	3.04792e-09	2.86575e-08	0.01	0.447461	0.738292	-0.041	0.000770592	0.0032698	0.008	0.538688	0.860016	-0.042	0.00189394	0.00664913	0.019	0.174604	0.572892
FSTL4.SL012577	FSTL4	N	-0.02	4.50728e-06	2.90566e-05	0	0.875542	0.969687	-0.018	5.50165e-06	1.98253e-05	-0.001	0.760462	0.919686	-0.023	6.39816e-07	3.69437e-06	0.006	0.129196	0.422165	-0.02	7.50872e-06	5.62352e-05	-0.001	0.771349	0.940778	-0.023	1.43566e-06	1.22048e-05	0	0.889348	0.970126
LY9.SL007674	LY9	N	-0.046	4.5049e-06	2.90566e-05	0.018	0.0052005	0.126575	0.005	0.586614	0.658431	0.018	0.00630759	0.1103	-0.034	0.00195692	0.00518792	0.024	0.00167239	0.0492219	-0.039	9.81904e-05	0.000543938	0.01	0.194312	0.63492	-0.04	0.000297513	0.00134704	0.018	0.0315381	0.306715
PDGFD.SL014328.1	PDGFD	N	0.045	4.61919e-06	2.97519e-05	-0.007	0.385717	0.74981	0.041	5.8101e-06	2.0845e-05	-0.005	0.523453	0.815257	0.02	0.0469789	0.08344	0.004	0.646317	0.855834	0.044	1.23888e-05	8.75298e-05	-0.008	0.402204	0.784621	0.036	0.000779379	0.00312346	-0.012	0.22763	0.632383
HP.SL000437	HP	N	0.073	4.62831e-06	2.97593e-05	0.008	0.364929	0.735653	0.097	2.10088e-11	1.77778e-10	0.009	0.313991	0.659138	0.071	3.84367e-05	0.000157996	0.004	0.71969	0.891187	0.075	2.87332e-06	2.37412e-05	0.007	0.448794	0.812397	0.08	4.31325e-06	3.22932e-05	0.012	0.23625	0.638945
IGF2R.SL003679.1	IGF2R	N	0.03	4.62842e-06	2.97593e-05	0.002	0.609068	0.868985	0.038	2.38301e-10	1.70493e-09	0.003	0.504926	0.804429	0.033	2.9854e-06	1.53054e-05	0.001	0.765835	0.913146	0.028	2.00879e-05	0.00013518	0.005	0.180283	0.622343	0.028	9.26952e-05	0.000485709	0.001	0.906807	0.97574
CCL15.SL003190.2	CCL15	N	0.055	4.65164e-06	2.98825e-05	0.002	0.782406	0.93675	0.074	3.01601e-11	2.48643e-10	0.006	0.459682	0.770182	0.05	7.74994e-05	0.000295316	-0.003	0.781463	0.918849	0.063	2.39393e-07	2.60546e-06	-0.01	0.28744	0.71106	0.056	2.53464e-05	0.00015563	0.008	0.45238	0.795991
INHBA.SL001932	INHBA	N	0.054	4.72779e-06	3.03453e-05	-0.021	0.0364415	0.297779	0.059	4.78752e-08	2.40421e-07	-0.019	0.0692311	0.328252	0.069	5.36166e-08	3.88127e-07	-0.02	0.0962494	0.370988	0.052	1.24248e-05	8.76163e-05	-0.021	0.0413551	0.372196	0.07	6.7483e-08	7.88587e-07	-0.021	0.0714591	0.414346
mdh.SL002748	mdh	N	-0.016	4.77856e-06	3.06444e-05	0.006	0.0859767	0.416191	-0.027	6.49753e-16	1.00705e-14	0.004	0.239708	0.587264	-0.023	4.56582e-10	4.95045e-09	0.009	0.0150418	0.143443	-0.015	1.33268e-05	9.32619e-05	0.005	0.165585	0.604617	-0.018	2.19019e-06	1.76994e-05	0.002	0.511373	0.824687
ANG.SL000003	ANG	N	0.045	4.79805e-06	3.07272e-05	0.012	0.0841321	0.414301	0.059	5.89361e-11	4.65046e-10	0.01	0.145229	0.46704	0.031	0.00378599	0.00925862	-0.005	0.530337	0.790192	0.047	2.82572e-06	2.342e-05	0.013	0.0864033	0.488669	0.044	6.61417e-05	0.000361228	0.024	0.00366935	0.125069
MMP7.SL000525.1	MMP7	N	-0.014	4.79982e-06	3.07272e-05	0.001	0.596515	0.864541	-0.015	2.76314e-07	1.23361e-06	0.002	0.439074	0.755955	-0.018	1.91758e-07	1.23727e-06	0.003	0.340371	0.652205	-0.013	4.45996e-05	0.000273163	0	0.860294	0.963268	-0.012	0.000382003	0.00168099	0.001	0.681853	0.890667
EPHB6.SL008414	EPHB6	N	0.028	4.8208e-06	3.08347e-05	0.007	0.0696639	0.390309	0.035	8.05114e-10	5.39331e-09	0.008	0.0288218	0.21753	0.026	6.70721e-05	0.000259292	0	0.96392	0.987941	0.026	1.97896e-05	0.000133661	0.01	0.0146543	0.265709	0.027	5.7781e-05	0.000320802	0.009	0.0589939	0.386698
CHIT1.SL006029	CHIT1	N	0.142	4.83701e-06	3.08962e-05	-0.022	0.107762	0.449498	0.141	6.11117e-07	2.58417e-06	-0.02	0.151765	0.477099	0.252	2.24875e-14	5.32324e-13	-0.008	0.604886	0.830816	0.141	5.98604e-06	4.581e-05	-0.032	0.0287245	0.32434	0.168	7.02082e-07	6.39694e-06	-0.035	0.0425106	0.341729
Gila.monster.SL011500.1	Gila	N	-0.017	4.84589e-06	3.08962e-05	0.01	0.00750598	0.149753	-0.025	1.29641e-12	1.32191e-11	0.008	0.0222843	0.196499	-0.028	5.51607e-12	8.58547e-11	0.013	0.00325671	0.0696975	-0.017	5.81848e-06	4.48071e-05	0.01	0.00754855	0.215197	-0.017	2.24309e-05	0.000140026	0.007	0.0854746	0.439159
MEN1.SL023247	MEN1	N	-0.015	4.84535e-06	3.08962e-05	0.004	0.157202	0.532638	-0.019	1.47593e-09	9.4981e-09	0.002	0.557994	0.8319	-0.02	1.17864e-08	9.78262e-08	0.007	0.0320166	0.218247	-0.013	8.60071e-05	0.000484827	0.002	0.515179	0.851291	-0.016	1.39461e-05	9.24967e-05	0.003	0.441678	0.792501
NPM1.SL001735.1	NPM1	N	-0.015	4.8472e-06	3.08962e-05	0.002	0.424858	0.77421	-0.013	2.44081e-05	7.76209e-05	0.002	0.535151	0.820117	-0.024	3.46695e-12	5.62196e-11	0.004	0.287841	0.603901	-0.013	5.42065e-05	0.000323394	0.004	0.26856	0.698585	-0.013	0.000486387	0.00207461	0.001	0.754793	0.919998
ILK.SL004474	ILK	N	-0.054	4.8616e-06	3.09612e-05	-0.004	0.744133	0.925457	-0.076	2.62367e-11	2.18254e-10	0.007	0.537208	0.820347	-0.055	1.25051e-05	5.70401e-05	0.004	0.761319	0.911355	-0.037	0.00303428	0.0105221	-0.013	0.303194	0.7221	-0.044	0.00128878	0.0047706	0.001	0.918352	0.978591
DEFB116.SL012527	DEFB116	N	-0.02	4.87378e-06	3.10119e-05	-0.002	0.614817	0.870766	-0.03	1.13648e-13	1.36712e-12	-0.002	0.538723	0.820347	-0.028	1.49146e-09	1.4838e-08	0.006	0.172791	0.48442	-0.018	2.87162e-05	0.000184475	-0.003	0.400984	0.784498	-0.018	0.00017425	0.000842375	-0.002	0.543472	0.837983
CRIP1.SL014820	CRIP1	N	0.047	4.8801e-06	3.10253e-05	-0.029	0.000201598	0.0274845	0.038	6.78604e-05	0.000199357	-0.033	2.30464e-05	0.00615221	0.044	6.13729e-05	0.000239823	-0.008	0.357476	0.667949	0.046	1.24107e-05	8.76004e-05	-0.029	0.000642188	0.0603449	0.034	0.00242693	0.00823367	-0.035	8.8715e-05	0.0210684
IL11RA.SL007423.1	IL11RA	N	0.037	4.96749e-06	3.15536e-05	-0.007	0.252395	0.640957	0.044	2.06943e-09	1.30215e-08	-0.005	0.404188	0.731682	0.051	4.90755e-09	4.4385e-08	-0.01	0.181189	0.495141	0.031	0.000182748	0.000932354	-0.001	0.88141	0.967486	0.032	0.000362025	0.00160266	-0.01	0.176945	0.576147
PLEKHO2.SL023716	PLEKHO2	N	0.045	4.9741e-06	3.15684e-05	0.001	0.921377	0.98037	0.066	4.17453e-12	3.96043e-11	0.004	0.699126	0.895591	0.042	6.53791e-05	0.000253371	0.001	0.90855	0.965187	0.036	0.000249745	0.00122902	0.012	0.224806	0.659898	0.07	3.24481e-11	8.41137e-10	-0.013	0.230477	0.633824
ERMAP.SL009002	ERMAP	N	-0.028	5.01021e-06	3.17702e-05	0.008	0.0719408	0.393978	-0.049	1.21224e-18	2.70439e-17	0.008	0.0641976	0.320205	-0.035	4.57124e-08	3.36872e-07	0.007	0.135768	0.433071	-0.022	0.000393923	0.00183316	0.001	0.821629	0.95031	-0.031	2.7227e-06	2.13923e-05	0.007	0.153206	0.545907
SERPINE1.SL000006	SERPINE1	N	-0.087	5.04442e-06	3.19595e-05	-0.032	0.0367075	0.298739	-0.113	2.95858e-10	2.09232e-09	-0.031	0.0439858	0.264899	-0.094	1.08616e-06	6.01274e-06	-0.01	0.563582	0.809091	-0.084	2.28213e-05	0.000151497	-0.036	0.0286666	0.32434	-0.083	0.000138057	0.000685813	-0.037	0.0459984	0.354968
UGP2.SL006519	UGP2	N	-0.037	5.14457e-06	3.2566e-05	0.002	0.772173	0.933083	-0.03	0.000166915	0.00045294	0.005	0.568029	0.835853	-0.042	1.06245e-06	5.89874e-06	-0.006	0.508858	0.780624	-0.038	5.60277e-06	4.32818e-05	0.004	0.6309	0.893724	-0.041	6.40782e-06	4.61138e-05	0.01	0.308118	0.69874
EBAG9.SL013709	EBAG9	N	0.042	5.17345e-06	3.26927e-05	-0.002	0.824033	0.954308	0.059	5.02709e-12	4.7026e-11	0.001	0.929533	0.979703	0.048	2.04678e-06	1.08017e-05	0.01	0.272694	0.59029	0.033	0.000357568	0.00168961	0.008	0.254965	0.68681	0.044	1.88165e-05	0.000120668	-0.009	0.29517	0.688832
VAV1.SL014488	VAV1	N	0.052	5.17093e-06	3.26927e-05	-0.008	0.474816	0.801191	0.001	0.937242	0.954225	0.004	0.723411	0.905742	0.04	0.000978727	0.00278523	0.004	0.781126	0.918634	0.048	6.91201e-05	0.000400049	-0.004	0.725195	0.927149	0.042	0.00130561	0.00482042	0.001	0.961472	0.989636
CD320.SL009127	CD320	N	0.05	5.27476e-06	3.33043e-05	0.004	0.674106	0.893227	0.03	0.00319759	0.00666307	0.003	0.703032	0.895872	0.042	0.000316697	0.00102982	-0.009	0.363396	0.67253	0.046	3.69884e-05	0.000230379	0.007	0.42905	0.800528	0.046	0.000135751	0.000675269	0.013	0.19172	0.592546
NMU.SL007247	NMU	N	-0.016	5.28575e-06	3.33451e-05	0.001	0.756486	0.928907	-0.022	2.57564e-11	2.14501e-10	0	0.978233	0.993284	-0.025	1.64227e-10	1.95007e-09	0.008	0.0336873	0.224237	-0.015	6.14535e-05	0.000360494	0	0.956766	0.986983	-0.019	2.23111e-06	1.80103e-05	0	0.981635	0.994992
FGFBP1.SL011828.1	FGFBP1	N	0.061	5.30445e-06	3.34344e-05	-0.009	0.501205	0.816524	0.026	0.0322341	0.0536045	0	0.99744	0.998389	0.078	5.38339e-08	3.89317e-07	0.004	0.767076	0.913146	0.054	4.33083e-05	0.000266363	-0.014	0.304954	0.722285	0.056	0.000122345	0.00061678	-0.011	0.466272	0.801448
CHN1.SL014721	CHN1	N	-0.018	5.38751e-06	3.39289e-05	-0.001	0.881633	0.97165	-0.013	0.000269935	0.00070271	-0.001	0.826748	0.942753	-0.027	4.1064e-10	4.49202e-09	0	0.948406	0.981945	-0.015	0.000301644	0.00144853	-0.003	0.416959	0.795007	-0.02	1.03683e-05	7.10061e-05	-0.003	0.464762	0.801333
ACADS.SL005672	ACADS	N	0.02	5.49384e-06	3.45689e-05	-0.007	0.0648972	0.382188	0.027	4.27755e-11	3.47203e-10	-0.008	0.0276488	0.215331	0.017	0.000289883	0.000953157	-0.01	0.0184004	0.1614	0.017	0.000231071	0.00114555	-0.001	0.865684	0.9649	0.028	3.06902e-08	3.90902e-07	-0.006	0.144546	0.538627
STX1A.SL004304.1	STX1A	N	-0.016	5.52522e-06	3.47367e-05	0.01	0.00231462	0.0895416	-0.011	0.000425602	0.00105676	0.009	0.00423362	0.0906045	-0.02	1.98371e-07	1.2777e-06	0.013	0.00105266	0.0395392	-0.013	0.000413853	0.00191261	0.007	0.0453703	0.381462	-0.013	0.000578142	0.00241559	0.007	0.07027	0.410884
GFRA2.SL004143	GFRA2	N	0.033	5.53149e-06	3.47465e-05	0.013	0.00303441	0.098952	0.04	1.32871e-09	8.61088e-09	0.013	0.00208967	0.0612914	0.03	9.0009e-05	0.000337053	0.009	0.0852861	0.348627	0.03	3.11778e-05	0.000197872	0.016	0.000670566	0.060947	0.03	0.000144747	0.000713749	0.012	0.0184135	0.25264
IRAG1.SL011114	IRAG1	N	0.066	5.58958e-06	3.50814e-05	0.003	0.852405	0.964627	0.065	7.58179e-06	2.65039e-05	0.005	0.748822	0.915103	0.093	2.31834e-09	2.21982e-08	0.006	0.704368	0.883438	0.054	0.000257279	0.00126104	0.018	0.219501	0.655112	0.065	4.19637e-05	0.000242422	0.009	0.56326	0.847836
IL15RA.SL004151	IL15RA	N	0.043	5.61137e-06	3.51882e-05	0.01	0.106572	0.44756	0.065	3.96845e-13	4.46724e-12	0.012	0.0566054	0.303076	0.078	2.60103e-14	6.04063e-13	0.002	0.740735	0.899883	0.036	0.000175278	0.000900484	0.015	0.0185331	0.28547	0.05	1.98598e-06	1.62093e-05	0.007	0.312964	0.703068
FCRL3.SL014088	FCRL3	N	-0.033	5.71895e-06	3.58323e-05	0.003	0.492177	0.810424	-0.023	0.000562626	0.00136297	0.003	0.553733	0.829754	-0.035	5.35905e-06	2.63549e-05	0.006	0.232256	0.548366	-0.03	5.46271e-05	0.00032564	0	0.956455	0.986983	-0.028	0.000483744	0.00206573	0.005	0.402577	0.764183
PDIA3.SL003524.1	PDIA3	N	-0.029	5.75372e-06	3.60194e-05	0.009	0.166044	0.544239	-0.015	0.0179635	0.0316533	0.002	0.80214	0.932768	-0.036	2.33573e-07	1.48366e-06	0.022	0.00274335	0.0645256	-0.028	3.16245e-05	0.00020032	0.008	0.219972	0.655112	-0.035	3.1133e-06	2.40001e-05	0.002	0.750628	0.918216
Human.SL014551	Human	N	-0.044	5.7734e-06	3.6112e-05	0.005	0.469766	0.798843	-0.058	9.28518e-11	7.06903e-10	0.006	0.403885	0.731464	-0.027	0.0117589	0.0249672	0.005	0.596299	0.826578	-0.048	1.08167e-06	9.89226e-06	0.008	0.290372	0.713135	-0.04	0.000197133	0.000936925	0.006	0.492648	0.81668
EIF1AX.SL014805	EIF1AX	N	-0.013	5.92191e-06	3.70094e-05	0.007	0.00221167	0.0889744	-0.017	1.16551e-09	7.61467e-09	0.006	0.0124504	0.151089	-0.019	1.42535e-09	1.42187e-08	0.003	0.210569	0.526925	-0.012	0.000112094	0.000612193	0.006	0.012381	0.247016	-0.014	3.4292e-05	0.000201805	0.007	0.0176149	0.249655
CDC42.SL000350	CDC42	N	-0.05	5.98608e-06	3.73787e-05	0	0.962702	0.99136	-0.047	2.54969e-05	8.08042e-05	0.009	0.415367	0.738096	-0.102	1.78202e-19	9.50671e-18	0.007	0.584022	0.819903	-0.043	0.000125708	0.000678989	-0.008	0.466535	0.822273	-0.064	1.93342e-07	2.05692e-06	-0.001	0.946519	0.984116
VPS29.SL013288	VPS29	N	-0.042	6.01695e-06	3.75396e-05	-0.015	0.00995226	0.168047	-0.049	6.15727e-09	3.57773e-08	-0.014	0.0211739	0.193187	-0.035	0.000288833	0.000950555	-0.006	0.345051	0.656957	-0.044	4.81789e-06	3.77333e-05	-0.013	0.0333605	0.339375	0.008	0.444031	0.569901	-0.021	0.00209237	0.0933575
SLAMF7.SL016928.1	SLAMF7	N	0.029	6.02723e-06	3.7572e-05	0.001	0.855611	0.966356	0.045	1.22669e-14	1.64497e-13	0.001	0.87847	0.962539	0.032	2.08391e-06	1.09819e-05	-0.005	0.338768	0.651688	0.026	4.9772e-05	0.000300346	0.007	0.182122	0.62333	0.031	1.66205e-05	0.000107901	0.005	0.372031	0.750998
MEP1A.SL006554	MEP1A	N	-0.029	6.09138e-06	3.7926e-05	-0.001	0.778971	0.935223	-0.032	4.30114e-08	2.17928e-07	-0.003	0.608248	0.856629	-0.037	3.98356e-08	2.96232e-07	0.001	0.855509	0.947381	-0.026	9.25509e-05	0.000516965	-0.005	0.33535	0.74318	-0.03	3.19714e-05	0.000190278	0	0.965198	0.990502
VEGFD.SL003320	VEGFD	N	0.043	6.09433e-06	3.7926e-05	0.007	0.315698	0.69661	0.083	1.48979e-20	4.12324e-19	0.011	0.148122	0.472127	0.051	7.08568e-07	4.05636e-06	0.002	0.822883	0.933918	0.047	1.5495e-06	1.36616e-05	0.001	0.89108	0.970721	0.042	7.43944e-05	0.000399775	0.013	0.165189	0.56449
MPZ.SL008066	MPZ	N	0.04	6.19196e-06	3.8501e-05	-0.001	0.811182	0.950186	0.059	5.00632e-13	5.5092e-12	0	0.933883	0.981365	0.014	0.146532	0.218728	0.003	0.645534	0.855834	0.045	6.38339e-07	6.13505e-06	-0.007	0.272456	0.699135	0.039	8.37055e-05	0.000442066	-0.005	0.442678	0.793038
HS6ST3.SL021212	HS6ST3	N	-0.025	6.2743e-06	3.89801e-05	-0.01	0.00681072	0.143203	-0.024	2.74004e-06	1.03927e-05	-0.011	0.00230281	0.0642171	-0.044	1.19337e-13	2.53187e-12	-0.016	5.13765e-05	0.00808508	-0.027	1.84551e-06	1.60031e-05	-0.008	0.0532027	0.408297	-0.034	3.36136e-08	4.25195e-07	-0.011	0.00602246	0.156738
VIT.SL012611.1	VIT	N	0.046	6.29477e-06	3.90743e-05	-0.002	0.778606	0.935013	0.053	1.1181e-08	6.21709e-08	-0.001	0.868621	0.9592	0.04	0.00026005	0.000868641	-0.013	0.199034	0.517039	0.044	2.13293e-05	0.000142234	0.001	0.878442	0.967388	0.054	2.59801e-06	2.06105e-05	0.009	0.355761	0.738308
DNAI1.SL019451	DNAI1	N	0.016	6.3816e-06	3.95799e-05	-0.008	0.0173611	0.217162	0.012	0.000283106	0.000733367	-0.009	0.00773329	0.121133	0.012	0.00272163	0.00691706	-0.009	0.00731429	0.102893	0.013	0.000476817	0.0021642	-0.003	0.313885	0.726398	0.017	3.01314e-05	0.000180604	-0.009	0.02852	0.296688
DPT.SL008178	DPT	N	0.039	6.38928e-06	3.95942e-05	0.006	0.35324	0.728717	0.043	4.4127e-08	2.2312e-07	0.006	0.308468	0.655075	0.038	3.65911e-05	0.000151085	0.018	0.00961028	0.115825	0.04	4.77393e-06	3.74687e-05	0.002	0.702115	0.921056	0.044	2.83037e-06	2.21202e-05	0.001	0.898656	0.973294
APBB1.SL025793	APBB1	N	-0.021	6.43864e-06	3.98665e-05	0.009	0.0233388	0.245809	-0.015	0.00042017	0.00104433	0.01	0.00890384	0.130357	-0.026	1.43326e-07	9.51069e-07	0.011	0.0144888	0.140409	-0.016	0.000610056	0.00267973	0.001	0.739562	0.932311	-0.022	4.7011e-05	0.000266843	0.006	0.201775	0.604585
LDOC1.SL018470	LDOC1	N	-0.017	6.49474e-06	4.01801e-05	-0.001	0.66038	0.888147	-0.01	0.00440105	0.008872	-0.001	0.659537	0.883107	-0.022	1.6441e-07	1.07685e-06	-0.001	0.782622	0.918849	-0.015	6.13721e-05	0.000360304	-0.003	0.309277	0.723382	-0.017	4.97683e-05	0.000279477	-0.002	0.553331	0.841824
AGRN.SL005368	AGRN	N	-0.04	6.53627e-06	4.0403e-05	-0.007	0.253798	0.642462	-0.031	0.000107505	0.000302776	-0.006	0.263004	0.613703	-0.031	0.00132481	0.00365701	-0.007	0.301296	0.619165	-0.041	2.97328e-06	2.44573e-05	-0.006	0.344076	0.750284	-0.033	0.000633739	0.00261231	-0.008	0.267215	0.666825
EIF2A.SL013261	EIF2A	N	-0.024	6.55642e-06	4.04936e-05	0.004	0.389333	0.752498	-0.005	0.369498	0.449478	0	0.985142	0.994952	-0.027	1.42895e-06	7.7182e-06	0.008	0.13323	0.428027	-0.023	3.49024e-05	0.000218496	0.002	0.635984	0.896132	-0.022	0.000213512	0.00100504	-0.002	0.648791	0.881683
TGFB1.SL000584	TGFB1	N	0.025	6.61604e-06	4.08276e-05	-0.004	0.446078	0.788082	0.045	1.91125e-17	3.61712e-16	-0.002	0.730212	0.907086	0.022	0.000169452	0.000595511	0.002	0.76123	0.911355	0.022	6.47783e-05	0.000376696	-0.002	0.638334	0.897312	0.032	9.12501e-08	1.03815e-06	-0.009	0.0909974	0.453366
LIN7A.SL021281	LIN7A	N	0.023	6.62191e-06	4.08296e-05	0.002	0.668225	0.890998	0.029	7.1476e-10	4.82758e-09	0.003	0.443172	0.759281	0.024	1.91896e-05	8.43426e-05	-0.003	0.506525	0.778341	0.022	1.90426e-05	0.00012909	0.002	0.572904	0.872959	0.023	3.30579e-05	0.00019611	0.002	0.638954	0.877159
CD74.SL007076.1	CD74	N	-0.025	6.67341e-06	4.11127e-05	0.001	0.759822	0.930311	-0.004	0.467461	0.546417	0.001	0.899291	0.970048	-0.035	1.94461e-09	1.89368e-08	0	0.985012	0.9949	-0.026	2.69455e-06	2.23897e-05	0.003	0.475833	0.828543	-0.028	5.22272e-06	3.83729e-05	-0.002	0.722741	0.908027
SEMA7A.SL005249	SEMA7A	N	0.038	6.8007e-06	4.18619e-05	-0.014	0.0216782	0.24073	0.044	2.31931e-08	1.23462e-07	-0.014	0.0178903	0.17972	0.059	1.40722e-10	1.69835e-09	-0.008	0.232187	0.548366	0.031	0.000287386	0.00138737	-0.005	0.374164	0.769194	0.04	2.98126e-05	0.000179168	-0.018	0.0132024	0.220988
DEFB1.SL004532	DEFB1	N	-0.044	6.87549e-06	4.22868e-05	-0.016	0.0256862	0.256272	-0.056	7.75742e-10	5.21078e-09	-0.017	0.0158027	0.170836	-0.042	9.59943e-05	0.000356924	-0.004	0.677052	0.871389	-0.044	1.10375e-05	7.9431e-05	-0.017	0.0190606	0.286658	-0.053	1.32732e-06	1.1389e-05	-0.017	0.0337246	0.312303
PSIP1.SL014348	PSIP1	N	0.042	6.90547e-06	4.24358e-05	0.003	0.724516	0.918841	0.015	0.0928073	0.135727	0.009	0.343123	0.684425	0.083	7.26777e-17	2.70523e-15	-0.011	0.27752	0.59497	0.039	4.73603e-05	0.000287205	0.003	0.754623	0.938162	0.037	0.000439115	0.00190387	0.008	0.466989	0.801953
TIMM21.SL018847	TIMM21	N	-0.017	6.95512e-06	4.27052e-05	-0.002	0.497849	0.814356	-0.018	1.828e-07	8.42161e-07	-0.003	0.422184	0.744111	-0.025	2.78321e-10	3.13782e-09	-0.001	0.737981	0.898316	-0.016	1.62704e-05	0.000112684	-0.002	0.52087	0.853162	-0.017	4.41132e-05	0.000252536	-0.003	0.36574	0.746517
SAMHD1.SL008335	SAMHD1	N	0.017	6.99727e-06	4.29283e-05	0.002	0.475514	0.801406	0.017	5.85571e-07	2.47899e-06	0.004	0.203527	0.547388	0.015	0.000201001	0.000690512	0	0.97808	0.992033	0.016	2.21888e-05	0.000147564	0.004	0.275136	0.70163	0.02	2.03297e-06	1.65744e-05	-0.002	0.530194	0.833491
DEFB127.SL007658	DEFB127	N	0.016	7.12813e-06	4.36947e-05	0.007	0.0116831	0.182573	0.009	0.00384098	0.00786136	0.008	0.00751352	0.118956	0.02	1.6853e-07	1.10188e-06	0.004	0.247103	0.564607	0.014	0.000116917	0.000635235	0.01	0.00210747	0.123136	0.018	5.52298e-06	4.04176e-05	0.005	0.143754	0.538308
C17orf78.SL025825	C17orf78	N	-0.021	7.32671e-06	4.48746e-05	0.006	0.121045	0.476032	-0.022	2.63209e-07	1.18011e-06	0.003	0.411486	0.734925	-0.036	1.75744e-13	3.64458e-12	0.013	0.00141696	0.0440102	-0.018	0.000201294	0.00101432	0.003	0.524721	0.853323	-0.024	3.51334e-06	2.68312e-05	0.006	0.168459	0.568707
ASGR1.SL008835	ASGR1	N	-0.041	7.47994e-06	4.5775e-05	0.001	0.908551	0.977291	-0.016	0.0526297	0.0828968	0.003	0.650418	0.879246	-0.034	0.000448014	0.00139995	0.002	0.795468	0.923369	-0.037	7.53097e-05	0.000431128	-0.006	0.410363	0.790035	-0.03	0.00286573	0.00945229	0	0.973658	0.992657
CAMK2N2.SL021971	CAMK2N2	N	0.026	7.49879e-06	4.58522e-05	-0.009	0.0968032	0.429575	0.029	2.33865e-07	1.05644e-06	-0.013	0.0156746	0.170013	0.029	2.2598e-06	1.18495e-05	-0.016	0.0120097	0.130152	0.02	0.000903412	0.00374489	0.002	0.782672	0.942529	0.033	6.57998e-07	6.06281e-06	-0.006	0.371468	0.750818
FANCL.SL019237	FANCL	N	-0.014	7.5118e-06	4.58937e-05	0.005	0.0438481	0.321081	-0.013	1.84139e-05	6.00634e-05	0.005	0.0712722	0.332988	-0.021	1.79845e-09	1.76771e-08	0.008	0.0096841	0.116223	-0.013	9.60817e-05	0.000534658	0.004	0.135784	0.568625	-0.015	1.31984e-05	8.78544e-05	0.005	0.13849	0.531022
RACGAP1.SL005989	RACGAP1	N	-0.083	7.52292e-06	4.59235e-05	-0.019	0.192734	0.57679	-0.085	7.19521e-07	3.01144e-06	-0.008	0.58537	0.845164	-0.077	0.000110658	0.000406068	-0.019	0.255307	0.573214	-0.073	8.51309e-05	0.000480993	-0.035	0.0253606	0.311926	-0.084	5.13211e-05	0.000287539	-0.016	0.361239	0.742333
ESRP1.SL018672	ESRP1	N	-0.012	7.54148e-06	4.59987e-05	0	0.861699	0.967567	-0.017	5.02387e-12	4.7026e-11	0.001	0.602886	0.853219	-0.016	2.16074e-08	1.70315e-07	0.003	0.231673	0.548366	-0.01	0.000114846	0.000626296	-0.002	0.414418	0.792298	-0.01	0.000895243	0.00350201	0	0.86455	0.961889
DCXR.SL009078	DCXR	N	-0.064	7.56175e-06	4.6046e-05	0.028	0.0261886	0.259489	-0.091	2.57137e-12	2.53081e-11	0.025	0.0434532	0.263728	-0.074	6.3374e-07	3.66504e-06	-0.006	0.654663	0.859727	-0.071	1.78147e-06	1.55762e-05	0.034	0.00980712	0.226179	-0.064	6.95313e-05	0.000376666	0.035	0.0216448	0.268265
SNX7.SL019901	SNX7	N	0.022	7.55994e-06	4.6046e-05	0.003	0.452729	0.791385	0.027	9.60957e-09	5.42944e-08	0.002	0.611563	0.858149	0.031	7.40346e-09	6.41227e-08	0.001	0.77769	0.916643	0.016	0.00129915	0.00510642	0.01	0.0294844	0.324868	0.02	0.000423772	0.00184495	0.002	0.717753	0.905742
SERPINC1.SL000272	SERPINC1	N	0.017	7.77126e-06	4.72827e-05	0.003	0.470415	0.798843	0.003	0.414301	0.493717	0.002	0.584042	0.844733	0.016	0.000114772	0.000418915	0.003	0.518816	0.785946	0.016	3.11056e-05	0.000197775	0.002	0.606727	0.883799	0.018	3.90786e-05	0.000226711	-0.004	0.329673	0.715576
KCNE5.SL025907	KCNE5	N	0.032	7.84791e-06	4.76309e-05	0.004	0.465995	0.798384	0.033	5.45892e-07	2.3217e-06	0.004	0.400706	0.728755	0.023	0.00292884	0.00737054	-0.009	0.09279	0.363072	0.033	6.61101e-06	5.01755e-05	0.006	0.274966	0.70163	0.026	0.00108833	0.00413773	0.007	0.254705	0.654366
TMOD3.SL006759	TMOD3	N	0.052	7.84273e-06	4.76309e-05	0.004	0.729244	0.919297	0.056	1.13041e-05	3.82448e-05	0.002	0.892919	0.967951	0.051	7.18487e-05	0.000275354	-0.005	0.706257	0.884413	0.037	0.00119203	0.00474621	0.022	0.0614038	0.429063	0.047	0.000106189	0.000546685	0.003	0.798583	0.939739
USP21.SL019819	USP21	N	0.022	7.83846e-06	4.76309e-05	-0.007	0.0773988	0.403578	0.027	2.14819e-09	1.35055e-08	-0.006	0.146569	0.470376	0.03	5.69728e-09	5.07157e-08	-0.009	0.0397386	0.242382	0.02	0.000115231	0.000627463	-0.003	0.432433	0.801173	0.029	3.36903e-07	3.36994e-06	-0.005	0.314614	0.704256
YWHAH.SL005796.1	YWHAH	N	0.04	7.90355e-06	4.79291e-05	0	0.972347	0.99345	0.057	1.74655e-10	1.27182e-09	0.005	0.595735	0.850073	0.064	3.80937e-12	6.15014e-11	-0.012	0.218484	0.537055	0.04	5.73455e-06	4.42071e-05	-0.002	0.863212	0.963896	0.052	5.43955e-08	6.55417e-07	0.003	0.727328	0.909253
MYCBP.SL009443	MYCBP	N	0.025	8.01461e-06	4.85626e-05	0.006	0.209482	0.59286	0.027	1.0038e-07	4.79558e-07	0.006	0.226062	0.571164	0.043	2.23508e-14	5.30796e-13	-0.004	0.495595	0.771368	0.025	1.31769e-05	9.24027e-05	0.005	0.348155	0.752056	0.023	0.000313824	0.00141135	0.008	0.148654	0.540707
CAPG.SL008099	CAPG	N	0.055	8.11572e-06	4.91348e-05	0.009	0.40625	0.761438	0.037	0.00171338	0.00376968	0.025	0.0291822	0.218111	0.105	3.37936e-15	9.49573e-14	0.002	0.896847	0.961591	0.066	1.23223e-07	1.43766e-06	-0.001	0.948784	0.985479	0.068	9.62349e-07	8.49498e-06	0.009	0.523729	0.829814
CSDE1.SL007039	CSDE1	N	-0.032	8.12967e-06	4.91788e-05	0.02	0.000315941	0.0353481	-0.012	0.0647074	0.0995561	0.018	0.00136313	0.0504937	-0.028	0.000102343	0.000378306	0.017	0.00836679	0.108491	-0.03	3.87843e-05	0.000240548	0.016	0.00670012	0.202239	-0.036	8.43571e-06	5.91464e-05	0.026	0.000104967	0.022344
CGREF1.SL012800	CGREF1	N	0.032	8.18441e-06	4.94361e-05	0.001	0.8624	0.967567	0.022	0.00110105	0.00251816	-0.002	0.713294	0.900115	0.011	0.154475	0.2285	0.007	0.332527	0.646098	0.032	9.17533e-06	6.72797e-05	0	0.985522	0.995528	0.025	0.00127818	0.00474294	-0.001	0.887455	0.969582
LDHA.SL019149.1	LDHA	N	-0.089	8.18563e-06	4.94361e-05	-0.006	0.756259	0.928907	-0.019	0.372495	0.452377	0.019	0.356982	0.69711	-0.15	8.56797e-13	1.55363e-11	-0.026	0.268819	0.585978	-0.088	1.809e-05	0.000123887	0.003	0.901449	0.972519	-0.1	7.31185e-06	5.20095e-05	-0.003	0.887532	0.969582
MARCO.SL018780	MARCO	N	0.036	8.20505e-06	4.95128e-05	0.011	0.0866386	0.416191	0.04	4.81405e-08	2.41588e-07	0.012	0.0564975	0.303076	0.054	5.97934e-10	6.37969e-09	0.008	0.263645	0.580602	0.032	9.04236e-05	0.000506235	0.011	0.0895187	0.494115	0.036	5.84396e-05	0.000323727	0.005	0.504839	0.822358
JAKMIP3.SL018805	JAKMIP3	N	0.023	8.29221e-06	4.99978e-05	0.001	0.807177	0.949523	0.02	1.86623e-05	6.07391e-05	0.002	0.558442	0.8319	0.014	0.00806171	0.0178069	-0.004	0.319043	0.636853	0.021	5.98979e-05	0.00035334	0.003	0.459555	0.819563	0.02	0.000524925	0.00221716	-0.002	0.719665	0.906489
CFHR1.SL002690	CFHR1	N	-0.036	8.31795e-06	5.01119e-05	0.01	0.0347017	0.292684	-0.037	5.06864e-07	2.16867e-06	0.009	0.0435992	0.264179	-0.022	0.0118477	0.0251218	0.009	0.0938679	0.365151	-0.035	1.13414e-05	8.13775e-05	0.007	0.145328	0.582101	-0.031	0.000429818	0.00186685	0.015	0.00408863	0.130699
RNF114.SL019193	RNF114	N	0.03	8.33805e-06	5.01509e-05	0.016	0.00686873	0.143203	0.063	5.89969e-22	1.96532e-20	0.02	0.000837361	0.0381458	0.026	0.000395987	0.0012582	0.023	0.00115328	0.0410128	0.029	2.34625e-05	0.000155055	0.012	0.0747571	0.465225	0.032	1.79507e-05	0.000115317	0.005	0.477334	0.807069
RTF2.SL023312	RTF2	N	0.072	8.33259e-06	5.01509e-05	0.003	0.870549	0.968712	0.067	5.95049e-06	2.13072e-05	0.02	0.208405	0.552592	0.078	7.01212e-06	3.36308e-05	0.023	0.213593	0.53124	0.067	2.4276e-05	0.000159694	-0.001	0.94075	0.984219	0.06	0.000698243	0.00285114	-0.002	0.924608	0.979438
GLB1.SL009072	GLB1	N	0.081	8.35658e-06	5.02213e-05	-0.007	0.685608	0.897323	0.004	0.834059	0.873076	-0.002	0.934031	0.981365	0.116	1.98595e-09	1.92629e-08	-0.011	0.585679	0.820541	0.074	5.10083e-05	0.0003068	-0.007	0.718394	0.924302	0.077	0.00010515	0.000542099	-0.008	0.709401	0.903747
SEC61G.SL011108	SEC61G	N	-0.017	8.55363e-06	5.13636e-05	-0.001	0.753766	0.927523	-0.022	1.22517e-09	7.98207e-09	0	0.987095	0.994952	-0.024	1.54167e-08	1.24997e-07	0	0.963115	0.987529	-0.016	5.11165e-05	0.000307199	-0.002	0.595612	0.88064	-0.016	0.000262327	0.0012093	-0.002	0.586032	0.857982
ATL3.SL010786	ATL3	N	0.033	8.61138e-06	5.16572e-05	-0.016	0.0124572	0.188384	0.002	0.732437	0.78868	-0.02	0.00171059	0.0564892	0.023	0.00352471	0.00870478	-0.018	0.0158649	0.148408	0.022	0.00405742	0.0134735	0	0.936956	0.982897	0.033	8.64488e-05	0.000454922	-0.018	0.0265655	0.289187
LST1.SL014572	LST1	N	0.033	8.61655e-06	5.16572e-05	-0.006	0.348016	0.724778	0.052	7.33537e-14	9.0306e-13	-0.003	0.639822	0.874395	0.021	0.00743801	0.0165534	-0.005	0.479548	0.759127	0.033	2.43163e-05	0.000159694	-0.003	0.707838	0.922319	0.033	0.000118984	0.000602864	0.001	0.897778	0.972692
PAK6.SL010509	PAK6	N	-0.089	8.62618e-06	5.16729e-05	-0.023	0.225236	0.612867	-0.046	0.0180295	0.0317391	-0.024	0.215954	0.561276	-0.108	7.04189e-07	4.03757e-06	-0.02	0.356182	0.66706	-0.059	0.00391715	0.0130815	-0.048	0.0209267	0.291908	-0.08	0.000486187	0.00207461	-0.024	0.301312	0.692953
RPS25.SL008153	RPS25	N	0.046	8.6404e-06	5.17159e-05	-0.022	0.021667	0.24073	0.139	6.68087e-39	1.00377e-36	-0.025	0.0135037	0.156558	0.059	1.46476e-07	9.69744e-07	-0.025	0.0241948	0.184257	0.039	0.000260843	0.00127681	-0.013	0.195155	0.63492	0.045	0.000221827	0.00103917	-0.019	0.0939022	0.458896
CYP3A4.SL000398	CYP3A4	N	0.038	8.66994e-06	5.18506e-05	-0.022	0.00190722	0.0835771	0.036	5.24928e-06	1.89996e-05	-0.025	0.000291625	0.022364	0.033	0.000276142	0.000915335	-0.006	0.472821	0.756529	0.039	8.55283e-06	6.32823e-05	-0.022	0.00334065	0.138168	0.025	0.00725461	0.0207573	-0.024	0.00169858	0.0904843
DAG1.SL018467	DAG1	N	0.017	8.76516e-06	5.23775e-05	0.006	0.0970432	0.430069	0.009	0.00816598	0.0155384	0.006	0.0826709	0.357383	0.016	0.000114301	0.000417611	0.006	0.16243	0.469866	0.017	1.22928e-05	8.70188e-05	0.006	0.109777	0.531896	0.017	0.000113572	0.000578627	0.006	0.133435	0.525855
MSRB3.SL018261	MSRB3	N	-0.019	8.82637e-06	5.27005e-05	0.007	0.0479855	0.334219	-0.026	9.82184e-11	7.45448e-10	0.007	0.0592026	0.311321	-0.027	7.81371e-09	6.72082e-08	0.007	0.084352	0.346733	-0.016	0.000195976	0.000990916	0.004	0.287488	0.71106	-0.022	8.34084e-06	5.85516e-05	0.003	0.51135	0.824687
GAGE2B.SL004257	GAGE2B	N	-0.04	8.85022e-06	5.28001e-05	0.005	0.47662	0.801793	-0.023	0.00747318	0.0143312	0.002	0.754837	0.91762	-0.048	6.078e-07	3.53725e-06	0.001	0.900654	0.962782	-0.033	0.000301826	0.00144853	-0.005	0.529564	0.855337	-0.039	0.00013055	0.000652039	0.014	0.106617	0.481082
LRRC4B.SL025918	LRRC4B	N	0.069	8.99791e-06	5.36377e-05	0.016	0.289742	0.675453	0.028	0.0545617	0.085665	0.027	0.0716633	0.333595	0.094	1.23998e-08	1.02455e-07	0.02	0.251277	0.568325	0.063	5.22202e-05	0.000312398	0.01	0.539153	0.860016	0.06	0.000491577	0.00209432	0.009	0.62865	0.87356
ELAPOR1.SL025903	ELAPOR1	N	-0.024	9.06516e-06	5.39513e-05	-0.008	0.0643564	0.382188	0.032	4.49159e-09	2.67101e-08	-0.011	0.0165759	0.173794	-0.034	8.08678e-09	6.9066e-08	-0.005	0.340351	0.652205	-0.025	1.00843e-05	7.3433e-05	-0.008	0.0906303	0.496075	-0.023	0.000268706	0.00123484	-0.009	0.111071	0.486249
IGFBPL1.SL012749	IGFBPL1	N	-0.013	9.22995e-06	5.48433e-05	0.001	0.6758	0.893908	-0.018	4.42234e-10	3.05129e-09	-0.001	0.613632	0.859342	-0.018	1.06705e-08	8.94919e-08	0.002	0.559342	0.807276	-0.012	6.73307e-05	0.00039123	0	0.966964	0.98982	-0.017	3.22421e-07	3.2427e-06	0.002	0.507333	0.822683
SNN.SL018263	SNN	N	0.089	9.22875e-06	5.48433e-05	-0.009	0.641689	0.882188	0.027	0.149579	0.20645	0.007	0.722239	0.905224	0.14	1.94491e-10	2.25843e-09	0.002	0.91732	0.968962	0.09	7.53606e-06	5.63253e-05	-0.024	0.251459	0.683621	0.09	4.35411e-05	0.000249844	-0.012	0.603561	0.862659
PTP4A2.SL014919	PTP4A2	N	-0.029	9.28275e-06	5.51126e-05	-0.001	0.85939	0.967232	-0.005	0.458367	0.537084	-0.005	0.378538	0.710958	-0.023	0.000845104	0.00244466	0.016	0.0132378	0.135915	-0.034	4.14013e-07	4.22742e-06	0.004	0.492123	0.838444	-0.028	0.000212553	0.0010018	-0.013	0.0593741	0.387168
KIAA2013.SL017476	KIAA2013	N	-0.017	9.49132e-06	5.62601e-05	0	0.929779	0.983022	-0.025	3.80437e-12	3.64684e-11	0	0.950251	0.985802	-0.023	5.07998e-08	3.69919e-07	0.003	0.451762	0.741907	-0.015	0.000172093	0.000888463	-0.002	0.545366	0.861743	-0.017	0.000115348	0.00058608	-0.004	0.384118	0.753943
INHA.SL001931	INHA	N	0.03	9.53139e-06	5.64522e-05	-0.008	0.142707	0.512764	0.024	0.000127825	0.00035431	-0.006	0.335661	0.677485	0.034	1.83149e-06	9.74445e-06	-0.01	0.122706	0.411554	0.027	9.3001e-05	0.000519085	-0.006	0.301505	0.721869	0.03	6.91631e-05	0.000375501	-0.01	0.160226	0.55616
HHLA2.SL020171	HHLA2	N	-0.021	9.58997e-06	5.67535e-05	0.007	0.094733	0.427715	-0.02	4.72138e-06	1.72586e-05	0.005	0.256669	0.607978	-0.025	5.89386e-07	3.44096e-06	0.011	0.0145028	0.140409	-0.019	0.000110206	0.00060367	0.004	0.298574	0.719592	-0.025	1.28649e-06	1.10644e-05	0.004	0.433772	0.786528
DCLK3.SL018272	DCLK3	N	-0.017	9.64924e-06	5.70584e-05	-0.002	0.498033	0.814356	-0.018	5.62708e-07	2.38907e-06	-0.001	0.671972	0.886232	-0.022	2.80266e-07	1.75006e-06	0.007	0.0447084	0.256903	-0.016	6.15609e-05	0.000360837	-0.005	0.134389	0.566045	-0.019	1.61047e-05	0.000104737	-0.006	0.0658783	0.397978
ARL8A.SL023391	ARL8A	N	-0.062	9.99402e-06	5.90497e-05	-0.017	0.188502	0.572888	-0.031	0.0252237	0.0429655	-0.005	0.744011	0.914126	-0.113	1.28825e-14	3.23688e-13	-0.011	0.436648	0.729928	-0.058	7.36234e-05	0.000422686	-0.013	0.368235	0.765461	-0.074	4.76346e-06	3.52802e-05	-0.016	0.341324	0.723692
ITGA4.ITGB1.SL004510	ITGA4	N	-0.059	1.00213e-05	5.91637e-05	0.008	0.169392	0.5466	-0.055	4.64587e-06	1.6991e-05	0.009	0.132628	0.444023	-0.04	0.00387229	0.00943031	0.018	0.0050688	0.083643	-0.061	4.30087e-06	3.41564e-05	0.009	0.14138	0.576084	-0.068	2.87498e-06	2.23975e-05	0.003	0.639455	0.877478
GHDC.SL019117	GHDC	N	0.031	1.01812e-05	6.00594e-05	-0.002	0.670729	0.89148	0.026	6.27976e-05	0.00018552	-0.002	0.727254	0.906634	0.034	5.01539e-06	2.48307e-05	-0.003	0.544155	0.799409	0.026	0.000216561	0.00108457	0.001	0.815118	0.94864	0.022	0.00331114	0.0106448	-0.001	0.843688	0.951652
STIM1.SL025994	STIM1	N	0.019	1.02352e-05	6.03296e-05	0	0.978218	0.995802	0.021	9.17282e-08	4.41374e-07	-0.001	0.741471	0.912523	0.016	0.000313241	0.00101949	-0.004	0.301563	0.619165	0.015	0.000511033	0.00230387	0.006	0.142723	0.578274	0.016	0.000614153	0.00254297	0.002	0.715912	0.905629
GNAS.GNAS.SL010840	GNAS	N	-0.028	1.0509e-05	6.18937e-05	0.005	0.322805	0.703728	-0.032	3.04136e-07	1.34397e-06	0.008	0.144266	0.465487	-0.041	1.03764e-09	1.05658e-08	0.013	0.0361786	0.23181	-0.021	0.00120409	0.00478387	0.001	0.821109	0.95031	-0.03	2.37585e-05	0.00014686	0.005	0.449807	0.795398
VSX1.SL023722	VSX1	N	-0.015	1.059e-05	6.2321e-05	0.008	0.00840291	0.157923	-0.02	1.54168e-09	9.90387e-09	0.008	0.0120577	0.14827	-0.021	3.46437e-08	2.60784e-07	0.01	0.00715939	0.102087	-0.012	0.000773027	0.00327447	0.004	0.16586	0.604617	-0.015	7.11032e-05	0.00038377	0.007	0.0543884	0.379174
PRSS27.SL011069	PRSS27	N	0.039	1.06198e-05	6.24465e-05	-0.003	0.555818	0.842125	0.053	5.63194e-11	4.45831e-10	-0.003	0.558945	0.832024	0.036	9.28686e-05	0.000346879	0.007	0.257181	0.574656	0.04	7.59845e-06	5.66766e-05	-0.007	0.207976	0.645226	0.043	1.43683e-05	9.46997e-05	-0.008	0.229065	0.633245
IFNG.SL001802	IFNG	N	0.025	1.07329e-05	6.30613e-05	0.006	0.187013	0.572596	0.021	3.18126e-05	9.93232e-05	0.006	0.171372	0.509343	0.025	2.08194e-05	9.0694e-05	0.008	0.109321	0.389934	0.021	0.000142582	0.000753007	0.008	0.077754	0.469971	0.02	0.000905418	0.00353993	0.007	0.128402	0.519209
PAK4.SL020219	PAK4	N	0.041	1.08173e-05	6.35065e-05	0.003	0.657997	0.887699	0.061	4.0539e-12	3.86091e-11	0.002	0.804874	0.934269	0.056	1.96778e-08	1.5594e-07	0.007	0.362522	0.671756	0.033	0.000487497	0.00220723	0.007	0.364121	0.762971	0.042	8.4816e-05	0.000446649	-0.003	0.72901	0.909691
Obi1.SL019144	Obi1	N	-0.016	1.11063e-05	6.51509e-05	0.002	0.525734	0.826388	-0.022	2.1909e-11	1.8497e-10	0.003	0.348263	0.6887	-0.022	9.50798e-09	8.06426e-08	0.003	0.488545	0.765248	-0.014	0.00014419	0.00075986	0.002	0.579594	0.872959	-0.013	0.000891581	0.00348954	0.001	0.816588	0.944282
HDAC8.SL004723	HDAC8	N	0.025	1.11308e-05	6.52429e-05	-0.009	0.0865109	0.416191	0.044	2.28014e-16	3.79783e-15	-0.01	0.0543855	0.296937	0.027	2.16406e-05	9.38823e-05	-0.009	0.108662	0.388902	0.021	0.000513325	0.00230855	-0.002	0.735537	0.930616	0.046	9.24982e-13	3.43925e-11	-0.009	0.140572	0.533725
CCN6.SL004690	CCN6	N	0.019	1.11888e-05	6.54784e-05	-0.001	0.887022	0.973332	0.039	1.78432e-21	5.66213e-20	0.002	0.694062	0.893562	0.018	6.20848e-05	0.000241963	-0.011	0.0134628	0.136613	0.016	0.00018933	0.00096064	0.004	0.390698	0.777177	0.017	0.00068792	0.00281829	-0.001	0.766637	0.926915
RCSD1.SL023545	RCSD1	N	-0.05	1.11805e-05	6.54784e-05	0.001	0.918356	0.979338	-0.066	3.28797e-09	2.02223e-08	0.023	0.07754	0.346501	-0.053	2.48465e-05	0.000106472	0.017	0.230724	0.548084	-0.035	0.00322218	0.0110591	-0.012	0.382085	0.772706	-0.047	0.000324509	0.00145359	-0.005	0.73323	0.911598
S100A3.SL004825	S100A3	N	0.026	1.14493e-05	6.69497e-05	0	0.989979	0.997207	0.007	0.183772	0.247291	0	0.957358	0.987124	0.031	6.82261e-07	3.91795e-06	0.003	0.654067	0.859438	0.021	0.000481519	0.00218285	0.002	0.726798	0.927711	0.022	0.00106069	0.00404183	0.004	0.483969	0.812044
C1QTNF5.SL005573	C1QTNF5	N	-0.03	1.16697e-05	6.81841e-05	0.004	0.539305	0.83376	-0.041	1.11871e-10	8.40406e-10	-0.002	0.774918	0.925416	-0.031	3.11754e-05	0.000131001	0.014	0.0540479	0.283607	-0.029	2.60893e-05	0.000169673	0	0.970165	0.991514	-0.032	1.15199e-05	7.77943e-05	0	0.966419	0.990502
WASL.SL023201	WASL	N	-0.016	1.1683e-05	6.82081e-05	0.002	0.443847	0.787183	-0.017	1.77588e-06	6.95427e-06	0	0.945848	0.984488	-0.022	1.4632e-08	1.1916e-07	0.006	0.109394	0.390003	-0.018	4.28059e-06	3.40321e-05	0.003	0.317828	0.728245	-0.016	0.000123559	0.000620914	0	0.911834	0.977354
UBASH3B.SL011269	UBASH3B	N	0.058	1.17256e-05	6.84027e-05	-0.004	0.775775	0.934449	-0.06	1.37707e-05	4.57903e-05	0.01	0.467836	0.77768	0.056	3.13701e-05	0.000131594	-0.016	0.239125	0.555342	0.043	0.00177232	0.00667407	0.025	0.0749175	0.46583	0.073	2.09989e-06	1.70822e-05	-0.007	0.634675	0.876154
FGF19.SL004337.1	FGF19	N	0.109	1.18074e-05	6.88249e-05	0.017	0.464999	0.797758	0.137	4.47275e-09	2.66365e-08	0.016	0.497627	0.798851	0.076	0.00458526	0.010921	-0.001	0.970657	0.99063	0.114	8.27388e-06	6.13417e-05	0.006	0.810601	0.94832	0.125	6.85393e-06	4.8989e-05	0.012	0.677987	0.889444
CLSTN1.SL008440	CLSTN1	N	-0.027	1.18777e-05	6.918e-05	-0.014	0.00616541	0.137545	-0.028	8.49651e-07	3.50231e-06	-0.016	0.00165483	0.0558847	-0.036	6.52293e-08	4.61748e-07	-0.003	0.565369	0.80986	-0.028	9.03359e-06	6.64389e-05	-0.015	0.00807349	0.218519	-0.029	1.70794e-05	0.000110394	-0.021	0.000696861	0.0537107
ANKRD2.SL021521	ANKRD2	N	0.045	1.1891e-05	6.92027e-05	-0.007	0.360622	0.733601	0.054	1.02092e-08	5.73741e-08	-0.009	0.280104	0.629679	0.047	3.40372e-05	0.000141492	-0.008	0.40066	0.703808	0.039	0.000222594	0.00111026	0	0.964985	0.988858	0.049	2.6897e-05	0.000163649	-0.019	0.0566562	0.381292
HAO1.SL020969	HAO1	N	-0.043	1.2018e-05	6.98865e-05	0.007	0.370352	0.739602	-0.061	8.4345e-12	7.53577e-11	0.006	0.408275	0.732745	-0.05	7.98691e-07	4.53002e-06	0	0.95566	0.985512	-0.048	1.46353e-06	1.29814e-05	0.009	0.219877	0.655112	-0.046	2.94785e-05	0.000177685	0.003	0.711053	0.904142
ALDH1A2.SL021753	ALDH1A2	N	0.067	1.20603e-05	7.00772e-05	-0.015	0.245329	0.632301	0.074	1.19646e-07	5.64276e-07	-0.014	0.295023	0.644881	0.076	2.47631e-06	1.29112e-05	-0.002	0.87819	0.955583	0.065	3.24449e-05	0.000204853	-0.015	0.285398	0.709272	0.066	8.22769e-05	0.000436085	-0.017	0.292502	0.686103
QKI.SL018137	QKI	N	-0.02	1.23746e-05	7.1847e-05	0.002	0.56318	0.845977	-0.024	4.01159e-09	2.40892e-08	0.001	0.736955	0.91016	-0.027	1.92934e-08	1.53223e-07	0.003	0.422822	0.71956	-0.018	5.5697e-05	0.000330945	0	0.931663	0.980683	-0.019	0.000136657	0.000679316	0.002	0.569403	0.850537
FSTL1.SL009349	FSTL1	N	0.019	1.26189e-05	7.32074e-05	-0.006	0.154943	0.530698	0.022	6.50506e-08	3.19695e-07	-0.005	0.245166	0.593253	0.013	0.00516426	0.0120658	-0.006	0.160441	0.468532	0.017	0.000127835	0.000689466	-0.002	0.555036	0.866817	0.016	0.000748711	0.00302525	-0.01	0.041013	0.337816
ARRDC3.SL019698	ARRDC3	N	0.05	1.29601e-05	7.5128e-05	-0.001	0.910374	0.977441	0.077	1.94066e-12	1.95446e-11	-0.001	0.875661	0.961873	0.088	3.01207e-12	4.94974e-11	-0.011	0.201027	0.518961	0.047	5.0755e-05	0.000305526	-0.001	0.927704	0.980197	0.047	0.000184159	0.00088382	0.005	0.541908	0.837983
S100A11.SL004809	S100A11	N	0.027	1.29849e-05	7.52123e-05	0.003	0.554505	0.840749	0.038	3.53804e-11	2.89411e-10	0.005	0.345681	0.686591	0.031	2.40422e-06	1.25531e-05	-0.001	0.89076	0.960848	0.03	1.79629e-06	1.56315e-05	0.001	0.792909	0.944861	0.028	4.61518e-05	0.000263183	0.007	0.277512	0.675533
F13A1.F13B.SL003003	F13A1	N	-0.032	1.30259e-05	7.53903e-05	-0.004	0.5961	0.864541	-0.032	2.32989e-06	8.92437e-06	-0.002	0.815139	0.938985	-0.029	0.000226879	0.000770295	-0.001	0.913647	0.967009	-0.027	0.000204955	0.00103138	-0.011	0.118683	0.54627	-0.034	1.54766e-05	0.000101099	0.002	0.802579	0.940492
BPI.SL004511	BPI	N	0.105	1.30814e-05	7.56522e-05	0.003	0.873758	0.969676	0.066	0.00247817	0.0052729	0.001	0.966424	0.989722	0.166	1.03432e-10	1.27978e-09	-0.011	0.644935	0.855834	0.127	2.53872e-07	2.73646e-06	-0.018	0.435238	0.802661	0.092	0.0008408	0.00332258	0.025	0.343494	0.725417
MGAT5.SL007374	MGAT5	N	-0.025	1.311e-05	7.5758e-05	-0.014	0.000660414	0.0525491	-0.025	1.60968e-06	6.35073e-06	-0.014	0.000456426	0.0270985	-0.035	1.34642e-08	1.10629e-07	-0.011	0.0199966	0.168053	-0.029	5.90434e-07	5.73029e-06	-0.009	0.0263333	0.311926	-0.027	1.35954e-05	9.03336e-05	-0.016	0.000624608	0.0505315
DNM2.SL010968	DNM2	N	-0.031	1.31497e-05	7.59277e-05	0.003	0.660187	0.888147	-0.039	3.9873e-08	2.03992e-07	-0.005	0.520768	0.813409	-0.037	7.90027e-07	4.48433e-06	-0.005	0.535586	0.792831	-0.022	0.00234993	0.00845562	-0.006	0.455928	0.817075	-0.031	0.000158516	0.000774895	0.004	0.620122	0.870419
PACSIN1.SL019835	PACSIN1	N	0.045	1.36709e-05	7.88754e-05	-0.02	0.0262744	0.25999	0.07	3.81722e-13	4.3168e-12	-0.024	0.00676991	0.113726	0.05	6.99776e-06	3.35838e-05	-0.013	0.195386	0.513047	0.032	0.00245763	0.00879157	-0.003	0.74264	0.933308	0.046	0.000111068	0.000568228	-0.025	0.0227531	0.273906
CSF2RB.SL025889	CSF2RB	N	0.016	1.37181e-05	7.90857e-05	-0.005	0.107208	0.447936	0.015	6.19169e-06	2.1989e-05	-0.004	0.135405	0.449639	0.015	0.000135513	0.000486581	-0.005	0.159397	0.467149	0.014	0.000159662	0.000830695	-0.003	0.353845	0.756128	0.016	4.83457e-05	0.000273155	-0.006	0.0747403	0.419389
PDIA5.SL011222	PDIA5	N	-0.072	1.37575e-05	7.92511e-05	-0.002	0.847288	0.962614	-0.057	0.000169914	0.000459724	-0.001	0.915412	0.974727	-0.071	4.29777e-05	0.000174711	0.009	0.451768	0.741907	-0.055	0.0012027	0.00478092	-0.015	0.204753	0.642936	-0.066	0.000440512	0.0019088	0.005	0.701226	0.899064
RAB43.SL023515	RAB43	N	0.021	1.38496e-05	7.97188e-05	-0.003	0.435995	0.783642	0.011	0.0105231	0.0195585	-0.003	0.404442	0.731682	0.015	0.00426697	0.0102357	0	0.946057	0.980968	0.019	0.000110095	0.000603514	-0.002	0.62769	0.892587	0.021	0.000118224	0.000599518	-0.006	0.180569	0.581262
ESAM.SL005160	ESAM	N	0.033	1.41047e-05	8.11241e-05	0.006	0.404985	0.761331	0.047	1.63806e-10	1.19994e-09	0.006	0.328065	0.670706	0.025	0.00212199	0.00557135	-0.003	0.707554	0.884949	0.025	0.00108296	0.00436042	0.013	0.0354072	0.346632	0.035	3.5469e-05	0.000207405	0.004	0.644648	0.879616
PPP2R5D.SL014953	PPP2R5D	N	0.036	1.42633e-05	8.19722e-05	-0.002	0.834164	0.957288	0.036	4.06455e-06	1.50595e-05	-0.003	0.716073	0.901404	0.049	2.2557e-08	1.7629e-07	-0.012	0.176009	0.488995	0.029	0.000633059	0.00276757	0.004	0.657375	0.903246	0.033	0.000592536	0.00246207	0.009	0.369884	0.749749
LILRA2.SL012686	LILRA2	N	-0.051	1.43617e-05	8.24732e-05	0.008	0.296079	0.680954	-0.018	0.0831359	0.123471	0.009	0.269865	0.620277	-0.019	0.124664	0.190766	0.019	0.0453623	0.258254	-0.048	5.19476e-05	0.000311432	0.002	0.796277	0.945161	-0.054	3.35865e-05	0.000198446	0.006	0.51329	0.824869
CYB5R3.SL003669	CYB5R3	N	-0.07	1.44835e-05	8.31078e-05	-0.011	0.465521	0.797758	-0.093	7.79856e-10	5.23364e-09	-0.008	0.599487	0.852342	-0.065	9.63509e-05	0.000357889	-0.033	0.051267	0.275259	-0.067	5.59606e-05	0.000332243	-0.014	0.393749	0.778611	-0.077	1.26387e-05	8.45875e-05	-0.02	0.231222	0.633824
ADH7.SL019442	ADH7	N	-0.039	1.45912e-05	8.36608e-05	-0.023	0.000893838	0.0598221	-0.033	6.48959e-05	0.000191335	-0.025	0.000366914	0.0245566	-0.038	5.66451e-05	0.000223844	-0.027	0.000693027	0.0318732	-0.041	5.56064e-06	4.30467e-05	-0.018	0.00933743	0.225934	-0.041	2.98375e-05	0.000179171	-0.024	0.0028111	0.10723
SORD.SL000574	SORD	N	-0.072	1.48748e-05	8.52205e-05	0.013	0.363147	0.735308	-0.096	5.36447e-10	3.66017e-09	0.008	0.560732	0.833371	-0.052	0.002893	0.00729142	-0.011	0.49072	0.767512	-0.084	1.29975e-06	1.16653e-05	0.024	0.119727	0.54781	-0.066	0.000509398	0.002159	0.015	0.379878	0.753613
INPP5D.SL004094	INPP5D	N	0.039	1.50437e-05	8.61208e-05	-0.001	0.910062	0.977441	0.061	6.35941e-13	6.89513e-12	-0.002	0.830843	0.943308	0.05	2.10588e-07	1.34696e-06	0.011	0.270836	0.588578	0.035	0.000167973	0.000870243	0.002	0.785315	0.942529	0.038	0.00017897	0.000863983	-0.009	0.330608	0.715635
UNC5B.SL008959.2	UNC5B	N	0.028	1.52986e-05	8.75121e-05	0.008	0.115065	0.465159	0.072	3.9529e-28	2.36596e-26	0.011	0.0284885	0.217384	0.04	1.57632e-08	1.27667e-07	0.008	0.173241	0.484895	0.029	1.64968e-05	0.00011393	0.005	0.364039	0.762971	0.033	6.32247e-06	4.55841e-05	0.01	0.104287	0.478955
SCAMP5.SL020162	SCAMP5	N	-0.015	1.53705e-05	8.78552e-05	0.004	0.190196	0.574316	-0.014	1.13008e-05	3.82448e-05	0.003	0.363689	0.700543	-0.02	3.93019e-08	2.92855e-07	0.004	0.184544	0.500963	-0.015	2.91384e-05	0.000186862	0.003	0.301193	0.721869	-0.017	4.71461e-06	3.49537e-05	0.003	0.315796	0.705662
CLPS.SL009329	CLPS	N	0.043	1.53888e-05	8.78914e-05	0	0.993077	0.998007	0.046	4.29869e-07	1.85178e-06	-0.002	0.79058	0.929787	0.038	0.000355217	0.00114197	-0.005	0.507429	0.77906	0.044	1.88993e-05	0.000128237	-0.003	0.633042	0.894327	0.04	0.000273739	0.00125328	-0.003	0.651528	0.881683
PABPC5.SL022960	PABPC5	N	-0.016	1.55226e-05	8.85871e-05	0.004	0.234541	0.621122	-0.018	7.79703e-08	3.7939e-07	0.004	0.202764	0.546995	-0.018	4.62226e-06	2.29616e-05	0.008	0.0136528	0.136613	-0.014	8.31351e-05	0.000470801	0.003	0.404981	0.786668	-0.014	0.000557423	0.00233965	0.002	0.573359	0.853008
PRTFDC1.SL022188	PRTFDC1	N	0.042	1.57538e-05	8.98367e-05	-0.017	0.0160693	0.210503	0.028	0.0031888	0.00664664	-0.014	0.0649897	0.320547	0.045	7.0709e-06	3.38465e-05	-0.025	0.0012732	0.0427021	0.04	8.70263e-05	0.000489075	-0.009	0.283377	0.708843	0.059	9.13771e-08	1.03815e-06	-0.019	0.0496566	0.367544
C17orf78.SL025826	C17orf78	N	-0.013	1.58236e-05	9.01651e-05	-0.001	0.822871	0.953956	-0.007	0.00858132	0.0162573	-0.001	0.660087	0.883107	-0.02	1.4184e-10	1.70904e-09	0.002	0.477655	0.75821	-0.012	0.000134156	0.000716211	-0.001	0.553405	0.865187	-0.013	4.19843e-05	0.000242422	0.001	0.628439	0.873432
FBLN7.SL022635	FBLN7	N	0.031	1.59422e-05	9.07709e-05	-0.001	0.907112	0.977202	0.048	1.40819e-12	1.43192e-11	-0.001	0.838748	0.947268	0.018	0.0229789	0.0448729	-0.009	0.114697	0.399015	0.025	0.000589092	0.00259694	0.009	0.0829454	0.481345	0.029	0.000336358	0.00150259	0.004	0.505185	0.822358
FAM107A.SL004752	FAM107A	N	0.013	1.60713e-05	9.14348e-05	-0.002	0.470551	0.798843	0.012	1.22166e-05	4.10679e-05	-0.003	0.223769	0.568849	0.012	0.000184459	0.000639957	-0.002	0.41788	0.715282	0.01	0.000575038	0.00254107	0.002	0.490745	0.83773	0.012	0.000156711	0.000767093	0	0.897439	0.972611
GALE.SL014942	GALE	N	0.033	1.61027e-05	9.15429e-05	-0.011	0.0893931	0.418425	0.034	1.76217e-06	6.90424e-06	-0.011	0.104256	0.394213	0.042	4.52801e-07	2.69605e-06	-0.002	0.76415	0.913017	0.032	5.60716e-05	0.000332366	-0.011	0.11896	0.54627	0.047	3.47723e-08	4.36849e-07	-0.014	0.0807327	0.430743
CFAP36.SL021980	CFAP36	N	0.041	1.62403e-05	9.22541e-05	-0.014	0.102491	0.440735	0.052	1.00691e-08	5.66735e-08	-0.01	0.273991	0.625657	0.056	5.51431e-08	3.97225e-07	-0.013	0.162251	0.469866	0.043	1.31789e-05	9.24027e-05	-0.018	0.061434	0.429063	0.043	9.56871e-05	0.000499255	-0.015	0.17459	0.572892
Human.SL011608.20	Human	N	-0.026	1.62603e-05	9.22962e-05	0.011	0.0667539	0.383341	-0.031	2.02385e-08	1.08677e-07	0.009	0.141547	0.461094	-0.032	5.88658e-07	3.43944e-06	0.009	0.202259	0.520177	-0.025	5.0477e-05	0.000304101	0.009	0.146483	0.583171	-0.025	0.000196093	0.000932896	0.008	0.217019	0.621848
CD274.SL004852	CD274	N	-0.035	1.62781e-05	9.2326e-05	0.011	0.0283749	0.269926	-0.003	0.664729	0.730408	0.011	0.0260971	0.210988	-0.026	0.00242987	0.00626575	0.011	0.0628881	0.305599	-0.031	0.000134872	0.000718992	0.006	0.260363	0.69143	-0.039	1.13058e-05	7.66421e-05	0.011	0.0770618	0.423647
NMB.SL007093	NMB	N	0.024	1.67133e-05	9.47217e-05	0.001	0.775669	0.934449	0.041	1.44307e-15	2.14536e-14	0.003	0.506097	0.80518	0.022	0.000280312	0.000927903	-0.001	0.86769	0.951246	0.028	1.02721e-06	9.45289e-06	-0.004	0.481698	0.832216	0.027	1.56904e-05	0.000102314	0.002	0.773578	0.930113
BAMBI.SL025802	BAMBI	N	-0.04	1.67942e-05	9.51069e-05	-0.005	0.392687	0.755807	-0.039	4.0018e-06	1.48569e-05	-0.006	0.237971	0.586271	-0.046	2.13834e-06	1.12286e-05	-0.001	0.89514	0.961389	-0.039	3.58672e-05	0.000223965	-0.008	0.179645	0.621789	-0.038	0.000231225	0.00108013	-0.004	0.55038	0.84073
TIRAP.SL004506	TIRAP	N	0.033	1.69407e-05	9.58625e-05	-0.005	0.447339	0.788627	0.066	1.20403e-19	3.02528e-18	-0.004	0.469322	0.778913	0.034	6.91548e-05	0.000266369	-0.001	0.881184	0.956685	0.032	3.57479e-05	0.000223409	-0.002	0.747128	0.936093	0.038	3.34016e-06	2.56416e-05	-0.019	0.00739191	0.174982
F2.SL000586	F2	N	-0.048	1.69768e-05	9.5993e-05	-0.006	0.517804	0.823164	-0.096	2.78136e-20	7.50573e-19	-0.006	0.548651	0.826965	-0.042	0.000440817	0.00137922	-0.004	0.691309	0.876579	-0.043	0.00016829	0.000871275	-0.017	0.0815025	0.479973	-0.056	2.94148e-06	2.2795e-05	-0.012	0.256835	0.65608
FAM171B.SL025851.1	FAM171B	N	0.016	1.70355e-05	9.62195e-05	-0.002	0.441534	0.786316	0.012	0.000245544	0.000644684	-0.002	0.557036	0.831225	0.015	8.22326e-05	0.000310938	0.001	0.815276	0.930573	0.014	0.000252832	0.00124256	0	0.922389	0.979111	0.014	0.00059036	0.0024555	-0.001	0.796188	0.938897
FAM20B.SL012378	FAM20B	N	-0.021	1.7043e-05	9.62195e-05	-0.007	0.0938718	0.426069	-0.024	5.27495e-08	2.63461e-07	-0.006	0.13437	0.448145	-0.017	0.000831324	0.00240953	-0.004	0.442756	0.733588	-0.025	2.55158e-07	2.7423e-06	-0.002	0.644699	0.898074	-0.023	1.3532e-05	8.99933e-05	-0.012	0.0111799	0.207354
PMEL.SL002545	PMEL	N	-0.061	1.71501e-05	9.67505e-05	0.004	0.68468	0.897173	-0.085	6.50097e-11	5.0807e-10	0.001	0.95246	0.985802	-0.05	0.000888886	0.00255724	-0.019	0.159596	0.467548	-0.071	6.62885e-07	6.35438e-06	0.014	0.211689	0.64943	-0.067	1.69331e-05	0.00010964	0.003	0.800267	0.939767
EPHA3.SL010498	EPHA3	N	-0.015	1.73826e-05	9.79866e-05	-0.003	0.23992	0.627434	-0.019	4.71236e-09	2.7843e-08	-0.004	0.119831	0.423147	-0.022	4.75935e-09	4.31507e-08	-0.002	0.537616	0.794631	-0.014	4.52434e-05	0.000276417	-0.004	0.200234	0.639352	-0.016	2.40482e-05	0.000148402	-0.001	0.787087	0.93627
FGF19.SL004337	FGF19	N	0.083	1.74781e-05	9.84499e-05	0.01	0.59916	0.865985	0.109	1.56953e-09	1.0074e-08	0.012	0.530632	0.818618	0.061	0.00285823	0.00721367	0.001	0.947625	0.98166	0.088	7.47043e-06	5.60054e-05	-0.001	0.964198	0.988858	0.093	1.53711e-05	0.000100499	0.002	0.91897	0.978591
RHOB.SL007317	RHOB	N	0.033	1.75846e-05	9.89737e-05	-0.009	0.236098	0.622884	-0.015	0.0395305	0.0644428	-0.015	0.071531	0.333509	0.057	5.05534e-12	7.95244e-11	-0.031	0.000830007	0.0349172	0.016	0.0343298	0.0786115	0.012	0.116424	0.543167	0.034	7.44565e-05	0.000399817	0.003	0.724192	0.908441
CACNA2D3.SL018710	CACNA2D3	N	-0.036	1.76213e-05	9.90803e-05	-0.012	0.00812941	0.156672	-0.041	5.39191e-08	2.68756e-07	-0.012	0.00981387	0.135299	-0.043	1.21526e-06	6.6767e-06	-0.013	0.0173604	0.155251	-0.037	9.13248e-06	6.70322e-05	-0.012	0.0115466	0.240012	-0.04	9.53289e-06	6.55899e-05	-0.019	0.000384764	0.0393728
KNG1.SL014330	KNG1	N	-0.086	1.76843e-05	9.90803e-05	-0.027	0.129038	0.491709	-0.21	2.95981e-26	1.52379e-24	-0.009	0.619833	0.862977	-0.059	0.00625803	0.0142504	-0.021	0.276293	0.593372	-0.063	0.00170555	0.00646724	-0.055	0.00402521	0.154342	-0.112	1.00077e-06	8.79197e-06	-0.025	0.249005	0.651448
MGAT2.SL014911	MGAT2	N	-0.024	1.76812e-05	9.90803e-05	-0.005	0.202433	0.587512	-0.025	1.11333e-06	4.51589e-06	-0.006	0.148188	0.472127	-0.018	0.00217229	0.0056771	-0.001	0.768998	0.913146	-0.025	7.1556e-06	5.39197e-05	-0.003	0.533179	0.856948	-0.025	4.33316e-05	0.000248836	-0.004	0.391611	0.758073
NDUFA2.SL022130	NDUFA2	N	0.032	1.76482e-05	9.90803e-05	0.001	0.866415	0.967567	0.029	2.92646e-05	9.19139e-05	0.001	0.846705	0.949945	0.029	0.000297079	0.000972908	0.001	0.856852	0.947926	0.025	0.000959772	0.0039364	0.007	0.329461	0.739253	0.03	0.00030993	0.00139763	-0.003	0.745961	0.916621
PAX8.SL000693	PAX8	N	-0.016	1.76617e-05	9.90803e-05	0	0.951775	0.989965	-0.019	2.76545e-08	1.45631e-07	-0.001	0.72797	0.906634	-0.022	3.12994e-08	2.37798e-07	0.008	0.0449395	0.256903	-0.013	0.000613501	0.00269165	-0.003	0.410336	0.790035	-0.015	0.000219688	0.00103213	0	0.989477	0.997061
SMURF1.SL007679	SMURF1	N	0.014	1.76503e-05	9.90803e-05	0.002	0.513799	0.823164	0.001	0.824546	0.865827	0.003	0.36027	0.699627	0.019	2.89251e-08	2.21129e-07	0.001	0.799917	0.92475	0.012	0.000105952	0.000583847	0.002	0.483496	0.833237	0.014	4.26418e-05	0.000245257	0.003	0.460605	0.799381
SMCO1.SL022945	SMCO1	N	-0.015	1.81505e-05	0.000101615	0.004	0.138444	0.506488	-0.015	1.16297e-05	3.92382e-05	0.003	0.323101	0.667229	-0.021	3.77028e-08	2.82081e-07	0.005	0.130753	0.424429	-0.013	0.00049815	0.00225131	0.002	0.603573	0.883049	-0.017	3.01498e-05	0.000180604	0.002	0.502152	0.820393
NELL2.SL005091	NELL2	N	0.022	1.82136e-05	0.000101891	-0.001	0.87695	0.970648	0.035	2.72876e-13	3.16864e-12	0	0.999159	0.99943	0.015	0.00532823	0.0123938	-0.003	0.480747	0.760314	0.021	4.10351e-05	0.000252592	0.001	0.879475	0.967388	0.019	0.000470076	0.0020179	-0.001	0.837021	0.95028
PDCD5.SL003787	PDCD5	N	0.034	1.82361e-05	0.000101939	0	0.955799	0.989965	0.026	0.000386026	0.000964344	0.004	0.592102	0.847571	0.049	7.954e-09	6.809e-08	-0.015	0.0568973	0.290484	0.03	0.000298951	0.00143848	0.001	0.859748	0.962862	0.029	0.00153276	0.00553419	0	0.993236	0.997844
TRIM9.SL022764	TRIM9	N	0.015	1.82575e-05	0.000101981	0.006	0.0700265	0.390722	0.017	1.33968e-07	6.29002e-07	0.005	0.075286	0.341501	0.015	8.84818e-05	0.00033184	0.007	0.0518708	0.276519	0.015	6.97242e-05	0.000402912	0.005	0.107882	0.528444	0.019	2.50416e-06	1.99089e-05	0.003	0.414269	0.772366
CDK8.CCNC.SL010522	CDK8	N	0.027	1.82775e-05	0.000102016	-0.005	0.352498	0.72814	0.048	6.21665e-16	9.67589e-15	-0.008	0.19075	0.534903	0.023	0.000301293	0.000984954	-0.008	0.242753	0.560236	0.022	0.000644474	0.00280913	0.004	0.517912	0.852228	0.03	1.78392e-05	0.000114701	-0.005	0.441655	0.792501
ATP1B1.SL008814	ATP1B1	N	-0.051	1.85382e-05	0.000103393	-0.01	0.3505	0.726829	0.003	0.814645	0.857754	-0.017	0.101064	0.389955	-0.075	3.8107e-09	3.52885e-08	0.009	0.401616	0.704806	-0.052	2.38112e-05	0.000157077	-0.008	0.486447	0.835633	-0.051	0.000152641	0.000748918	-0.013	0.28464	0.682033
DIPK1C.SL019767	DIPK1C	N	-0.021	1.85699e-05	0.000103491	0.002	0.6738	0.893031	-0.014	0.00238679	0.00510097	0	0.956508	0.986853	-0.017	0.000680574	0.00202195	0.003	0.556692	0.805972	-0.021	1.97724e-05	0.000133661	0.003	0.502399	0.845705	0.01	0.056501	0.112179	0.002	0.68646	0.892435
C1orf162.SL017990	C1orf162	N	-0.094	1.86777e-05	0.000103945	-0.011	0.55568	0.842099	-0.009	0.673233	0.73843	0.001	0.97717	0.993284	-0.13	2.24812e-08	1.75884e-07	0.004	0.862443	0.949642	-0.082	0.000256226	0.00125755	-0.022	0.260883	0.692053	-0.083	0.00073043	0.0029644	-0.01	0.660889	0.884952
UBQLN4.SL019882	UBQLN4	N	0.024	1.86796e-05	0.000103945	0.011	0.0161563	0.210519	0.05	1.42439e-20	3.95711e-19	0.013	0.00583292	0.1073	0.04	6.434e-12	9.89476e-11	0.002	0.667927	0.866294	0.019	0.00114008	0.00455415	0.014	0.00901682	0.224338	0.022	0.000459011	0.00197732	0.012	0.0462393	0.354968
TGFBR3.SL005059	TGFBR3	N	0.028	1.88429e-05	0.000104775	-0.004	0.38186	0.746483	0.023	0.000169306	0.000458414	-0.003	0.539864	0.821266	0.025	0.000461243	0.00143702	-0.008	0.141585	0.442082	0.023	0.000512799	0.0023076	0	0.935281	0.981965	0.025	0.000774394	0.00311365	-0.006	0.316842	0.706852
APLP1.SL004470	APLP1	N	-0.064	1.90172e-05	0.000105664	-0.035	0.00663766	0.143203	-0.043	0.00261574	0.00553205	-0.037	0.00503284	0.098542	-0.088	1.71167e-08	1.37719e-07	-0.048	0.00137646	0.0437204	-0.078	2.72484e-07	2.90308e-06	-0.009	0.500176	0.844438	-0.063	0.000139508	0.000690835	-0.041	0.00747056	0.176146
ALDH1A1.SL005674	ALDH1A1	N	-0.057	1.90962e-05	0.000106023	-0.001	0.967021	0.992158	-0.156	6.21741e-33	5.14299e-31	-0.013	0.336395	0.678318	-0.046	0.000828103	0.00240114	-0.022	0.128026	0.420127	-0.063	4.25439e-06	3.38604e-05	0.003	0.800153	0.94578	-0.068	7.45437e-06	5.29721e-05	0.01	0.506778	0.822358
PCDHB10.SL019221	PCDHB10	N	0.022	1.96227e-05	0.000108782	-0.008	0.0528545	0.344654	0.034	8.97284e-13	9.46391e-12	-0.008	0.0592832	0.311522	0.026	5.56561e-06	2.72796e-05	-0.005	0.299372	0.616728	0.019	0.000381092	0.00177907	-0.005	0.313904	0.726398	0.028	9.67904e-07	8.53378e-06	-0.011	0.0363451	0.321601
PCYT1A.SL023234	PCYT1A	N	0.038	1.9612e-05	0.000108782	0.002	0.735338	0.922047	0.055	6.0764e-12	5.55708e-11	0.002	0.70005	0.895851	0.034	0.000269901	0.00089788	0.004	0.612503	0.836515	0.037	3.44972e-05	0.000216499	0.005	0.452406	0.814816	0.038	0.00011403	0.00058056	-0.001	0.935666	0.981376
GLP1R.SL025874	GLP1R	N	-0.013	1.97328e-05	0.00010931	0.008	0.00229549	0.0894149	-0.019	1.00364e-10	7.59382e-10	0.007	0.00905873	0.13093	-0.017	6.63519e-07	3.81627e-06	0.009	0.00184371	0.051807	-0.013	2.52373e-05	0.000165006	0.009	0.00108808	0.0785235	-0.013	0.000254405	0.00117646	0.006	0.0606382	0.388866
CTNNA3.SL019945	CTNNA3	N	-0.018	1.97846e-05	0.000109515	0.001	0.704524	0.904553	-0.018	3.16321e-06	1.18996e-05	0.001	0.800563	0.932768	-0.022	1.31272e-06	7.13227e-06	0.006	0.0930154	0.363072	-0.017	4.53212e-05	0.000276662	-0.001	0.848896	0.958039	-0.021	7.76404e-06	5.49605e-05	-0.002	0.494214	0.817661
FABP3.SL001774.1	FABP3	N	-0.065	2.0197e-05	0.000111713	0.016	0.112105	0.458764	-0.042	0.00242833	0.00518334	0.019	0.0605926	0.314297	-0.049	0.00272809	0.00693037	0.031	0.01068	0.121524	-0.07	5.92505e-06	4.55326e-05	0.019	0.0703268	0.453368	-0.056	0.000732695	0.00296719	0.015	0.210106	0.613862
DKK2.SL009413	DKK2	N	0.05	2.0301e-05	0.000112204	-0.024	0.00963188	0.166065	0.043	9.57592e-05	0.000271878	-0.023	0.0116605	0.145913	0.044	0.000243001	0.000819503	-0.001	0.900687	0.962782	0.045	0.000213885	0.0010719	-0.022	0.030265	0.326136	0.04	0.00286104	0.00944105	-0.033	0.00359169	0.123988
PET117.SL020942	PET117	N	0.019	2.04013e-05	0.000112674	0.003	0.522887	0.82507	0.021	5.38372e-07	2.29369e-06	0.002	0.603259	0.853419	0.018	0.000167331	0.000589141	-0.002	0.741353	0.900274	0.015	0.00107723	0.00434076	0.009	0.0211422	0.294232	0.022	1.47005e-05	9.65432e-05	0.002	0.589226	0.858567
CSNK1A1L.SL021863	CSNK1A1L	N	0.03	2.08178e-05	0.000114888	-0.01	0.0871788	0.416191	0.021	0.000763297	0.00179878	-0.008	0.141422	0.46089	0.034	3.95156e-06	1.97498e-05	-0.024	0.00034026	0.0210504	0.025	0.000397637	0.00184928	-0.004	0.530316	0.855732	0.033	2.13006e-05	0.000133687	-0.005	0.498701	0.818056
NRAS.SL010845	NRAS	N	0.039	2.09156e-05	0.000115341	0.001	0.950105	0.989965	-0.054	1.0118e-07	4.83067e-07	-0.007	0.472563	0.780748	0.075	1.2411e-15	3.65479e-14	-0.022	0.0294099	0.207317	0.034	0.000364491	0.00171572	0.006	0.486184	0.835633	0.043	2.65967e-05	0.000162359	0.006	0.536588	0.83686
PSMC5.SL010955	PSMC5	N	0.03	2.09688e-05	0.000115548	-0.009	0.162184	0.539781	0.012	0.0626636	0.0967147	-0.012	0.073854	0.339185	0.037	4.61584e-07	2.7449e-06	-0.009	0.225671	0.543161	0.023	0.00141635	0.00550537	-0.001	0.93473	0.981965	0.031	7.85859e-05	0.000419543	-0.019	0.0171384	0.24595
YME1L1.SL019328	YME1L1	N	-0.019	2.10016e-05	0.000115642	0.002	0.504636	0.81834	-0.023	1.82316e-08	9.82025e-08	0	0.922228	0.977443	-0.023	4.0732e-07	2.45996e-06	0.01	0.0265191	0.19465	-0.018	4.68726e-05	0.000284481	0.002	0.502799	0.845705	-0.022	6.04383e-06	4.3794e-05	0	0.986665	0.996095
LRRC3B.SL017499	LRRC3B	N	0.026	2.10657e-05	0.000115908	-0.005	0.407745	0.762076	0.029	3.88873e-07	1.69101e-06	-0.002	0.723951	0.905927	0.038	7.81448e-09	6.72082e-08	-0.004	0.551968	0.803805	0.022	0.000434604	0.00199349	0	0.944288	0.984839	0.03	1.22832e-05	8.24328e-05	-0.006	0.373699	0.751687
HRC.SL008863	HRC	N	-0.024	2.11091e-05	0.00011606	0.001	0.703216	0.903926	-0.017	0.00127616	0.00288104	-0.001	0.894511	0.968297	-0.029	1.10012e-06	6.08039e-06	-0.001	0.838594	0.940949	-0.023	4.87482e-05	0.000294769	-0.001	0.867558	0.96582	-0.025	4.65686e-05	0.000264535	-0.001	0.893844	0.971875
INHBA.INHBC.SL020353	INHBA	N	0.029	2.11377e-05	0.000116131	-0.003	0.564061	0.846616	0.027	1.76238e-05	5.77677e-05	-0.001	0.840509	0.948145	0.035	2.87691e-06	1.48007e-05	-0.007	0.316591	0.634773	0.027	8.45658e-05	0.000478167	-0.003	0.671166	0.907716	0.04	1.08698e-07	1.21064e-06	-0.003	0.699902	0.897993
METAP1.SL010374	METAP1	N	0.058	2.1222e-05	0.000116508	0.003	0.826873	0.956092	0.229	4.70264e-50	1.57367e-47	0.024	0.106649	0.398351	0.07	9.5364e-07	5.35114e-06	0.013	0.397166	0.700847	0.045	0.0018206	0.00683144	0.022	0.13463	0.566045	0.075	7.45516e-07	6.75922e-06	-0.02	0.20604	0.608331
NNMT.SL008101	NNMT	N	0.035	2.14384e-05	0.000117607	-0.001	0.901119	0.975522	0.032	2.94325e-05	9.23379e-05	0.006	0.463019	0.773543	0.056	2.77711e-10	3.13575e-09	-0.012	0.163863	0.471244	0.032	0.000135862	0.000723744	0.001	0.899404	0.972022	0.038	3.69455e-05	0.000215184	0.002	0.793826	0.937764
KPNA5.SL021248	KPNA5	N	0.045	2.15078e-05	0.0001179	0.005	0.569102	0.849226	-0.002	0.873539	0.902976	0.003	0.759182	0.919402	0.084	2.19076e-14	5.2707e-13	-0.014	0.184876	0.50131	0.041	0.000188758	0.000959032	0.016	0.125275	0.555612	0.046	0.000152693	0.000748918	0.018	0.118745	0.499799
CCL25.SL003197.1	CCL25	N	-0.044	2.15421e-05	0.000118001	-0.009	0.180498	0.564018	-0.029	0.00259529	0.00549669	-0.012	0.0870357	0.367617	-0.049	3.13817e-06	1.59994e-05	0.002	0.767813	0.913146	-0.045	1.7575e-05	0.000120809	-0.008	0.273742	0.700798	-0.054	3.03152e-06	2.34187e-05	-0.006	0.4747	0.805611
FNTA.SL023532	FNTA	N	-0.026	2.17006e-05	0.000118781	-0.005	0.396696	0.758368	-0.023	4.3386e-05	0.000132534	-0.011	0.0742006	0.340009	-0.011	0.0837564	0.136268	-0.021	0.00149501	0.0452933	-0.03	1.71487e-06	1.50476e-05	-0.002	0.718606	0.924302	-0.028	4.24998e-05	0.000244631	0.006	0.357777	0.740199
CD93.SL007696	CD93	N	0.036	2.17934e-05	0.0001192	-0.005	0.463504	0.797456	0.05	1.23339e-09	8.0285e-09	-0.002	0.732977	0.907673	0.054	9.16452e-09	7.79991e-08	-0.025	0.00247271	0.0617985	0.028	0.00154153	0.00592624	0.005	0.510238	0.849497	0.04	3.58399e-05	0.000209241	-0.009	0.296671	0.689526
FMOD.SL004659	FMOD	N	0.037	2.18562e-05	0.000119455	-0.002	0.832485	0.957145	0.039	2.44847e-06	9.34939e-06	0.001	0.858511	0.95676	0.059	4.03964e-10	4.43878e-09	-0.014	0.109073	0.389427	0.03	0.000856231	0.00358157	0.007	0.358224	0.760014	0.035	0.000280156	0.00128027	-0.005	0.537663	0.836955
CYCS.SL000396	CYCS	N	-0.026	2.18935e-05	0.00011957	-0.008	0.0825967	0.412067	-0.028	7.63838e-07	3.17525e-06	-0.007	0.147584	0.472023	-0.042	1.08606e-10	1.33482e-09	-0.003	0.548893	0.803051	-0.028	8.69742e-06	6.42231e-05	-0.008	0.105401	0.522435	-0.029	2.28046e-05	0.000141834	-0.015	0.00858448	0.186245
OSTN.SL008892	OSTN	N	-0.018	2.22896e-05	0.000121643	-0.002	0.620807	0.874155	-0.022	1.01959e-08	5.73432e-08	-0.002	0.567189	0.835463	-0.022	9.35445e-07	5.25305e-06	0.003	0.4237	0.720008	-0.016	9.06984e-05	0.000507387	-0.004	0.253228	0.685897	-0.017	0.000170694	0.000827834	-0.007	0.0554633	0.379641
CALCOCO2.SL019796	CALCOCO2	N	-0.018	2.24359e-05	0.00012235	0.004	0.272356	0.656297	-0.009	0.0351732	0.0579954	0.005	0.165462	0.501287	-0.02	9.88694e-06	4.59228e-05	0.005	0.206765	0.524027	-0.018	7.27683e-05	0.000418532	0.003	0.4674	0.822591	-0.02	5.38066e-05	0.000300094	0.007	0.0627926	0.391944
SEMA4C.SL018333	SEMA4C	N	-0.026	2.25077e-05	0.000122651	0.003	0.465214	0.797758	-0.003	0.585094	0.656926	0.004	0.424812	0.746057	-0.032	2.64833e-06	1.36917e-05	0.01	0.0849283	0.347758	-0.022	0.000452765	0.00207163	-0.001	0.804116	0.946412	-0.026	0.000118242	0.000599518	0.001	0.808848	0.941759
GFPT2.SL023277	GFPT2	N	0.023	2.31405e-05	0.000126006	-0.004	0.460249	0.795311	0.028	3.39532e-08	1.7566e-07	-0.003	0.611261	0.858144	0.024	2.00761e-05	8.77154e-05	-0.012	0.0480099	0.264688	0.02	0.00037628	0.00175884	0.001	0.855351	0.961682	0.024	7.53795e-05	0.000403596	-0.003	0.652675	0.881683
GSK3A.SL003723	GSK3A	N	0.022	2.33715e-05	0.00012717	-0.004	0.343684	0.721472	0.035	2.50694e-11	2.0949e-10	-0.004	0.453413	0.766306	0.02	7.81218e-05	0.000297226	-0.007	0.172083	0.483021	0.023	2.68175e-05	0.000174255	-0.007	0.186875	0.62878	0.028	7.61916e-06	5.40388e-05	-0.004	0.50539	0.822358
ELAVL2.SL022031	ELAVL2	N	0.021	2.35085e-05	0.000127821	0.011	0.0184829	0.222339	0.026	1.67154e-08	9.07514e-08	0.013	0.00447901	0.0928858	0.027	9.16704e-07	5.15567e-06	0.013	0.0283782	0.202079	0.018	0.000307664	0.00147271	0.014	0.00235558	0.127586	0.021	0.000100568	0.00052103	0.004	0.516707	0.826407
GHRL.SL004269.1	GHRL	N	-0.026	2.35828e-05	0.00012813	-0.002	0.567468	0.848436	-0.044	2.30429e-15	3.31332e-14	-0.003	0.531613	0.818974	-0.04	1.61334e-10	1.91881e-09	-0.01	0.0381615	0.237615	-0.024	7.85343e-05	0.000447499	-0.002	0.622312	0.890931	-0.024	0.000233441	0.00108841	0	0.957693	0.98894
DUS2.SL020145	DUS2	N	0.027	2.3637e-05	0.00012833	-0.007	0.142182	0.512109	0.055	2.99581e-18	6.43008e-17	-0.003	0.533504	0.818974	0.034	4.70528e-07	2.79132e-06	-0.011	0.0429339	0.251456	0.024	0.000221589	0.00110674	-0.004	0.420421	0.797755	0.025	0.000512544	0.00216859	-0.005	0.391022	0.757554
REG1B.SL012438.1	REG1B	N	0.103	2.36646e-05	0.000128385	0.029	0.169116	0.546423	0.131	4.81007e-09	2.83748e-08	0.029	0.159428	0.49068	0.109	3.11571e-05	0.000131001	-0.019	0.454663	0.743393	0.093	0.000139925	0.00074163	0.042	0.0417919	0.373008	0.112	2.60204e-05	0.00015937	0.043	0.0737193	0.417799
PXDN.SL007573	PXDN	N	0.067	2.36846e-05	0.000128399	0	0.98431	0.99643	0.101	1.05554e-11	9.27314e-11	0.005	0.711237	0.898749	0.086	5.99841e-07	3.49646e-06	-0.018	0.19162	0.509066	0.06	0.00030029	0.00144398	0.011	0.459766	0.819563	0.083	7.12937e-06	5.08097e-05	0.011	0.45225	0.795991
DIXDC1.SL020107	DIXDC1	N	-0.015	2.39557e-05	0.000129773	0.011	0.00108798	0.0608689	-0.028	2.35013e-17	4.39128e-16	0.01	0.00649478	0.111286	-0.023	1.90417e-09	1.85989e-08	0.013	0.00126104	0.0427021	-0.014	0.000116636	0.000634178	0.011	0.00268014	0.133319	-0.016	4.52458e-05	0.000258417	0.009	0.0143775	0.228612
RABEPK.SL020211	RABEPK	N	0.019	2.42014e-05	0.000131008	-0.003	0.449656	0.790225	0.024	1.59376e-08	8.65924e-08	-0.003	0.441723	0.758033	0.016	0.000998352	0.00283669	-0.01	0.0355129	0.229944	0.017	0.000325504	0.00155305	0.003	0.507478	0.848139	0.02	5.1775e-05	0.000289641	-0.001	0.785743	0.935874
RFK.SL019557	RFK	N	0.03	2.4246e-05	0.000131153	-0.005	0.442744	0.786754	-0.009	0.179804	0.242885	-0.011	0.110928	0.405783	0.036	9.61324e-07	5.39015e-06	-0.008	0.305975	0.623639	0.027	0.000199905	0.00100801	-0.001	0.831295	0.953849	0.035	9.4945e-06	6.53868e-05	-0.003	0.719026	0.906416
MBLAC2.SL010787	MBLAC2	N	0.026	2.45699e-05	0.000132807	-0.007	0.161835	0.539107	0.021	0.000146248	0.000401297	-0.006	0.210877	0.556243	0.032	9.15148e-07	5.15086e-06	-0.006	0.27648	0.593476	0.021	0.000751373	0.00320116	-0.003	0.541461	0.861055	0.033	1.53464e-06	1.2968e-05	-0.014	0.0162747	0.2414
PSG5.SL012504	PSG5	N	0.052	2.47748e-05	0.000133817	-0.02	0.0128485	0.190189	0.073	5.18669e-11	4.13699e-10	-0.021	0.0116407	0.145913	0.071	6.61199e-08	4.67603e-07	-0.027	0.00367221	0.0734641	0.047	0.000147587	0.000772782	-0.012	0.18096	0.622343	0.093	3.72768e-12	1.23063e-10	-0.026	0.00832862	0.183031
MDH2.SL004917.1	MDH2	N	-0.036	2.48232e-05	0.00013398	0.023	0.00452219	0.117227	-0.076	1.48788e-19	3.71315e-18	0.021	0.00797454	0.123079	-0.032	0.000231992	0.000785832	0.018	0.0409092	0.246258	-0.03	0.000929635	0.00382987	0.017	0.0605569	0.427924	-0.035	0.000541311	0.00227982	0.023	0.0210147	0.263112
ATP1B2.SL018093	ATP1B2	N	0.032	2.48726e-05	0.000134148	-0.002	0.712197	0.909015	0.051	2.37388e-12	2.35002e-11	-0.001	0.815124	0.938985	0.039	1.99491e-06	1.05659e-05	-0.01	0.116813	0.400922	0.027	0.000591585	0.00260481	0.002	0.684104	0.912462	0.025	0.00342319	0.0109572	-0.002	0.780968	0.933112
NTMT1.SL019732	NTMT1	N	-0.014	2.55003e-05	0.000137433	0.008	0.00314808	0.0990434	-0.009	0.00139417	0.00312829	0.007	0.00823822	0.125569	-0.017	2.33516e-07	1.48366e-06	0.009	0.00227402	0.0587416	-0.012	0.000298175	0.00143569	0.005	0.042906	0.374702	-0.013	0.000186672	0.000893547	0.004	0.169581	0.56995
COL6A5.SL019315	COL6A5	N	-0.018	2.55354e-05	0.000137521	0.003	0.271669	0.656297	-0.009	0.0164252	0.0291309	0.003	0.382024	0.714781	-0.026	1.08464e-08	9.0534e-08	0.003	0.45536	0.743482	-0.017	6.88336e-05	0.000398704	0.003	0.295175	0.71577	-0.016	0.000501222	0.00212925	0.004	0.222255	0.628355
MPST.SL008788	MPST	N	-0.033	2.56698e-05	0.000138144	-0.012	0.128158	0.491418	-0.021	0.00405707	0.00824177	-0.011	0.158921	0.489879	-0.041	2.02573e-06	1.0706e-05	-0.017	0.0756366	0.332638	-0.033	2.57175e-05	0.000167699	-0.009	0.218952	0.654857	-0.027	0.00102033	0.00391029	-0.019	0.0247729	0.281564
PPBP.SL004294	PPBP	N	-0.046	2.59901e-05	0.000139765	-0.004	0.658962	0.888015	-0.034	0.000722845	0.00171057	-0.004	0.606899	0.856264	-0.069	1.96436e-10	2.27026e-09	0.011	0.226859	0.544315	-0.04	0.000386579	0.00180147	-0.009	0.362856	0.762971	-0.059	3.11698e-06	2.40034e-05	-0.003	0.782683	0.934271
THBS2.SL007206.1	THBS2	N	0.057	2.60278e-05	0.000139866	0.006	0.568315	0.849226	0.084	3.33932e-11	2.7407e-10	0.008	0.468598	0.778213	0.075	4.36299e-07	2.60992e-06	0.002	0.88112	0.956685	0.056	4.87678e-05	0.000294769	0.01	0.367677	0.765461	0.065	1.1417e-05	7.71828e-05	0.01	0.403739	0.764872
CHI3L1.SL003340	CHI3L1	N	0.154	2.63122e-05	0.000141291	0.014	0.414624	0.765728	0.219	5.59092e-11	4.43061e-10	0.019	0.245295	0.593253	0.17	2.09319e-05	9.113e-05	-0.008	0.675546	0.871146	0.154	2.44981e-05	0.000160601	0.018	0.294421	0.71577	0.185	3.84777e-06	2.90536e-05	0.037	0.0537004	0.377235
GNAS.SL017107	GNAS	N	-0.014	2.63724e-05	0.000141511	0.007	0.00975794	0.167065	-0.015	1.74082e-06	6.83149e-06	0.006	0.0267876	0.213468	-0.018	1.42288e-07	9.45419e-07	0.009	0.00356938	0.0728083	-0.013	0.000123604	0.000668117	0.005	0.0518115	0.40532	-0.012	0.00123161	0.00458863	0.007	0.0204348	0.25904
MOB3B.SL022111	MOB3B	N	0.02	2.66144e-05	0.000142706	-0.006	0.205447	0.590057	0.023	2.20767e-07	1.00574e-06	-0.006	0.19643	0.54002	0.016	0.00174345	0.00467929	-0.005	0.290434	0.606825	0.016	0.00114359	0.00456567	0	0.984725	0.995528	0.024	6.45864e-06	4.64341e-05	-0.006	0.275526	0.675482
ELF5.SL020109	ELF5	N	-0.015	2.6674e-05	0.000142922	-0.003	0.288053	0.673435	-0.014	8.50992e-06	2.94685e-05	-0.002	0.407845	0.732512	-0.023	2.9513e-09	2.77916e-08	0.001	0.85806	0.948183	-0.015	2.05072e-05	0.000137499	-0.003	0.276026	0.702433	-0.015	8.31899e-05	0.000439974	-0.005	0.14489	0.539244
VCPIP1.SL022676	VCPIP1	N	0.039	2.69164e-05	0.000144115	-0.004	0.668698	0.890998	0.03	0.00127503	0.00287937	0.003	0.780279	0.927116	0.047	1.59873e-06	8.58256e-06	-0.005	0.61888	0.84003	0.03	0.00171988	0.00650991	0.006	0.51336	0.850864	0.039	0.000131405	0.000655422	-0.002	0.868227	0.963673
DOK1.SL019539	DOK1	N	0.029	2.69885e-05	0.000144294	-0.004	0.587677	0.858438	0.016	0.0131322	0.0238597	-0.002	0.823845	0.94192	0.031	6.40129e-05	0.000248819	-0.003	0.689353	0.875607	0.028	6.75056e-05	0.000391937	-0.003	0.628305	0.892587	0.029	0.000129853	0.000648998	-0.008	0.327634	0.714936
IL17RB.SL005174	IL17RB	N	0.046	2.69889e-05	0.000144294	0.004	0.531562	0.829385	0.072	4.62554e-13	5.13623e-12	0.003	0.618882	0.862977	0.06	1.76746e-07	1.14947e-06	-0.009	0.200011	0.51866	0.042	0.000143828	0.000758963	0.008	0.195664	0.635667	0.042	0.000444989	0.0019248	0.004	0.622682	0.870969
HES5.SL007476	HES5	N	0.022	2.70356e-05	0.000144439	-0.007	0.156612	0.532638	0.024	4.04068e-07	1.75398e-06	-0.004	0.337669	0.67915	0.025	4.3022e-06	2.14731e-05	-0.011	0.0383085	0.238198	0.018	0.0010462	0.00423892	-0.002	0.684487	0.912462	0.034	2.89334e-09	4.83011e-08	-0.008	0.152099	0.545501
MAT2B.SL021365	MAT2B	N	0.033	2.72977e-05	0.000145733	-0.01	0.102081	0.439999	0.053	8.41561e-13	8.94022e-12	-0.009	0.109197	0.403677	0.018	0.0284311	0.0542394	-0.01	0.11897	0.404554	0.028	0.000354716	0.00167829	-0.004	0.48148	0.832078	0.035	6.9943e-05	0.000378606	-0.012	0.101522	0.472743
FLT3LG.SL004343	FLT3LG	N	-0.015	2.73351e-05	0.000145827	-0.004	0.169326	0.5466	-0.012	0.000148973	0.000407911	-0.003	0.254757	0.605401	-0.016	1.62075e-05	7.20093e-05	0.002	0.6539	0.859438	-0.013	0.000176163	0.000904401	-0.004	0.201133	0.639352	-0.012	0.00273279	0.0090994	-0.002	0.648236	0.881683
GBP2.SL014773	GBP2	N	-0.041	2.74211e-05	0.000146074	-0.003	0.768442	0.932555	-0.022	0.0186922	0.0328195	0.006	0.549501	0.827182	-0.034	0.000826756	0.00239818	-0.006	0.592447	0.824342	-0.032	0.00107226	0.00432311	-0.012	0.20039	0.639352	-0.041	0.000126821	0.000634707	0.003	0.786979	0.93627
PDLIM4.SL013045	PDLIM4	N	0.038	2.74086e-05	0.000146074	-0.007	0.370002	0.739602	0.064	2.94163e-13	3.3838e-12	-0.01	0.228969	0.574726	0.029	0.00232805	0.00602429	0.013	0.162142	0.469866	0.027	0.00320133	0.0109928	0.004	0.685551	0.912993	0.047	3.48601e-06	2.66501e-05	-0.019	0.0519406	0.37379
CAPN1.CAPNS1.SL000337	CAPN1	N	-0.028	2.74655e-05	0.000146205	0.01	0.119726	0.47363	-0.038	1.04641e-08	5.86275e-08	0.008	0.216455	0.561388	-0.024	0.00105449	0.00297782	0	0.977456	0.991996	-0.024	0.000371286	0.00174213	0.006	0.393725	0.778611	-0.03	7.92617e-05	0.000422232	0.012	0.111677	0.486249
RBL1.SL003759	RBL1	N	-0.019	2.7509e-05	0.00014633	0.004	0.244524	0.632301	-0.014	0.000785596	0.00184719	0.003	0.324638	0.668527	-0.025	1.1324e-07	7.7049e-07	0.008	0.0322869	0.219277	-0.016	0.000281493	0.00136339	0.001	0.82963	0.952817	-0.023	2.68165e-06	2.11374e-05	0.003	0.414026	0.772247
FATE1.SL018229	FATE1	N	-0.014	2.75737e-05	0.000146569	0.01	0.00438591	0.116149	-0.018	1.20619e-08	6.68171e-08	0.008	0.0132542	0.154884	-0.027	6.73707e-14	1.46763e-12	0.008	0.0294113	0.207317	-0.012	0.000628548	0.00274948	0.008	0.0156843	0.271689	-0.012	0.00104117	0.00397568	0.007	0.0890309	0.447403
COPS8.SL022921	COPS8	N	-0.025	2.76069e-05	0.000146639	-0.002	0.727375	0.918921	-0.002	0.710281	0.76955	-0.003	0.637777	0.872573	-0.033	1.15797e-07	7.84985e-07	0.004	0.547347	0.801606	-0.03	1.16412e-06	1.05805e-05	0.003	0.569591	0.872959	-0.01	0.110115	0.193108	-0.004	0.519819	0.827976
PGRMC2.SL007962	PGRMC2	N	-0.034	2.79252e-05	0.000148223	0	0.969802	0.992605	-0.042	4.8804e-08	2.44751e-07	-0.005	0.470473	0.778988	-0.031	0.0002734	0.000907471	-0.002	0.746874	0.902575	-0.039	2.36518e-06	1.98772e-05	0.008	0.215946	0.65357	-0.036	0.000114697	0.00058355	0.005	0.522382	0.82901
CRYGA.SL021762	CRYGA	N	-0.018	2.80597e-05	0.00014883	0.007	0.0272894	0.264899	-0.021	3.0525e-07	1.34808e-06	0.008	0.0193372	0.186092	-0.025	6.15108e-08	4.36685e-07	0.013	0.00159958	0.0477718	-0.016	0.00018716	0.00095265	0.006	0.0802529	0.476085	-0.017	0.000473062	0.00202954	0.002	0.563529	0.847836
RBBP4.SL013819	RBBP4	N	0.032	2.81551e-05	0.000149228	-0.003	0.656694	0.887291	0.016	0.0242879	0.0415445	0.006	0.436182	0.753867	0.053	1.33139e-10	1.61478e-09	0.003	0.771892	0.914053	0.03	0.000108525	0.000596238	-0.001	0.896819	0.971785	0.031	0.000294713	0.00133683	0	0.994654	0.998179
MAP1LC3B2.SL022100	MAP1LC3B2	N	0.034	2.82071e-05	0.000149396	0.002	0.751954	0.927523	0.041	2.9902e-08	1.56127e-07	0.002	0.760678	0.919686	0.03	0.000435334	0.00136612	0.01	0.12372	0.413074	0.029	0.000323953	0.00154665	0.006	0.333245	0.741803	0.051	4.90146e-09	7.71037e-08	-0.01	0.137457	0.529546
AKR7A3.SL021347	AKR7A3	N	-0.076	2.88577e-05	0.000152732	0.037	0.0103952	0.170066	-0.079	1.6466e-06	6.48945e-06	0.034	0.0187595	0.183698	-0.075	8.74559e-05	0.000328495	0.022	0.192251	0.50912	-0.083	8.99514e-06	6.62222e-05	0.043	0.00454309	0.163348	-0.083	3.79889e-05	0.000220737	0.043	0.0118437	0.211669
MFAP2.SL012443.1	MFAP2	N	0.033	2.89116e-05	0.000152908	0.003	0.613959	0.870663	0.052	1.09726e-12	1.13615e-11	0.005	0.406633	0.732433	0.032	0.000171594	0.000601846	-0.001	0.856776	0.947926	0.032	6.43236e-05	0.000374694	0.005	0.399871	0.784095	0.034	0.000109068	0.000559944	0.008	0.204384	0.607704
APOE.SL000277	APOE	N	0.027	2.95575e-05	0.000156211	-0.005	0.329303	0.709112	0.023	7.70802e-05	0.000223957	-0.005	0.380755	0.713624	0.033	2.00489e-06	1.06111e-05	-0.002	0.731316	0.894938	0.026	6.45838e-05	0.000375862	-0.006	0.247102	0.680562	0.04	1.57218e-08	2.17563e-07	-0.009	0.139182	0.531903
ANKRD46.SL018278	ANKRD46	N	-0.015	2.98073e-05	0.000157419	0.004	0.139067	0.506846	-0.014	2.97599e-05	9.32704e-05	0.003	0.270854	0.621469	-0.021	4.08449e-08	3.03431e-07	0.003	0.326024	0.641906	-0.014	0.000136422	0.000725152	0.005	0.112282	0.534336	-0.016	6.30257e-05	0.000346007	0.005	0.146837	0.540707
NUCB1.SL008914	NUCB1	N	0.029	2.99867e-05	0.000158252	-0.003	0.617379	0.872007	0.023	0.000441288	0.00109056	0	0.953419	0.985911	0.026	0.000362322	0.00116245	0.006	0.392009	0.696802	0.028	0.000118678	0.000643852	-0.002	0.7814	0.942529	0.023	0.00273265	0.0090994	-0.005	0.547732	0.840391
CPM.SL008646.1	CPM	N	-0.036	3.02722e-05	0.000159645	-0.005	0.356031	0.730542	-0.024	0.00195145	0.00423794	-0.006	0.352351	0.692845	-0.023	0.0138843	0.0288014	0.001	0.932376	0.974958	-0.041	2.05486e-06	1.75927e-05	0.001	0.84167	0.956658	-0.032	0.000589176	0.00245234	-0.006	0.395598	0.760529
PCDHB2.SL018468	PCDHB2	N	0.025	3.17705e-05	0.000167426	-0.001	0.811832	0.950464	0.04	8.99595e-13	9.47471e-12	-0.003	0.564886	0.834576	0.026	3.54783e-05	0.000146819	-0.005	0.413421	0.712157	0.019	0.00152896	0.00588099	0.005	0.360278	0.762174	0.03	8.62143e-06	6.02192e-05	0.001	0.929774	0.980114
HIPK3.SL010523	HIPK3	N	0.017	3.18102e-05	0.000167516	-0.003	0.336865	0.715523	0.005	0.161298	0.220229	-0.003	0.289622	0.638298	0.012	0.00360158	0.0088619	0.001	0.782408	0.918849	0.014	0.000779776	0.00329736	0	0.994152	0.997676	0.021	3.97294e-06	2.99568e-05	-0.008	0.0527507	0.375945
MTFR1.SL005408	MTFR1	N	-0.016	3.19113e-05	0.000167928	0.004	0.266755	0.653395	-0.014	7.3294e-05	0.000213953	0.005	0.117226	0.418738	-0.024	1.92708e-08	1.53209e-07	0.008	0.0465189	0.26123	-0.016	5.22361e-05	0.000312398	0.004	0.323401	0.733948	-0.016	0.000121612	0.000614064	0	0.934763	0.980862
UCN3.SL012761	UCN3	N	0.044	3.22444e-05	0.000169559	-0.008	0.411492	0.763622	0.021	0.0348969	0.0576139	-0.014	0.176291	0.51502	0.041	0.000408041	0.00129149	-0.003	0.786775	0.919761	0.044	2.95554e-05	0.000189055	-0.009	0.361595	0.762971	0.042	0.000243998	0.00113261	-0.001	0.901544	0.974081
DCUN1D5.SL018682	DCUN1D5	N	-0.046	3.26874e-05	0.000171766	-0.015	0.0701091	0.390722	-0.041	5.58603e-05	0.000166495	-0.013	0.117947	0.419278	-0.043	0.000215902	0.00073701	-0.014	0.12306	0.411615	-0.048	2.24424e-05	0.000149116	-0.012	0.176236	0.619092	0.045	5.44172e-05	0.00030304	-0.017	0.0843015	0.438591
CLEC11A.SL004362	CLEC11A	N	0.048	3.29112e-05	0.000172819	-0.003	0.661704	0.889116	0.037	0.000396705	0.000989679	-0.006	0.452696	0.766083	0.03	0.0148122	0.0304347	0.004	0.612785	0.836515	0.049	2.84254e-05	0.000183209	-0.004	0.619342	0.890421	0.052	4.71132e-05	0.000267071	-0.009	0.289662	0.684809
RNASET2.SL008937	RNASET2	N	0.03	3.29515e-05	0.000172907	0.003	0.573254	0.849934	0.046	2.9132e-11	2.40437e-10	0.002	0.653555	0.879647	0.033	2.44333e-05	0.000104946	0	0.998186	0.998914	0.028	0.000132589	0.000708876	0.006	0.233456	0.668235	0.041	2.49716e-07	2.59093e-06	0.001	0.823925	0.945313
YES1.SL006372	YES1	N	0.02	3.30962e-05	0.000173543	0.008	0.0762509	0.402273	0.032	1.16673e-12	1.20133e-11	0.007	0.131948	0.442956	0.027	1.62735e-07	1.06874e-06	0.004	0.441442	0.732948	0.017	0.000729333	0.00312438	0.012	0.00736791	0.214397	0.024	6.97987e-06	4.97924e-05	0.006	0.255824	0.654366
CERS5.SL020154	CERS5	N	-0.013	3.33737e-05	0.00017482	0.008	0.00158916	0.0764666	-0.017	5.29855e-09	3.1082e-08	0.007	0.00701754	0.116097	-0.017	4.35507e-07	2.60879e-06	0.003	0.261331	0.577974	-0.012	0.000281684	0.00136342	0.007	0.0100855	0.228898	-0.013	0.00016052	0.000783135	0.008	0.00586504	0.15621
HEXB.SL005383.1	HEXB	N	-0.023	3.34111e-05	0.00017482	-0.008	0.088072	0.4167	-0.028	8.17227e-07	3.38001e-06	-0.004	0.409697	0.734269	-0.018	0.00232644	0.00602429	-0.009	0.0911804	0.35993	-0.023	5.37664e-05	0.000321028	-0.006	0.220781	0.65524	-0.027	1.18753e-05	7.99873e-05	-0.005	0.381809	0.753943
THYN1.SL019702	THYN1	N	-0.02	3.34013e-05	0.00017482	0.002	0.732819	0.920651	-0.006	0.202483	0.269319	0.004	0.377789	0.710958	-0.021	4.53686e-05	0.000183116	0.013	0.0112671	0.125127	-0.016	0.00179697	0.00675309	-0.004	0.432599	0.801173	-0.021	0.00015669	0.000767093	-0.005	0.374309	0.751951
NT5C1A.SL023141	NT5C1A	N	0.046	3.3467e-05	0.000174989	-0.005	0.664802	0.889586	0.018	0.0805988	0.120408	0.004	0.698015	0.894996	0.064	1.36188e-07	9.10644e-07	-0.007	0.601893	0.829668	0.038	0.000587413	0.00259109	-0.003	0.80585	0.946412	0.068	2.24206e-08	2.96865e-07	-0.008	0.493966	0.817661
BAGE2.SL017389	BAGE2	N	0.037	3.37355e-05	0.000176267	0.004	0.605952	0.868567	0.047	3.97333e-08	2.03561e-07	0.014	0.0911901	0.374985	0.065	2.8694e-11	3.94851e-10	0.002	0.848505	0.944187	0.035	0.00015142	0.000791169	0.006	0.539589	0.860025	0.038	0.000265813	0.00122461	0.01	0.357196	0.739778
WNT16.SL012860.1	WNT16	N	-0.014	3.38717e-05	0.000176853	0.001	0.738343	0.923323	-0.02	5.47881e-10	3.73472e-09	0.001	0.698296	0.894996	-0.022	1.68595e-09	1.6638e-08	0.002	0.485998	0.763896	-0.012	0.00074483	0.0031788	-0.001	0.848843	0.958039	-0.011	0.00194391	0.00678891	-0.002	0.593272	0.859586
ACYP1.SL009422	ACYP1	N	0.036	3.38979e-05	0.000176865	-0.008	0.30266	0.687757	0.017	0.0396112	0.0645457	-0.007	0.325433	0.669041	0.055	1.80636e-09	1.77312e-08	-0.017	0.0448932	0.256903	0.032	0.000271004	0.00131953	-0.008	0.315271	0.727181	0.029	0.00305165	0.00996729	-0.009	0.319145	0.707695
CD58.SL003442	CD58	N	0.017	3.396e-05	0.000177063	-0.002	0.582792	0.855537	0.022	2.89304e-08	1.51699e-07	0	0.924584	0.978057	0.018	6.9911e-05	0.000268625	-0.008	0.0851891	0.348423	0.013	0.00196412	0.00728272	0.003	0.368637	0.765461	0.019	3.00609e-05	0.000180365	-0.004	0.364775	0.745653
PCDHGA1.SL015370	PCDHGA1	N	0.149	3.42253e-05	0.00017832	0.009	0.349458	0.726179	0.195	1.82496e-09	1.15672e-08	0.009	0.322632	0.667229	0.178	3.15529e-06	1.60645e-05	0.006	0.604682	0.830816	0.146	5.21608e-05	0.000312398	0.01	0.314387	0.726994	0.157	8.13046e-05	0.000431553	0.018	0.113148	0.489136
EFNB2.SL025840	EFNB2	N	-0.012	3.4552e-05	0.000179895	0	0.966163	0.992158	-0.017	7.83979e-10	5.25652e-09	-0.001	0.649493	0.878821	-0.022	4.36003e-12	6.90291e-11	0.005	0.136793	0.434625	-0.013	4.92309e-06	3.85162e-05	0.001	0.617832	0.889416	-0.012	0.000148836	0.000731464	-0.001	0.823843	0.945313
NDE1.SL019150	NDE1	N	-0.016	3.51217e-05	0.000182732	0.001	0.808843	0.949523	-0.009	0.0142457	0.0256799	0	0.877992	0.962539	-0.019	3.38091e-06	1.70832e-05	0.002	0.588877	0.822059	-0.016	9.03299e-05	0.000506095	-0.001	0.788858	0.94386	-0.012	0.0041832	0.0130591	-0.001	0.81551	0.944188
LRFN2.SL018112	LRFN2	N	-0.032	3.5351e-05	0.000183795	-0.012	0.021547	0.24073	-0.027	0.000171406	0.00046308	-0.012	0.0224832	0.196854	-0.043	1.05254e-07	7.2082e-07	-0.011	0.0817409	0.340925	-0.035	1.22685e-05	8.69301e-05	-0.012	0.0265255	0.311951	-0.031	0.000368345	0.00162673	-0.019	0.0018714	0.0916498
PSMA4.SL009468	PSMA4	N	-0.025	3.54475e-05	0.000184167	0.005	0.255096	0.643391	-0.021	0.000850256	0.00198276	0.002	0.724053	0.905927	-0.033	1.43397e-07	9.51069e-07	0.007	0.149881	0.454157	-0.023	0.000178347	0.000913067	0.002	0.705708	0.92163	-0.028	2.24437e-05	0.000140026	-0.001	0.80478	0.940761
SVIP.SL008800	SVIP	N	0.016	3.55679e-05	0.000184662	0.003	0.295956	0.680954	0.02	3.08121e-08	1.60537e-07	0.003	0.275924	0.627929	0.015	0.000253234	0.00084973	0.005	0.189098	0.506784	0.015	0.000231818	0.00114848	0.006	0.0581605	0.423519	0.019	8.72693e-06	6.06682e-05	-0.001	0.845793	0.951808
HMGCS2.SL014847	HMGCS2	N	-0.03	3.58231e-05	0.000185856	0.014	0.0232618	0.245516	-0.025	0.000146851	0.000402651	0.014	0.027884	0.215564	-0.034	8.61637e-06	4.05327e-05	0.01	0.161886	0.469692	-0.033	1.15479e-05	8.25394e-05	0.015	0.0294059	0.324868	-0.026	0.00102412	0.00392073	0.017	0.0179675	0.250604
EHBP1.SL006654	EHBP1	N	0.02	3.5889e-05	0.000185943	0.002	0.679811	0.895468	0.026	5.01196e-09	2.94713e-08	0.004	0.321951	0.66635	0.018	0.000483659	0.00149484	-0.005	0.374924	0.682677	0.017	0.000453855	0.00207533	0.004	0.348033	0.752056	0.017	0.00113774	0.00429542	0.009	0.0715444	0.414346
LAS2.SL012675	LAS2	N	0.014	3.58904e-05	0.000185943	0	0.916657	0.978718	0.006	0.0523851	0.0825999	0	0.935116	0.981365	0.012	0.000787936	0.00229552	-0.002	0.582345	0.819289	0.013	0.000138443	0.000734836	0.001	0.858053	0.962708	0.014	0.000111406	0.000569168	-0.002	0.650662	0.881683
LGMN.SL008909	LGMN	N	-0.026	3.59553e-05	0.000186148	0.003	0.547877	0.839037	-0.013	0.0277448	0.0467943	0.002	0.709401	0.898666	-0.029	1.98388e-05	8.68134e-05	-0.002	0.751877	0.905203	-0.028	9.43489e-06	6.89084e-05	0.005	0.346405	0.751613	-0.029	4.995e-05	0.000280283	0.002	0.713526	0.905434
USB1.SL019433	USB1	N	-0.011	3.62591e-05	0.000187589	0.001	0.703349	0.903926	-0.014	2.97951e-08	1.55679e-07	0.001	0.651432	0.879647	-0.014	4.32231e-06	2.15589e-05	0.001	0.720406	0.891187	-0.011	8.93903e-05	0.000501594	0	0.84243	0.956658	-0.01	0.000988317	0.00381141	0	0.99516	0.998242
RNGTT.SL019942	RNGTT	N	-0.016	3.63137e-05	0.00018774	0.002	0.570839	0.849337	-0.021	7.63396e-09	4.38045e-08	0.001	0.80637	0.935168	-0.025	6.25182e-10	6.63197e-09	0.006	0.163379	0.470873	-0.013	0.000996009	0.0040669	0	0.997046	0.999217	-0.017	8.04053e-05	0.000427705	-0.002	0.71103	0.904142
FLJ44635.SL021513	FLJ44635	N	0.018	3.64096e-05	0.000188103	-0.002	0.676205	0.893908	0.018	1.12685e-05	3.81594e-05	0.002	0.653484	0.879647	0.016	0.000429852	0.00135296	-0.008	0.0973862	0.372639	0.016	0.000427379	0.00196402	0.003	0.428235	0.800528	0.022	7.89008e-06	5.5692e-05	0.001	0.767893	0.927367
SMIM9.SL018720	SMIM9	N	-0.028	3.64584e-05	0.000188223	-0.002	0.765036	0.931735	-0.019	0.00255328	0.0054124	-0.002	0.77769	0.92618	-0.047	1.53475e-10	1.83721e-09	-0.008	0.241714	0.558597	-0.028	6.04361e-05	0.000355775	0.001	0.928169	0.980197	-0.021	0.00592412	0.0175436	0.003	0.636968	0.876468
FMR1.SL018148.1	FMR1	N	0.021	3.70607e-05	0.000191199	-0.004	0.456311	0.792408	0.019	5.77099e-05	0.000171453	-0.001	0.794082	0.930283	0.02	0.000172483	0.00060439	0.004	0.501076	0.775623	0.019	0.000301364	0.0014482	-0.003	0.523826	0.853162	0.023	4.8628e-05	0.000274278	-0.012	0.0293144	0.29963
BCHE.SL001814.1	BCHE	N	-0.031	3.7961e-05	0.000195707	-0.01	0.0584432	0.364826	-0.049	1.76153e-12	1.78628e-11	-0.013	0.0180269	0.18025	-0.034	4.27892e-05	0.000174041	0.002	0.721644	0.891187	-0.035	3.41194e-06	2.77555e-05	-0.008	0.133366	0.564601	-0.028	0.000702252	0.00286426	-0.015	0.0189469	0.255004
GLUL.SL008477	GLUL	N	0.035	3.79876e-05	0.000195707	0.006	0.40947	0.763507	0.032	4.80619e-05	0.00014543	0.005	0.456236	0.768254	0.043	3.20353e-06	1.62988e-05	-0.01	0.218143	0.536933	0.031	0.000359698	0.0016975	0.009	0.229567	0.663614	0.041	1.67233e-05	0.000108473	0.013	0.128112	0.518788
P4HA1.SL012417	P4HA1	N	-0.015	3.82592e-05	0.000196968	-0.002	0.47588	0.801406	-0.021	2.36559e-10	1.69411e-09	-0.002	0.493767	0.795115	-0.024	4.05806e-10	4.45237e-09	0.001	0.885507	0.958845	-0.013	0.000339899	0.00161716	-0.003	0.472968	0.825116	-0.014	0.000240435	0.00111889	-0.002	0.608851	0.864152
PDCD1LG2.SL004862	PDCD1LG2	N	0.028	3.82894e-05	0.000196968	0.007	0.179829	0.562885	0.043	4.10509e-12	3.90461e-11	0.008	0.126072	0.434759	0.039	9.45163e-08	6.52136e-07	0.006	0.316573	0.634773	0.024	0.000502861	0.00226981	0.007	0.18312	0.624328	0.027	0.000324242	0.00145359	-0.001	0.859375	0.959541
SYF2.SL021097	SYF2	N	0.032	3.83127e-05	0.000196968	-0.006	0.375063	0.742062	0.066	3.95846e-18	8.37419e-17	-0.003	0.618651	0.862977	0.029	0.000312781	0.00101889	-0.004	0.627775	0.845377	0.028	0.000567109	0.00251207	-0.004	0.587058	0.87608	0.037	2.1361e-05	0.000133952	-0.021	0.00954368	0.195872
N6AMT1.SL018921	N6AMT1	N	0.025	3.84433e-05	0.000197501	-0.017	0.00148516	0.0724089	0.025	3.14134e-05	9.81187e-05	-0.017	0.0017271	0.0564892	0.023	0.000185309	0.000642602	-0.026	2.48582e-05	0.00610021	0.017	0.00721748	0.0217055	-0.007	0.220737	0.65524	0.028	4.75634e-05	0.000269355	-0.018	0.00797678	0.180138
HSPA1B.SL021233	HSPA1B	N	-0.032	3.85527e-05	0.000197925	0.012	0.0823932	0.411812	-0.004	0.556278	0.629953	0.014	0.0539023	0.295707	-0.016	0.0602745	0.103292	0.006	0.475543	0.758126	-0.03	0.000146964	0.000770621	0.006	0.422937	0.79877	-0.023	0.00772951	0.0218882	0.015	0.0553728	0.379641
SPCS1.SL015380	SPCS1	N	0.018	3.87258e-05	0.000198675	-0.004	0.322077	0.703182	0.016	9.49211e-05	0.000269915	-0.002	0.704531	0.895872	0.021	1.41707e-05	6.38461e-05	-0.008	0.0812557	0.340925	0.014	0.00165294	0.0062921	0.002	0.734114	0.930396	0.019	0.000194965	0.000928418	-0.002	0.655193	0.882089
LRP6.SL005198	LRP6	N	-0.013	3.87621e-05	0.000198723	-0.002	0.527239	0.827266	-0.012	1.90192e-05	6.17098e-05	-0.001	0.7042	0.895872	-0.011	0.000498237	0.00153666	-0.003	0.364851	0.673459	-0.014	4.16474e-06	3.32547e-05	0	0.984229	0.995528	-0.013	0.00018001	0.000867868	-0.002	0.482542	0.81177
MRPL1.SL022117	MRPL1	N	-0.038	3.90583e-05	0.000200102	-0.001	0.90052	0.975302	-0.085	2.04832e-21	6.4169e-20	-0.01	0.213266	0.558902	-0.04	3.52699e-05	0.000146039	0.004	0.668699	0.866529	-0.034	0.000359428	0.00169731	-0.002	0.779633	0.942529	-0.038	0.00026692	0.00122817	0.003	0.739574	0.914067
CST8.SL012372	CST8	N	0.038	3.91568e-05	0.000200467	0.004	0.483551	0.805923	0.044	2.20537e-07	1.00532e-06	0.006	0.297493	0.647398	0.043	1.20572e-05	5.53314e-05	-0.016	0.0169888	0.154029	0.033	0.00040178	0.00186589	0.009	0.126361	0.555612	0.037	0.000313135	0.00140926	0.009	0.169822	0.56995
VARS1.SL013025	VARS1	N	0.029	3.94254e-05	0.000201702	0.002	0.747813	0.926679	0.046	3.3621e-12	3.24401e-11	-0.002	0.733053	0.907673	0.038	4.1791e-07	2.51634e-06	-0.009	0.238704	0.55454	0.021	0.00346874	0.0117736	0.017	0.010485	0.233205	0.027	0.00069184	0.0028312	0.009	0.246071	0.647684
MPIG6B.SL025868	MPIG6B	N	0.045	3.9573e-05	0.000202317	-0.004	0.655278	0.886794	0.016	0.114192	0.163429	0	0.977228	0.993284	0.054	1.05483e-06	5.86088e-06	-0.015	0.152988	0.458938	0.045	0.000125998	0.000680056	-0.006	0.604417	0.883231	0.046	0.000468151	0.00201081	0.005	0.672363	0.888678
FZD10.SL025867	FZD10	N	0.023	3.97036e-05	0.000202844	-0.006	0.119523	0.473441	0.031	9.12745e-10	6.07562e-09	-0.005	0.220179	0.565835	0.026	8.31572e-06	3.93194e-05	-0.006	0.205209	0.52269	0.021	0.000176737	0.000906086	-0.006	0.157326	0.599584	0.023	0.000138445	0.000686813	-0.008	0.100107	0.469912
GALNS.SL008688	GALNS	N	0.052	4.12741e-05	0.000210721	0.004	0.483306	0.805836	0.069	1.75588e-09	1.1192e-08	0.004	0.480167	0.786595	0.058	1.86912e-05	8.22994e-05	0	0.951573	0.983226	0.053	2.96658e-05	0.000189419	0.008	0.179273	0.620848	0.058	2.84261e-05	0.000171817	0.004	0.582043	0.855853
C4BPB.SL015990	C4BPB	N	0.028	4.17765e-05	0.000213138	-0.002	0.698591	0.902216	0.019	0.00282935	0.00594964	0.001	0.852982	0.95334	0.041	1.76123e-08	1.41243e-07	-0.002	0.778858	0.917306	0.024	0.0004724	0.00215211	-0.003	0.706543	0.92163	0.027	0.000242896	0.00112891	-0.009	0.205975	0.608331
NRG3.SL013799	NRG3	N	-0.022	4.18171e-05	0.000213198	0.001	0.872984	0.969676	-0.005	0.32477	0.403201	0	0.948266	0.985263	-0.02	0.00070282	0.00207797	0.005	0.317812	0.635451	-0.021	0.000158423	0.000824831	-0.002	0.690876	0.916582	-0.027	1.04512e-05	7.15072e-05	-0.004	0.398151	0.761585
C20orf202.SL023736	C20orf202	N	-0.012	4.18651e-05	0.000213295	0.003	0.216961	0.601381	-0.012	9.75996e-06	3.33424e-05	0.003	0.243706	0.591958	-0.016	2.82908e-07	1.76356e-06	0.005	0.0885245	0.35381	-0.01	0.000463473	0.00211668	0.002	0.533239	0.856948	-0.01	0.00105691	0.00403366	0.003	0.2893	0.684809
ASB13.SL005743	ASB13	N	0.027	4.1991e-05	0.000213788	-0.003	0.672472	0.892954	0.019	0.00141072	0.00315676	-0.004	0.47217	0.780272	0.038	8.5971e-08	5.97657e-07	-0.005	0.534173	0.792643	0.021	0.00162768	0.00620235	0.003	0.636897	0.896406	0.037	5.45598e-07	5.14961e-06	-0.003	0.686145	0.892435
CD209.SL005157.1	CD209	N	-0.048	4.20597e-05	0.000213952	-0.016	0.0263603	0.26014	-0.038	0.000273927	0.000712094	-0.016	0.0298331	0.220444	-0.048	0.000103066	0.000380487	-0.014	0.0868234	0.350585	-0.056	1.71778e-06	1.50551e-05	-0.008	0.266698	0.697021	-0.05	0.000110456	0.000566282	-0.016	0.0540916	0.378899
ENTPD5.SL014028	ENTPD5	N	-0.031	4.20813e-05	0.000213952	0.001	0.830098	0.956524	-0.022	0.00137002	0.0030816	-0.003	0.54611	0.825218	-0.039	1.79542e-06	9.57125e-06	0.001	0.915392	0.967846	-0.031	5.92206e-05	0.000349671	0.001	0.827235	0.952817	-0.035	3.5503e-05	0.000207439	0.001	0.872328	0.964942
ITGA5.SL017984	ITGA5	N	-0.017	4.22676e-05	0.000214751	0.007	0.0461948	0.328904	-0.018	2.0353e-06	7.88624e-06	0.01	0.00944876	0.133139	-0.016	0.000149154	0.000529701	0.008	0.0619058	0.303343	-0.012	0.00245203	0.00878007	0.005	0.170912	0.614081	-0.012	0.00771002	0.0218564	0.007	0.121089	0.505537
COLGALT1.SL012702	COLGALT1	N	-0.033	4.28019e-05	0.000217166	-0.005	0.50609	0.818685	-0.031	9.04778e-05	0.000258378	-0.008	0.308232	0.655075	-0.048	2.16054e-08	1.70315e-07	0.016	0.0425845	0.250405	-0.039	2.02846e-06	1.7405e-05	0.003	0.718998	0.924302	-0.035	7.87549e-05	0.00042014	-0.009	0.309252	0.699124
EDN2.SL000405	EDN2	N	0.042	4.27811e-05	0.000217166	0.01	0.174356	0.553996	0.063	1.72921e-11	1.47514e-10	0.012	0.0903649	0.373116	0.042	0.000190172	0.000657299	0.001	0.869022	0.951246	0.041	6.38898e-05	0.000373299	0.013	0.0959486	0.506867	0.049	2.28932e-05	0.000142227	0.012	0.166829	0.566764
ING4.SL019227	ING4	N	-0.027	4.34058e-05	0.000219927	-0.008	0.0460118	0.327917	0.001	0.844548	0.881424	-0.008	0.038583	0.249791	-0.025	0.000256517	0.000859572	-0.011	0.0125132	0.131416	-0.029	1.19996e-05	8.55193e-05	-0.007	0.0587896	0.424323	-0.016	0.0257839	0.0595985	-0.007	0.126374	0.514077
PSMB10.SL016424	PSMB10	N	-0.021	4.33808e-05	0.000219927	0.005	0.318276	0.698404	-0.01	0.0263744	0.0446981	0.004	0.354589	0.694875	-0.022	6.37929e-05	0.000248095	0.001	0.871548	0.952544	-0.022	2.18648e-05	0.000145673	0.008	0.0896016	0.494115	0.008	0.166741	0.26855	0.007	0.185626	0.586012
IGFLR1.SL008385	IGFLR1	N	0.04	4.37232e-05	0.00022123	0.01	0.125151	0.484861	0.076	2.11047e-16	3.5312e-15	0.013	0.0517415	0.290318	0.078	2.5187e-13	5.03878e-12	-0.004	0.529932	0.790192	0.037	0.000229875	0.00114116	0.015	0.0263859	0.311926	0.049	8.5999e-06	6.01829e-05	0.015	0.0551121	0.379641
THPO.SL000598.1	THPO	N	0.021	4.42603e-05	0.000223794	-0.009	0.0241151	0.248301	0.038	3.59628e-15	5.04301e-14	-0.009	0.0331748	0.232033	0.018	0.00126546	0.00350766	-0.015	0.00107114	0.039827	0.017	0.0015077	0.0058144	-0.003	0.454272	0.816054	0.019	0.000936998	0.00363828	-0.007	0.163317	0.560909
PDXK.SL007953	PDXK	N	-0.032	4.45452e-05	0.00022508	-0.022	0.00128059	0.0659651	-0.066	2.3242e-19	5.70358e-18	-0.021	0.00194655	0.0599602	-0.035	2.76514e-05	0.000117173	-0.02	0.0105707	0.121134	-0.032	6.42729e-05	0.000374694	-0.021	0.00392965	0.151467	-0.033	0.000278327	0.0012727	-0.021	0.0113484	0.208049
PNLIP.SL012420	PNLIP	N	0.069	4.48149e-05	0.000226287	0	0.972973	0.99345	0.053	0.000571279	0.00138165	-0.002	0.882623	0.964505	0.056	0.00209385	0.00551123	0.002	0.861252	0.949101	0.069	5.75467e-05	0.000340562	-0.001	0.935026	0.981965	0.055	0.00350717	0.0112114	0.007	0.590739	0.859128
GHRL.SL023012	GHRL	N	-0.043	4.51044e-05	0.000227593	-0.019	0.00971183	0.166663	-0.046	1.93088e-06	7.51725e-06	-0.019	0.00721287	0.117085	-0.055	4.26316e-07	2.56207e-06	-0.024	0.00436718	0.0787691	-0.041	9.7483e-05	0.000541229	-0.016	0.045356	0.381462	-0.049	2.24827e-05	0.00014015	-0.017	0.0462168	0.354968
PLXNA1.SL011810	PLXNA1	N	0.028	4.5475e-05	0.000229306	0	0.965661	0.991881	0.044	6.53775e-12	5.94209e-11	0.001	0.800009	0.932539	0.042	2.30825e-08	1.79824e-07	-0.008	0.188434	0.505875	0.024	0.000448978	0.00205558	0.003	0.517728	0.852115	0.021	0.00488912	0.0148734	0	0.974834	0.992657
PAGE4.SL007026	PAGE4	N	-0.023	4.60407e-05	0.000232	0	0.963353	0.99136	-0.015	0.00476469	0.00955273	-0.003	0.455563	0.767824	-0.033	1.08656e-08	9.05921e-08	0.004	0.452907	0.742218	-0.023	7.35738e-05	0.000422686	-0.001	0.835202	0.954031	-0.025	6.88391e-05	0.000374017	0.001	0.834441	0.949043
MAP4K1.SL018793	MAP4K1	N	0.05	4.64355e-05	0.000233829	-0.012	0.271042	0.656167	0.021	0.0721499	0.109637	-0.018	0.0972275	0.38298	0.06	1.87457e-06	9.95716e-06	-0.019	0.122111	0.409924	0.049	0.000106695	0.000587503	-0.01	0.372795	0.768848	0.053	9.9711e-05	0.000518413	0	0.999434	0.999842
CD200R1L.SL018778	CD200R1L	N	-0.021	4.74125e-05	0.000238586	0.001	0.832922	0.957145	-0.019	5.97789e-05	0.000177171	0.001	0.825605	0.942628	-0.027	3.95863e-07	2.39864e-06	0.002	0.556436	0.805759	-0.02	0.000119829	0.000649616	0.001	0.747419	0.936093	-0.022	0.000100371	0.00052103	0	0.996761	0.999001
KAT5.SL023063	KAT5	N	-0.05	4.76114e-05	0.000239423	-0.017	0.0519944	0.343573	0.04	0.000649523	0.00155245	-0.017	0.0601413	0.31315	-0.069	4.64186e-08	3.41734e-07	-0.001	0.904034	0.963448	-0.04	0.00159253	0.00609683	-0.026	0.00873207	0.223451	-0.054	0.000201814	0.000955184	-0.025	0.0221344	0.270238
PGAM4.SL006635	PGAM4	N	-0.022	4.77377e-05	0.000239894	0.011	0.0315309	0.28077	-0.013	0.00556678	0.0110021	0.01	0.0486018	0.279839	-0.023	3.46887e-05	0.000143794	0.006	0.326809	0.64262	-0.024	7.83003e-06	5.82858e-05	0.016	0.00331579	0.138168	-0.015	0.0110271	0.0294248	0.015	0.00863997	0.186245
SMR3A.SL012804	SMR3A	N	-0.012	4.77812e-05	0.000239949	0.003	0.245119	0.632301	-0.015	1.15203e-07	5.45419e-07	0.001	0.675538	0.886508	-0.02	7.27971e-10	7.63436e-09	0.01	0.000601638	0.0293613	-0.012	8.67722e-05	0.000488019	0.002	0.392985	0.778611	-0.013	0.000181259	0.000872745	0	0.902119	0.974081
HYPK.SL013282	HYPK	N	0.029	4.7932e-05	0.000240542	0.011	0.0757013	0.402273	0.02	0.00199036	0.00431353	0.01	0.09614	0.381966	0.043	6.45312e-09	5.68956e-08	0	0.995576	0.998424	0.022	0.00245565	0.00878877	0.017	0.00833637	0.221651	0.034	1.72507e-05	0.000111403	0.013	0.0802756	0.430478
ZNF10.SL019535	ZNF10	N	-0.015	4.80438e-05	0.000240939	0.004	0.268515	0.654203	-0.021	2.00169e-10	1.44475e-09	0.004	0.269181	0.619756	-0.015	8.60755e-05	0.000323806	0.01	0.00883447	0.112137	-0.012	0.000990823	0.00404797	0	0.944187	0.984839	-0.014	0.000387403	0.00170272	0	0.925862	0.979482
ZHX1.SL015327	ZHX1	N	-0.016	4.90748e-05	0.000245942	0.005	0.0755097	0.402273	-0.014	8.40814e-05	0.000241894	0.005	0.0968535	0.382706	-0.02	1.99086e-06	1.0552e-05	0.001	0.834431	0.938552	-0.013	0.000702329	0.00302371	0.002	0.487476	0.83631	-0.018	3.88317e-05	0.000225456	0.006	0.082574	0.434166
EIF4B.SL011011	EIF4B	N	-0.035	4.91776e-05	0.00024629	0.008	0.38346	0.748156	-0.055	2.09085e-10	1.50615e-09	0	0.960283	0.987847	-0.013	0.153685	0.227549	0.002	0.846437	0.944162	-0.024	0.00843788	0.02468	-0.005	0.591983	0.878665	-0.038	0.000172653	0.000835683	0.008	0.45782	0.798484
GXYLT1.SL018440	GXYLT1	N	0.034	4.94023e-05	0.000247247	-0.015	0.00586176	0.133605	0.038	5.60187e-07	2.37974e-06	-0.015	0.00569244	0.105688	0.036	4.19142e-05	0.000170576	-0.009	0.138744	0.437819	0.028	0.00101511	0.00412886	-0.009	0.0925729	0.499191	0.033	0.000342643	0.00152881	-0.016	0.0130835	0.220988
NRXN1.SL009054	NRXN1	N	0.021	4.96078e-05	0.000248106	0.013	0.00249666	0.0933016	0.02	2.76979e-05	8.72537e-05	0.016	0.000246588	0.0203975	0.019	0.00120121	0.0033434	0.008	0.155647	0.461843	0.023	1.98587e-05	0.000133951	0.012	0.0112782	0.236303	0.028	2.32972e-06	1.87243e-05	0.015	0.00561055	0.153805
ADAM22.SL018350	ADAM22	N	-0.032	4.99751e-05	0.000249774	-0.007	0.234027	0.620419	-0.028	0.00010183	0.000288003	-0.007	0.21664	0.561388	-0.035	4.34878e-05	0.000176298	-0.003	0.664708	0.864131	-0.037	4.13693e-06	3.31045e-05	-0.003	0.606182	0.883423	-0.038	2.0821e-05	0.000131124	-0.021	0.00248199	0.101249
MLEC.SL008682	MLEC	N	0.032	5.03499e-05	0.000251476	-0.009	0.219345	0.604122	-0.014	0.0816815	0.121759	-0.015	0.0499534	0.284862	0.05	3.59219e-10	3.95893e-09	-0.028	0.000268735	0.0190056	0.029	0.000407229	0.00188554	-0.006	0.468232	0.822591	0.037	4.55906e-05	0.000260185	-0.005	0.61428	0.866454
C11orf87.SL018991	C11orf87	N	0.026	5.05007e-05	0.000252031	-0.014	0.00588939	0.133758	0.048	1.99414e-15	2.9071e-14	-0.016	0.0034263	0.0798241	0.017	0.0127299	0.026723	-0.011	0.0600483	0.297694	0.02	0.00207764	0.00761733	-0.009	0.112872	0.535069	0.026	0.000348176	0.00155162	-0.015	0.0186042	0.253168
LXN.SL008765	LXN	N	-0.037	5.05294e-05	0.000252031	-0.001	0.926497	0.981985	-0.078	6.45218e-18	1.30497e-16	-0.003	0.707457	0.897673	-0.034	0.000296513	0.000971918	0.003	0.746782	0.902575	-0.032	0.000738454	0.00315708	-0.006	0.487579	0.83631	-0.041	0.000100549	0.00052103	-0.007	0.519716	0.827976
SCLY.SL022502	SCLY	N	-0.038	5.12564e-05	0.000255484	0.017	0.0347505	0.292684	-0.044	2.92679e-07	1.2988e-06	0.019	0.0187691	0.183698	-0.019	0.0596529	0.102489	-0.001	0.920803	0.97043	-0.044	5.97151e-06	4.57464e-05	0.018	0.0245637	0.311313	-0.044	2.80995e-05	0.000170122	0.019	0.0432932	0.34494
VEGFC.SL004486	VEGFC	N	0.02	5.17607e-05	0.000257823	0.006	0.128228	0.491418	0.02	1.09527e-05	3.71583e-05	0.008	0.0533436	0.294303	0.017	0.000790583	0.00230141	0.007	0.138456	0.437286	0.022	1.2547e-05	8.83932e-05	0.001	0.769966	0.940778	0.016	0.0042505	0.0132369	0.008	0.0742863	0.418673
MZB1.SL012743	MZB1	N	0.054	5.19191e-05	0.000258437	0.023	0.00458978	0.117685	0.094	1.96131e-14	2.59697e-13	0.024	0.0030023	0.0737688	0.093	1.81229e-10	2.12115e-09	0.011	0.221495	0.538958	0.053	8.09032e-05	0.000459221	0.019	0.0168767	0.27479	0.057	0.000112324	0.000573461	0.027	0.00550783	0.153805
ASPRV1.SL018040	ASPRV1	N	-0.035	5.21919e-05	0.000259619	0.006	0.46711	0.798807	-0.054	1.22311e-11	1.06688e-10	0.009	0.23305	0.579829	-0.045	1.43467e-06	7.74344e-06	0.003	0.765064	0.913017	-0.035	6.95651e-05	0.000402308	0.004	0.624339	0.891463	-0.041	3.3103e-05	0.000196219	0.001	0.889342	0.970126
NETO1.SL017092	NETO1	N	-0.017	5.23909e-05	0.000260434	0.005	0.194062	0.578277	-0.015	8.9709e-05	0.00025668	0.006	0.0644603	0.320547	-0.017	0.000174578	0.000610567	0	0.988039	0.996022	-0.016	0.000129078	0.000694134	0.003	0.350989	0.753613	-0.015	0.00163818	0.00586303	0.005	0.273838	0.673879
SGTA.SL011533	SGTA	N	-0.045	5.26786e-05	0.000261687	0.003	0.75909	0.930152	-0.013	0.22871	0.29923	0.003	0.781321	0.927315	-0.053	3.14866e-06	1.60418e-05	-0.006	0.593339	0.825319	-0.034	0.00315045	0.0108584	-0.016	0.162669	0.604617	-0.041	0.0017431	0.00619571	0.005	0.683911	0.891252
NTF4.SL004360	NTF4	N	-0.021	5.30526e-05	0.000263367	0.006	0.20375	0.5884	-0.027	1.2883e-08	7.09917e-08	0.006	0.267782	0.61895	-0.024	1.44571e-05	6.49377e-05	0.005	0.32643	0.642045	-0.018	0.000556169	0.00246806	0.003	0.584757	0.875338	-0.02	0.000294062	0.00133552	0.008	0.189277	0.591201
SEMA6A.SL005214.1	SEMA6A	N	0.028	5.34254e-05	0.000265039	0.003	0.657869	0.887689	0.033	2.33903e-07	1.05644e-06	0.002	0.711488	0.898749	0.046	7.94409e-10	8.26051e-09	-0.003	0.679823	0.871993	0.021	0.00300783	0.01045	0.01	0.0915092	0.496856	0.028	0.000360604	0.00160119	0.003	0.671814	0.888638
SNRPE.SL014867	SNRPE	N	0.026	5.39389e-05	0.000267406	-0.008	0.15362	0.528236	0.034	4.51648e-09	2.67932e-08	-0.007	0.194237	0.537018	0.029	6.77832e-06	3.25944e-05	-0.012	0.051539	0.275974	0.019	0.00388461	0.0129993	0.001	0.819612	0.949872	0.032	1.06645e-05	7.27635e-05	-0.012	0.0749467	0.419645
MAP2K3.SL007242	MAP2K3	N	0.021	5.40741e-05	0.000267896	-0.011	0.0328125	0.284865	0.016	0.000834051	0.00194992	-0.012	0.020681	0.191736	0.011	0.0466132	0.0829505	-0.015	0.0115297	0.126879	0.016	0.00199277	0.00736114	-0.004	0.43852	0.805495	0.024	4.06386e-05	0.000235206	-0.008	0.179179	0.579575
TPPP3.SL022265	TPPP3	N	-0.035	5.46229e-05	0.000270433	-0.026	0.000762212	0.0555092	-0.043	1.52246e-07	7.09388e-07	-0.022	0.00441987	0.0922559	-0.035	0.000226945	0.000770295	-0.026	0.00387694	0.0749135	-0.04	9.391e-06	6.8656e-05	-0.021	0.0083794	0.221904	-0.032	0.00133781	0.0049245	-0.027	0.00279546	0.107189
MAGEA6.SL011949.1	MAGEA6	N	0.025	5.47398e-05	0.000270829	-0.002	0.694322	0.899963	0.05	3.74723e-19	8.92788e-18	-0.002	0.629699	0.869112	0.031	1.12576e-06	6.2081e-06	-0.011	0.0229186	0.17921	0.022	0.000393841	0.00183316	0	0.955747	0.986796	0.024	0.000487724	0.00207911	-0.003	0.637171	0.876468
POLE3.SL006751	POLE3	N	0.012	5.60811e-05	0.000277279	0.001	0.625865	0.876064	0.016	2.37062e-09	1.4828e-08	0.002	0.440016	0.756869	0.013	2.68577e-05	0.000114293	-0.001	0.696011	0.879059	0.01	0.000386624	0.00180147	0.003	0.272026	0.699135	0.015	3.16882e-06	2.4377e-05	0.001	0.775959	0.931606
NUB1.SL022548	NUB1	N	0.029	5.63966e-05	0.000278652	-0.001	0.892087	0.974468	0.032	1.17457e-06	4.7486e-06	0.001	0.777111	0.92618	0.049	5.19167e-11	6.82519e-10	-0.005	0.409967	0.709691	0.026	0.000294644	0.00141961	-0.001	0.922979	0.979111	0.03	0.000208556	0.000984855	0.005	0.413518	0.772083
SIRT5.SL013283	SIRT5	N	-0.021	5.65094e-05	0.000279022	0.006	0.139621	0.507972	-0.006	0.246296	0.318959	0.01	0.0188639	0.183698	-0.028	1.05088e-06	5.84775e-06	0.004	0.407745	0.708311	-0.018	0.000731405	0.00313058	0.002	0.70348	0.921314	-0.023	0.000157353	0.000769721	0.007	0.15644	0.550794
MELT.SL011506	MELT	N	-0.016	5.66281e-05	0.000279421	0.008	0.0578452	0.363669	-0.031	1.16496e-16	1.98989e-15	0.004	0.290607	0.639405	-0.025	3.30598e-09	3.08084e-08	0.01	0.0440504	0.255555	-0.014	0.000318737	0.00152373	0.006	0.148622	0.586569	-0.018	3.50735e-05	0.000205418	0.005	0.298182	0.689526
IFNGR1.SL000458	IFNGR1	N	-0.021	5.67613e-05	0.000279891	0.006	0.13954	0.507972	0.002	0.691581	0.753503	0.008	0.0629701	0.318628	-0.02	0.000375878	0.00120053	0.013	0.00498015	0.0834071	-0.017	0.000923405	0.00381274	0.001	0.871102	0.966727	-0.021	0.000251596	0.00116494	0.004	0.488413	0.814243
FAM24B.SL018676	FAM24B	N	-0.015	5.69689e-05	0.000280726	0	0.880146	0.971313	-0.015	5.58192e-06	2.00753e-05	-0.003	0.298899	0.648538	-0.027	5.77602e-12	8.93342e-11	0.004	0.271251	0.589244	-0.014	0.000189336	0.00096064	-0.002	0.482582	0.832614	-0.017	2.00071e-05	0.000127037	-0.001	0.859265	0.959541
SPATA22.SL022791	SPATA22	N	-0.012	5.70131e-05	0.000280756	-0.004	0.0928465	0.424293	-0.013	4.11194e-06	1.52121e-05	-0.004	0.0791649	0.349931	-0.018	1.15917e-08	9.63187e-08	-0.001	0.827778	0.936833	-0.012	0.000104453	0.000576449	-0.004	0.15465	0.596891	-0.013	0.000138171	0.000685919	-0.007	0.023939	0.278418
G3BP1.SL013328	G3BP1	N	0.024	5.72406e-05	0.000281595	0.014	0.0142142	0.197587	0.041	4.88247e-13	5.38095e-12	0.015	0.00854152	0.128043	0.047	4.87496e-13	9.27376e-12	0.006	0.366543	0.674568	0.023	0.000340038	0.00161716	0.012	0.0435409	0.376672	0.025	0.000365727	0.00161808	0.014	0.0433694	0.345174
SHC1.SL025981	SHC1	N	0.031	5.72599e-05	0.000281595	0.017	0.0281011	0.269727	0.023	0.0048605	0.00972629	0.023	0.00423148	0.0906045	0.036	1.35886e-05	6.1487e-05	0.014	0.133813	0.429232	0.028	0.000580451	0.00256192	0.02	0.0107747	0.233782	0.025	0.00278731	0.00923917	0.026	0.00232143	0.0987291
C1RL.SL010648	C1RL	N	-0.022	5.73307e-05	0.000281755	0.008	0.103012	0.442716	-0.004	0.471842	0.550769	0.007	0.146846	0.470671	-0.012	0.0345094	0.0642372	0.004	0.485541	0.763777	-0.02	0.000305988	0.00146659	0.007	0.137666	0.57125	-0.026	1.88129e-05	0.000120668	0.01	0.0646314	0.395197
FAXDC2.SL018848	FAXDC2	N	-0.013	5.86255e-05	0.000287926	-0.003	0.364281	0.735653	-0.013	1.1313e-05	3.82575e-05	-0.003	0.358631	0.698661	-0.022	5.4699e-11	7.15264e-10	-0.001	0.714172	0.887981	-0.012	0.000196127	0.000991001	-0.002	0.580101	0.873175	-0.01	0.00306123	0.00997643	-0.002	0.490579	0.81527
PIAS3.SL020133	PIAS3	N	-0.014	5.89896e-05	0.000289328	0	0.864524	0.967567	-0.012	0.00014515	0.000398431	0	0.935636	0.98144	-0.016	1.5822e-05	7.04243e-05	0.008	0.00718237	0.102087	-0.014	9.37289e-05	0.000522356	0	0.937011	0.982897	-0.015	0.000133796	0.000666443	-0.002	0.490805	0.815277
SST.SL011510	SST	N	0.018	5.89594e-05	0.000289328	-0.004	0.296393	0.680954	0.049	1.28084e-31	1.00314e-29	-0.007	0.0908145	0.374133	0.012	0.0080721	0.0178138	-0.007	0.103504	0.37929	0.014	0.00157733	0.00604807	0.001	0.728445	0.928041	0.023	8.34292e-06	5.85516e-05	-0.006	0.240957	0.640515
GABARAPL1.SL019788	GABARAPL1	N	0.025	5.9905e-05	0.000293476	0.01	0.060217	0.369739	0.017	0.00392374	0.00799517	0.014	0.00907016	0.13093	0.031	5.04432e-06	2.49404e-05	0	0.959576	0.986415	0.023	0.000343664	0.00163229	0.011	0.0411168	0.371433	0.025	0.000677014	0.00277515	0.013	0.0381116	0.32875
TOMM20.SL022263	TOMM20	N	0.033	5.99151e-05	0.000293476	-0.01	0.209581	0.59286	0.043	1.02131e-07	4.87292e-07	-0.013	0.098095	0.384324	0.019	0.0334683	0.0625365	0.001	0.91257	0.966751	0.023	0.00556959	0.017598	0.003	0.682283	0.912437	0.047	3.86321e-07	3.82127e-06	-0.022	0.0276594	0.294112
SH2D1B.SL021503	SH2D1B	N	0.02	5.99817e-05	0.000293607	-0.005	0.283931	0.668253	0.026	1.77615e-08	9.60062e-08	-0.006	0.154198	0.481021	0.021	8.15516e-05	0.000308521	-0.009	0.0638208	0.3083	0.017	0.000678147	0.00293332	-0.001	0.820304	0.949872	0.028	8.30583e-07	7.44794e-06	-0.006	0.209217	0.613158
CHKB.SL018256	CHKB	N	-0.054	6.0431e-05	0.000295511	-0.002	0.885368	0.972855	-0.047	0.000254856	0.000666519	-0.011	0.362068	0.700286	-0.061	1.98461e-05	8.68134e-05	0.006	0.659251	0.861908	-0.046	0.00064329	0.00280729	-0.015	0.24191	0.676136	-0.054	0.000204864	0.000968041	0.014	0.27059	0.670496
SCIMP.SL018612	SCIMP	N	-0.017	6.04509e-05	0.000295511	-0.008	0.0226588	0.244402	-0.018	2.01443e-06	7.81361e-06	-0.009	0.00974184	0.134811	-0.014	0.00117768	0.00328661	-0.006	0.0908385	0.358966	-0.017	3.74946e-05	0.000233138	-0.007	0.0471932	0.386495	-0.016	0.000763361	0.00307938	-0.011	0.0096806	0.195872
MRC1.SL004579	MRC1	N	0.035	6.05755e-05	0.000295864	0.014	0.0180094	0.219511	0.049	6.43786e-10	4.36825e-09	0.015	0.0134646	0.156384	0.05	1.02646e-07	7.04924e-07	0.018	0.0137349	0.136613	0.031	0.000369756	0.00173717	0.015	0.0196232	0.286836	0.031	0.00119515	0.00448456	0.011	0.109901	0.485127
SNAI2.SL007803	SNAI2	N	-0.015	6.06035e-05	0.000295864	0	0.940164	0.987373	-0.014	4.94275e-05	0.000149378	-0.002	0.49008	0.793134	-0.018	3.62513e-06	1.82048e-05	0	0.919335	0.970174	-0.014	0.000173651	0.000893373	0	0.939744	0.983984	-0.013	0.0012056	0.00451844	0.001	0.721477	0.90748
PFN2.SL008767.1	PFN2	N	-0.014	6.07627e-05	0.000296445	0.002	0.57014	0.849226	-0.016	5.45064e-07	2.31951e-06	0.002	0.481632	0.787424	-0.024	1.13979e-09	1.1558e-08	0.001	0.699018	0.881043	-0.013	0.000284668	0.00137605	0.002	0.517201	0.851971	-0.015	0.000200571	0.000950196	0.002	0.614709	0.866454
TMEM230.SL019529	TMEM230	N	0.017	6.0832e-05	0.000296586	-0.015	4.28382e-05	0.012024	0.018	9.99872e-06	3.40947e-05	-0.014	0.000122099	0.0152355	0.011	0.0132254	0.0276135	-0.023	8.38476e-08	0.000205762	0.015	0.000830917	0.00349156	-0.011	0.00372781	0.14789	0.019	7.27279e-05	0.000391677	-0.016	0.000310908	0.0363828
PIGR.SL005797	PIGR	N	-0.062	6.13714e-05	0.000299018	0.008	0.42605	0.775455	-0.058	4.98421e-05	0.000150446	0.01	0.372099	0.707044	-0.045	0.00612573	0.0140055	0.016	0.196735	0.513844	-0.057	0.000250949	0.00123412	0	0.980987	0.993811	-0.06	0.000493563	0.00210157	0.011	0.384559	0.753943
HMGA2.SL013047	HMGA2	N	-0.027	6.15439e-05	0.000299265	0.003	0.542672	0.835727	-0.03	3.74162e-06	1.39543e-05	-0.002	0.681875	0.889749	-0.035	3.68875e-07	2.25741e-06	0.006	0.231647	0.548366	-0.027	9.42463e-05	0.000524842	0.004	0.401344	0.784498	-0.029	0.000103795	0.000535484	0	0.974624	0.992657
MINAR1.SL018785	MINAR1	N	-0.015	6.14973e-05	0.000299265	0.001	0.795079	0.943166	-0.022	1.70204e-10	1.2431e-09	-0.001	0.807141	0.935168	-0.021	2.95559e-08	2.25482e-07	0.005	0.126654	0.418128	-0.013	0.000570739	0.00252663	-0.001	0.805005	0.946412	-0.019	5.11964e-06	3.76531e-05	-0.001	0.735275	0.911795
WARS2.SL022836	WARS2	N	0.017	6.1515e-05	0.000299265	0.006	0.0690201	0.388672	0.01	0.00925439	0.0174203	0.005	0.150908	0.476235	0.012	0.00727278	0.0162151	0.012	0.00468966	0.0822031	0.016	0.00013085	0.000701617	0.009	0.0226247	0.298644	0.02	2.48834e-05	0.000153043	0.001	0.757355	0.921443
IGFBP1.SL000462	IGFBP1	N	0.116	6.21888e-05	0.000302172	-0.029	0.252115	0.640957	0.103	0.000162195	0.000440945	-0.012	0.632936	0.871129	0.092	0.00337376	0.00837693	-0.061	0.0408191	0.245917	0.112	0.000172769	0.000890703	-0.017	0.525133	0.853348	0.128	9.43451e-05	0.000493301	-0.04	0.202768	0.605834
KLRK1.SL005204	KLRK1	N	-0.014	6.22239e-05	0.000302172	0	0.985908	0.996876	-0.015	1.91753e-06	7.46925e-06	0	0.882972	0.964744	-0.014	0.000196182	0.000675536	0.002	0.528456	0.790192	-0.014	0.000109613	0.000601321	-0.001	0.766788	0.940478	-0.017	2.06771e-05	0.00013033	-0.001	0.738563	0.913372
RIOX2.SL022109	RIOX2	N	-0.02	6.24553e-05	0.000303096	0.003	0.626691	0.876064	-0.02	2.04424e-05	6.58054e-05	0.007	0.191066	0.535044	-0.018	0.00149311	0.0040667	0.007	0.266684	0.583547	-0.017	0.000729531	0.00312438	-0.001	0.871676	0.966895	-0.019	0.000776445	0.00311849	-0.006	0.334136	0.718931
ETV5.SL013779	ETV5	N	-0.019	6.25405e-05	0.000303309	0	0.995948	0.998674	-0.026	4.38325e-09	2.61291e-08	0.001	0.73364	0.907675	-0.028	3.34401e-08	2.52239e-07	0	0.978569	0.992044	-0.015	0.00184409	0.00691251	-0.003	0.429382	0.800528	-0.018	0.000361468	0.00160255	-0.001	0.821535	0.944727
AMPH.SL008876	AMPH	N	0.02	6.32195e-05	0.0003064	-0.005	0.181538	0.56499	0.025	1.46475e-07	6.84234e-07	-0.005	0.271744	0.622264	0.027	4.38826e-07	2.62227e-06	-0.009	0.0380141	0.237349	0.016	0.00195542	0.00725697	-0.003	0.553164	0.86518	0.015	0.00979038	0.026577	-0.012	0.0207985	0.261741
EIF4E2.SL019146	EIF4E2	N	0.037	6.33836e-05	0.000306994	-0.018	0.0199672	0.23179	0.047	2.4151e-08	1.2819e-07	-0.017	0.0319548	0.227956	0.037	0.000103851	0.000382849	-0.012	0.197359	0.51468	0.029	0.00194937	0.00724982	-0.012	0.140926	0.575329	0.041	8.11301e-05	0.000430938	-0.024	0.00963448	0.195872
C1QBP.SL008177	C1QBP	N	0.014	6.37949e-05	0.000308734	-0.001	0.794836	0.943166	0.013	0.000115826	0.000324954	0	0.919802	0.97714	0.011	0.00462943	0.0109871	0	0.982899	0.994105	0.014	6.3607e-05	0.000371942	-0.001	0.75793	0.938496	0.011	0.00567395	0.0168842	-0.001	0.744062	0.916621
EFCAB14.SL025899	EFCAB14	N	-0.016	6.38268e-05	0.000308734	0.001	0.820428	0.953583	-0.024	4.64039e-11	3.7377e-10	0.002	0.623465	0.864886	-0.023	9.90828e-08	6.81727e-07	0.007	0.0647026	0.310522	-0.014	0.000572039	0.00253086	-0.001	0.803115	0.946412	-0.011	0.0141078	0.0359755	0	0.983695	0.995088
CFD.SL003327.1	CFD	N	0.028	6.43358e-05	0.000310991	0.004	0.468048	0.798843	0.006	0.380808	0.460725	0.008	0.174345	0.512799	0.034	7.7459e-06	3.68381e-05	0.002	0.767715	0.913146	0.029	7.17188e-05	0.000412948	0.002	0.753453	0.938162	0.033	2.33951e-05	0.000144735	0.001	0.89703	0.972454
AMIGO2.SL015046.1	AMIGO2	N	0.026	6.45355e-05	0.000311752	-0.005	0.31401	0.694833	0.033	4.13204e-08	2.1052e-07	-0.006	0.261461	0.611581	0.037	1.41197e-07	9.40719e-07	-0.012	0.0566161	0.290089	0.019	0.00393229	0.0131112	0.001	0.811721	0.94832	0.024	0.00123132	0.00458863	-0.006	0.316845	0.706852
LIN7B.SL012168	LIN7B	N	0.029	6.50557e-05	0.000314059	-0.005	0.445203	0.787766	0.021	0.002081	0.00449936	-0.004	0.53667	0.820347	0.03	0.000108521	0.00039867	-0.011	0.167093	0.477539	0.025	0.000928079	0.00382774	-0.001	0.94112	0.984219	0.033	9.53055e-05	0.00049797	-0.009	0.261257	0.660273
STUB1.SL019100	STUB1	N	0.059	6.53598e-05	0.00031532	0.001	0.902197	0.975672	0.048	0.00036146	0.000911014	-0.003	0.766178	0.92094	0.068	1.45713e-05	6.54111e-05	-0.032	0.00777083	0.105665	0.045	0.00317197	0.0109224	0.025	0.0167791	0.274721	0.056	0.00101291	0.00388995	0.016	0.172515	0.571582
PSAPL1.SL018678	PSAPL1	N	0.055	6.54681e-05	0.000315636	-0.004	0.608297	0.868726	0.038	0.0026587	0.00561968	-0.005	0.533625	0.818974	0.043	0.00400764	0.00970215	-0.003	0.748981	0.903804	0.053	0.000135993	0.000723919	-0.001	0.861149	0.963521	0.048	0.0015097	0.00546162	-0.005	0.586662	0.857982
CD47.SL004838	CD47	N	0.018	6.57029e-05	0.000316439	0.003	0.463852	0.797634	0.012	0.00320938	0.00668575	0.003	0.475915	0.783564	0.014	0.00212453	0.00557604	0.001	0.862239	0.949559	0.019	4.45107e-05	0.000272846	0.002	0.599707	0.881435	0.018	0.000455501	0.00196335	0.001	0.802491	0.940492
SYK.SL025912	SYK	N	0.024	6.57205e-05	0.000316439	0	0.967012	0.992158	0.037	5.20157e-10	3.55892e-09	0.002	0.783742	0.927804	0.018	0.00643348	0.0146048	0.006	0.351386	0.661612	0.018	0.00461575	0.0149961	0.005	0.333215	0.741803	0.027	9.42672e-05	0.000493301	-0.015	0.0233406	0.275816
TBX5.SL019350	TBX5	N	-0.015	6.60836e-05	0.000317979	0.005	0.214856	0.597357	-0.009	0.00893128	0.0168595	0.008	0.0539036	0.295707	-0.02	2.32566e-06	1.21688e-05	0.013	0.00288847	0.0660402	-0.014	0.000280461	0.00136018	0.003	0.442935	0.809153	-0.017	0.000128954	0.000644947	0.005	0.259199	0.658134
CSNK2A2.CSNK2B.SL016551	CSNK2A2	N	-0.059	6.70688e-05	0.000322509	-0.004	0.678204	0.894664	-0.059	2.06687e-05	6.64467e-05	-0.01	0.292438	0.642102	-0.062	7.49898e-05	0.000286809	0.001	0.960897	0.986415	-0.06	7.5052e-05	0.000429987	-0.004	0.721078	0.925323	-0.057	0.000814292	0.00323694	-0.011	0.3736	0.751687
F11.SL002662	F11	N	-0.029	6.75773e-05	0.000324742	0.003	0.534313	0.830501	-0.019	0.00395293	0.00805021	0.001	0.86083	0.957338	-0.047	3.47044e-09	3.22593e-08	-0.007	0.219197	0.537583	-0.027	0.000243995	0.00120395	0.003	0.528467	0.854539	-0.033	6.32652e-05	0.000347063	0.011	0.0642968	0.394461
RBP1.SL005471	RBP1	N	0.014	6.79934e-05	0.000326528	0.009	0.00389293	0.110655	0.003	0.320681	0.399129	0.008	0.0130125	0.153859	0.017	4.01489e-06	2.00526e-05	0.012	0.000734669	0.0325821	0.013	0.000165109	0.000856611	0.011	0.000834675	0.0690436	0.017	8.96389e-06	6.21395e-05	0.007	0.0704494	0.410915
MAP2K5.SL021459	MAP2K5	N	0.032	6.85267e-05	0.000328875	-0.007	0.320615	0.701656	0.065	3.30021e-16	5.35438e-15	-0.002	0.802092	0.932768	0.02	0.0178492	0.0358835	-0.019	0.0230313	0.179425	0.03	0.000271739	0.00132224	-0.007	0.382994	0.772706	0.032	0.000288041	0.00131142	0	0.965211	0.990502
EIF1AD.SL013206	EIF1AD	N	0.04	6.91805e-05	0.000331194	0.002	0.787831	0.939304	0.08	1.22072e-17	2.35878e-16	0.002	0.796264	0.930695	0.049	3.91377e-06	1.95742e-05	0.001	0.928272	0.974003	0.033	0.00135374	0.00528558	0.008	0.307754	0.723382	0.046	4.62363e-05	0.000263461	-0.009	0.374586	0.751951
PIH1D1.SL023273	PIH1D1	N	0.032	6.91899e-05	0.000331194	-0.001	0.93025	0.983125	0.058	4.31635e-14	5.45996e-13	0.013	0.0924805	0.376703	0.029	0.000683533	0.00202992	0.003	0.713657	0.887791	0.033	2.79144e-05	0.000180477	-0.007	0.275958	0.702433	0.038	5.91882e-05	0.000327627	-0.005	0.593227	0.859586
QDPR.SL007095	QDPR	N	-0.029	6.91002e-05	0.000331194	0.02	0.00226306	0.0890944	-0.036	1.02897e-07	4.9031e-07	0.018	0.00571084	0.105688	-0.022	0.00477227	0.0112716	0.003	0.685188	0.873044	-0.034	8.40746e-06	6.22693e-05	0.023	0.000975351	0.0729681	-0.032	0.000154665	0.000758084	0.024	0.0025926	0.102626
UBE2I.SL004306	UBE2I	N	-0.036	6.9068e-05	0.000331194	0.007	0.470327	0.798843	-0.024	0.00384772	0.00786913	0.012	0.188242	0.530303	-0.016	0.106093	0.166785	0.003	0.749024	0.903804	-0.024	0.00815505	0.0240246	-0.006	0.550147	0.863434	-0.043	3.28264e-05	0.000195209	0.01	0.360455	0.742333
TNFRSF1A.SL001992	TNFRSF1A	N	0.032	6.99436e-05	0.000334584	0.014	0.0133162	0.194155	0.069	3.42883e-18	7.31683e-17	0.017	0.00207703	0.0612914	0.052	5.10753e-09	4.58556e-08	0.008	0.190029	0.507733	0.034	5.1366e-05	0.000308196	0.011	0.0758288	0.467769	0.044	1.63015e-06	1.36532e-05	0.017	0.00944044	0.195279
ACYP2.SL009425	ACYP2	N	0.035	7.00591e-05	0.000334702	-0.007	0.396693	0.758368	0.072	3.64444e-17	6.69086e-16	0.002	0.751285	0.916418	0.021	0.0230476	0.0449712	-0.003	0.708146	0.885181	0.029	0.00135201	0.00528316	-0.002	0.818032	0.949595	0.048	2.36856e-06	1.89742e-05	-0.018	0.057881	0.384932
YAP1.SL023187	YAP1	N	0.035	7.002e-05	0.000334702	0.007	0.210123	0.59291	0.054	3.55161e-11	2.90199e-10	0.008	0.158589	0.489489	0.035	0.000217955	0.000743208	0.003	0.715219	0.888632	0.033	0.000222789	0.00111048	0.008	0.24747	0.681074	0.044	9.15752e-06	6.33029e-05	-0.002	0.747386	0.916899
CCK.SL012408	CCK	N	-0.042	7.08341e-05	0.000338098	-0.032	0.000917084	0.060646	-0.04	0.000100235	0.000283689	-0.04	3.85725e-05	0.0081845	-0.05	8.91411e-06	4.17201e-05	-0.03	0.00784286	0.106138	-0.043	7.88645e-05	0.000449034	-0.032	0.0023329	0.127586	-0.033	0.0052128	0.0157217	-0.037	0.00177112	0.0904843
PSG6.SL012480	PSG6	N	-0.014	7.08619e-05	0.000338098	0.003	0.315359	0.696362	-0.015	2.13991e-06	8.26549e-06	0.001	0.801108	0.932768	-0.021	2.08783e-09	2.01186e-08	0.001	0.773896	0.915395	-0.012	0.000750402	0.00319888	0	0.953323	0.986308	-0.014	0.000124213	0.000623776	0.006	0.0602044	0.388866
LRTM2.SL018698	LRTM2	N	-0.014	7.1083e-05	0.000338714	-0.005	0.113465	0.462276	-0.01	0.00123481	0.00279886	-0.004	0.227425	0.571836	-0.014	0.000112616	0.000411981	-0.012	0.000805575	0.0341631	-0.015	1.98817e-05	0.000133951	-0.002	0.601075	0.881468	-0.013	0.000777376	0.00311884	-0.003	0.477814	0.807174
PRKCQ.SL007358	PRKCQ	N	0.04	7.10466e-05	0.000338714	-0.001	0.93245	0.984327	0.035	0.00038353	0.000959147	0.004	0.68014	0.88906	0.032	0.00304224	0.0076284	0.018	0.0784869	0.336302	0.037	0.00037469	0.00175475	0.002	0.828827	0.952817	0.041	0.00038194	0.00168099	-0.009	0.414942	0.772444
VANGL1.SL023511	VANGL1	N	-0.02	7.11891e-05	0.000339	0.002	0.541919	0.835727	-0.029	4.37446e-10	3.02392e-09	0	0.938763	0.98198	-0.026	8.00606e-07	4.53738e-06	0.004	0.367422	0.675023	-0.018	0.000366719	0.001724	-0.001	0.869165	0.966058	-0.022	7.02031e-05	0.000379468	0.002	0.65666	0.882862
SNX12.SL013297	SNX12	N	0.03	7.13743e-05	0.000339662	0.004	0.585404	0.856978	0.05	3.23068e-12	3.1213e-11	0.008	0.29495	0.644881	0.036	6.10521e-06	2.95895e-05	-0.005	0.51939	0.786077	0.03	0.000138899	0.000736725	0.001	0.93155	0.980683	0.034	0.000197954	0.00093961	0	0.991907	0.997844
DBNDD1.SL022002	DBNDD1	N	-0.094	7.18344e-05	0.000341631	-0.019	0.150629	0.524815	-0.079	0.000238151	0.000627287	-0.021	0.126839	0.435332	-0.095	0.000177261	0.00061848	-0.031	0.0364821	0.232792	-0.089	0.000185073	0.000942914	-0.028	0.0406591	0.369091	-0.096	0.000236394	0.00110078	-0.015	0.372952	0.751687
SERF2.SL014888	SERF2	N	-0.016	7.21139e-05	0.000342739	0.006	0.0491948	0.337112	-0.004	0.323535	0.402138	0.005	0.123461	0.429608	-0.019	1.38047e-06	7.46731e-06	0.006	0.11591	0.40003	-0.014	0.000280712	0.0013605	0.004	0.217652	0.654824	-0.017	8.02458e-05	0.000427165	0.006	0.0962784	0.464266
ITGA2B.ITGB3.SL000542.2	ITGA2B	N	0.053	7.24348e-05	0.000344042	-0.027	0.0294952	0.272481	-0.05	0.000343292	0.000870587	-0.035	0.0041639	0.0903236	0.038	0.00568226	0.0130891	-0.027	0.0506936	0.274013	0.033	0.0150527	0.0401198	-0.003	0.795447	0.945161	0.061	6.28573e-05	0.00034534	-0.029	0.0483924	0.364652
EFNB1.SL008614.1	EFNB1	N	0.02	7.26815e-05	0.000344769	-0.005	0.281978	0.666213	0.035	1.05522e-13	1.27562e-12	-0.004	0.431504	0.751923	0.018	0.00128843	0.00356328	-0.008	0.112896	0.396538	0.018	0.000372828	0.00174714	-0.002	0.710151	0.924302	0.023	6.37841e-05	0.000349649	-0.006	0.290307	0.685298
REG3A.SL002648.1	REG3A	N	0.025	7.26521e-05	0.000344769	-0.004	0.39338	0.756547	0.041	2.60196e-12	2.5575e-11	-0.004	0.463721	0.774131	0.019	0.00365676	0.00897369	-0.016	0.00465137	0.081922	0.024	0.00015361	0.000802041	-0.004	0.382394	0.772706	0.023	0.000939588	0.00364449	-0.008	0.151136	0.544288
KLHL13.SL019740	KLHL13	N	0.017	7.31511e-05	0.000346773	-0.005	0.183144	0.566991	0.024	1.32153e-08	7.24973e-08	-0.004	0.278604	0.628396	0.02	1.24277e-05	5.67571e-05	-0.013	0.00174723	0.0504437	0.015	0.000765399	0.00325339	-0.003	0.469503	0.822591	0.017	0.000308214	0.00139121	-0.002	0.585046	0.857228
LEAP2.SL007589	LEAP2	N	0.066	7.32296e-05	0.000346922	0.033	0.0186092	0.222404	0.069	7.81664e-06	2.72343e-05	0.024	0.091829	0.375814	0.077	1.71172e-05	7.58223e-05	0.017	0.314346	0.631782	0.068	6.10141e-05	0.000358488	0.024	0.0943857	0.503816	0.085	5.95408e-06	4.32287e-05	0.03	0.0727835	0.415642
C3.SL000312	C3	N	-0.044	7.32843e-05	0.000346958	0.006	0.561046	0.844534	-0.032	0.00165718	0.00365384	0.017	0.128472	0.438892	-0.042	0.000312961	0.00101903	0.014	0.272591	0.59029	-0.03	0.00665448	0.0203294	-0.008	0.477373	0.830243	-0.047	9.69983e-05	0.000505022	0.02	0.102437	0.474558
VHLL.SL022956	VHLL	N	0.017	7.34512e-05	0.000347524	-0.003	0.453562	0.791529	0.022	5.56025e-08	2.76025e-07	-0.004	0.332171	0.674533	0.017	0.000225157	0.000765993	-0.006	0.152941	0.458938	0.016	0.000483453	0.00219027	0	0.959884	0.987388	0.022	6.78893e-06	4.85715e-05	-0.001	0.828866	0.947239
NFASC.SL008999	NFASC	N	-0.022	7.4102e-05	0.000350378	0.009	0.0234879	0.246268	-0.029	2.86412e-08	1.50505e-07	0.011	0.00963283	0.133805	-0.019	0.00143447	0.00392131	0.012	0.00713368	0.101977	-0.023	6.04556e-05	0.000355775	0.011	0.0113305	0.236303	-0.025	8.42684e-05	0.000444083	0.004	0.350627	0.732912
VSIG4.SL006796	VSIG4	N	0.045	7.47357e-05	0.000353148	0.024	0.000689985	0.0530995	0.078	1.94499e-13	2.30209e-12	0.027	0.000135313	0.0155192	0.062	5.26027e-07	3.09561e-06	0.01	0.225633	0.543161	0.044	0.000173191	0.000891632	0.026	0.000686434	0.0610561	0.053	3.15135e-05	0.000187856	0.034	6.90641e-05	0.0194896
ENTPD6.SL014128	ENTPD6	N	-0.014	7.56214e-05	0.000357104	0.008	0.00811687	0.156672	-0.015	3.29457e-06	1.23685e-05	0.006	0.041657	0.258582	-0.018	4.42457e-07	2.63969e-06	0.012	0.000451895	0.0246478	-0.011	0.00208078	0.00762125	0.004	0.187543	0.628967	-0.013	0.000644546	0.00265537	0.008	0.0215515	0.267558
BRSK2.SL005451	BRSK2	N	0.017	7.61927e-05	0.000359571	0	0.914432	0.978615	0.023	3.71978e-09	2.25949e-08	0	0.949608	0.985612	0.015	0.000881793	0.00254081	0.002	0.583415	0.819706	0.015	0.000423011	0.00194638	0.002	0.539405	0.860016	0.02	3.48208e-05	0.000204101	-0.001	0.740887	0.914556
LMAN1.SL004488	LMAN1	N	0.016	7.62798e-05	0.000359751	-0.003	0.325445	0.705594	0.014	0.000166497	0.000451972	-0.004	0.315112	0.659986	0.02	3.12024e-06	1.59191e-05	-0.008	0.0573181	0.291181	0.014	0.000605111	0.0026596	-0.002	0.665148	0.905142	0.017	0.000182392	0.000877629	-0.004	0.335668	0.719677
NRP2.SL005203.1	NRP2	N	0.019	7.67396e-05	0.000361688	0.002	0.654764	0.886767	0.042	1.89671e-20	5.21028e-19	0.004	0.319135	0.662757	0.023	5.12648e-06	2.53296e-05	0.002	0.715013	0.888576	0.018	0.000227144	0.00112913	0.002	0.672802	0.908504	0.021	0.000102195	0.000528342	-0.003	0.536864	0.83686
LAMTOR2.SL015356	LAMTOR2	N	0.024	7.85295e-05	0.000369651	-0.002	0.689416	0.898144	0.02	0.000435357	0.00107843	-0.001	0.827598	0.942753	0.031	2.26841e-06	1.18862e-05	0.002	0.693639	0.877911	0.018	0.00343259	0.0116832	0.002	0.706205	0.92163	0.019	0.00369371	0.0117262	-0.004	0.511954	0.824687
PRDX6.SL005694	PRDX6	N	-0.036	7.84988e-05	0.000369651	0.004	0.629155	0.876064	-0.09	6.07485e-22	2.00552e-20	-0.004	0.674404	0.886434	-0.038	3.40599e-05	0.000141506	-0.004	0.715487	0.888632	-0.027	0.00395893	0.0131821	-0.006	0.521427	0.853162	-0.043	2.3933e-05	0.000147814	-0.001	0.896857	0.97241
UBQLN2.SL009019	UBQLN2	N	0.026	7.88794e-05	0.000371061	0.007	0.149545	0.523265	0.055	1.49461e-18	3.29441e-17	0.008	0.109609	0.404002	0.05	4.9828e-12	7.85512e-11	-0.001	0.785075	0.919109	0.021	0.00249972	0.00891183	0.01	0.0416255	0.373008	0.026	0.000852018	0.0033579	0.006	0.366114	0.746517
KYAT3.SL019824	KYAT3	N	-0.045	7.90115e-05	0.000371445	-0.008	0.380349	0.745373	-0.044	2.73261e-05	8.62669e-05	-0.007	0.428692	0.748939	-0.036	0.00341012	0.00845011	-0.001	0.956617	0.985946	-0.048	1.86456e-05	0.000126983	-0.001	0.862905	0.963896	-0.048	9.61118e-05	0.000501115	-0.023	0.0338939	0.313476
TMED2.SL006541	TMED2	N	0.012	7.98211e-05	0.000375012	0.001	0.727504	0.918921	0.007	0.0159742	0.0284476	0.001	0.706312	0.896726	0.01	0.00138414	0.00380793	-0.002	0.500358	0.774849	0.008	0.00601875	0.0187595	0.006	0.00944133	0.226155	0.016	3.59847e-06	2.73677e-05	0.001	0.668028	0.886769
LYZ.SL000510	LYZ	N	0.042	8.0218e-05	0.000376636	0.014	0.064822	0.382188	0.054	2.61368e-08	1.38133e-07	0.014	0.0660796	0.32258	0.039	0.000788754	0.002297	-0.001	0.927584	0.973613	0.045	2.30042e-05	0.000152299	0.013	0.106289	0.524113	0.043	0.000224056	0.00104863	0.017	0.0394214	0.330924
ADGRG1.SL009016	ADGRG1	N	0.039	8.04642e-05	0.000377551	0.005	0.393904	0.756989	0.066	3.4978e-13	3.98004e-12	0.004	0.420741	0.743297	0.044	4.37298e-05	0.000177182	0.003	0.591719	0.823967	0.042	1.65323e-05	0.000114068	0.006	0.271168	0.699135	0.053	1.40842e-06	1.20009e-05	0.007	0.295591	0.689286
GJA1.SL007134	GJA1	N	-0.013	8.15279e-05	0.000382298	0.003	0.320821	0.701688	-0.017	1.43887e-08	7.84663e-08	0.001	0.798294	0.931985	-0.021	7.11122e-10	7.47897e-09	0.003	0.302268	0.619991	-0.011	0.0011962	0.00476024	0.001	0.830022	0.952817	-0.013	0.000189696	0.000905671	0.003	0.418343	0.774609
ITGB7.SL004571	ITGB7	N	0.039	8.22979e-05	0.000385664	-0.011	0.194542	0.578277	0.034	0.000123077	0.000342311	-0.011	0.192505	0.536352	0.04	0.00019113	0.000660301	0.002	0.842038	0.942253	0.042	2.54372e-05	0.000166164	-0.012	0.191249	0.632896	0.049	1.20188e-05	8.07321e-05	-0.008	0.479819	0.809076
NDRG4.SL018360	NDRG4	N	0.016	8.35293e-05	0.000391185	0.001	0.815399	0.951817	0.027	7.08617e-12	6.40103e-11	0.001	0.722691	0.905575	0.015	0.00103859	0.00293854	-0.004	0.404317	0.706112	0.016	0.00016195	0.000841409	0.002	0.588792	0.877112	0.013	0.00571586	0.0169952	0.007	0.129346	0.521441
BTNL9.SL018352	BTNL9	N	-0.012	8.3869e-05	0.000392526	0.002	0.424719	0.77421	-0.008	0.00385236	0.00787371	0.001	0.559437	0.832372	-0.018	8.00779e-08	5.60393e-07	0.004	0.115412	0.40003	-0.012	0.00016162	0.000840286	0.002	0.440613	0.806913	-0.012	0.00058337	0.0024333	0	0.944503	0.983627
KLK6.SL001797	KLK6	N	0.029	8.40022e-05	0.0003929	0.002	0.810342	0.949958	0.054	4.57095e-15	6.32544e-14	0	0.989891	0.995951	0.027	0.000690237	0.00204735	-0.013	0.131278	0.424822	0.028	0.000221937	0.00110773	0.007	0.330611	0.739961	0.034	3.17142e-05	0.0001889	0.003	0.670925	0.887894
VSIR.SL025873	VSIR	N	0.03	8.48008e-05	0.000396383	-0.004	0.550147	0.839371	0.004	0.576615	0.648692	-0.01	0.148952	0.473307	0.022	0.00865857	0.0189659	-0.008	0.325949	0.641906	0.02	0.00791319	0.0233977	0.005	0.420442	0.797755	0.029	0.000478116	0.00204645	-0.005	0.515573	0.826218
RMDN1.SL018122	RMDN1	N	0.041	8.50866e-05	0.000397215	-0.005	0.497976	0.814356	0.064	2.85631e-11	2.36006e-10	-0.006	0.407163	0.732512	0.03	0.00639969	0.0145415	0.006	0.412075	0.7113	0.035	0.00132262	0.00518761	0.002	0.751506	0.937886	0.05	3.75535e-05	0.00021838	-0.009	0.282655	0.681225
SUMO3.SL018938	SUMO3	N	0.024	8.50417e-05	0.000397215	0.007	0.236069	0.622884	0.049	7.52613e-17	1.33191e-15	0.011	0.0787153	0.349308	0.045	4.16317e-12	6.63529e-11	-0.001	0.878742	0.955583	0.025	4.66929e-05	0.000283625	0.003	0.571589	0.872959	0.021	0.00184835	0.00651079	0.008	0.24063	0.640406
SF3B6.SL022223	SF3B6	N	0.012	8.68469e-05	0.000405175	-0.008	0.00520949	0.126575	0.003	0.286554	0.363237	-0.008	0.0120163	0.14827	0.008	0.0131529	0.0274777	0	0.957869	0.986409	0.011	0.000182179	0.000930097	-0.007	0.0263633	0.311926	0.014	5.00935e-05	0.000280875	-0.01	0.00346477	0.123225
SDF2.SL012799	SDF2	N	-0.029	8.94883e-05	0.000417234	-0.003	0.559815	0.843783	-0.002	0.801223	0.846893	-0.003	0.546636	0.825594	-0.042	8.26924e-08	5.77592e-07	0.002	0.696813	0.879639	-0.029	0.000105714	0.000582973	-0.002	0.766808	0.940478	-0.028	0.000669464	0.00274727	-0.004	0.508648	0.823586
PPP3CA.PPP3R1.SL003657	PPP3CA	N	0.038	8.98903e-05	0.000418843	-0.015	0.0895877	0.418425	0.035	0.00013795	0.000380084	-0.021	0.022251	0.196499	-0.001	0.900175	0.923439	-0.007	0.469067	0.75431	0.027	0.00894388	0.0259436	-0.001	0.91835	0.978422	0.044	0.000141399	0.000699111	-0.02	0.0879335	0.443402
TIMELESS.SL015589	TIMELESS	N	0.02	9.00688e-05	0.00041941	-0.005	0.162434	0.540238	0.01	0.0301056	0.050441	-0.003	0.325927	0.669551	0.022	6.11276e-05	0.000238992	-0.001	0.833829	0.938348	0.017	0.000523974	0.00234641	-0.005	0.152861	0.59543	0.013	0.0188698	0.0459086	-0.006	0.149007	0.541426
GIP.SL011908.1	GIP	N	-0.015	9.04677e-05	0.000421001	0.001	0.771188	0.932555	-0.007	0.0369361	0.0606025	0.001	0.80417	0.934269	-0.015	0.000249568	0.000838959	0.005	0.143787	0.444019	-0.014	0.000226508	0.00112673	-0.001	0.764411	0.939931	-0.015	0.000292228	0.00132884	0.001	0.71208	0.904492
CADM1.SL004805	CADM1	N	-0.024	9.0872e-05	0.000422615	-0.003	0.583333	0.855879	0.005	0.365971	0.445704	-0.001	0.863804	0.958019	-0.004	0.558046	0.643435	-0.001	0.824929	0.93519	-0.024	0.000134153	0.000716211	-0.003	0.556536	0.867803	-0.025	0.000324599	0.00145359	-0.003	0.58281	0.856246
SRFBP1.SL022686	SRFBP1	N	-0.014	9.14739e-05	0.000425146	-0.001	0.761916	0.931136	-0.017	2.01126e-07	9.23122e-07	0	0.977246	0.993284	-0.02	2.07953e-07	1.33242e-06	0.005	0.177925	0.490645	-0.011	0.00147239	0.00569312	-0.003	0.304622	0.722285	-0.013	0.0008306	0.00328934	-0.003	0.329592	0.715576
RPS14.SL022213	RPS14	N	0.03	9.25037e-05	0.000429661	-0.016	0.0257247	0.256272	0.049	3.48447e-11	2.85346e-10	-0.006	0.420543	0.743297	0.045	4.98076e-08	3.63413e-07	-0.007	0.407338	0.707979	0.031	8.08693e-05	0.000459221	-0.017	0.0332586	0.339375	0.039	8.24556e-06	5.80897e-05	-0.021	0.0108265	0.2048
TIAL1.SL014895	TIAL1	N	-0.035	9.2641e-05	0.000430027	-0.01	0.128616	0.491709	0.008	0.31846	0.396768	-0.011	0.0975218	0.383602	-0.035	0.000138241	0.000494698	-0.003	0.673725	0.869725	-0.034	0.000249731	0.00122902	-0.013	0.0665446	0.444623	-0.034	0.0011192	0.00424065	-0.011	0.154329	0.54771
CTSO.SL017119	CTSO	N	-0.028	9.30612e-05	0.000431705	0.012	0.039793	0.310007	-0.001	0.82249	0.863913	0.013	0.0350198	0.237697	-0.02	0.0109944	0.0234542	0.011	0.0983141	0.374051	-0.023	0.00158915	0.00608707	0.004	0.481876	0.832216	-0.022	0.00640429	0.0187141	0.013	0.0651603	0.396377
PSENEN.SL007730	PSENEN	N	0.014	9.3284e-05	0.000432466	-0.002	0.463969	0.797634	0.008	0.0116036	0.02141	-0.002	0.548922	0.826965	0.017	7.16039e-06	3.42526e-05	-0.005	0.139783	0.440344	0.011	0.00264524	0.00935362	0.002	0.478435	0.830717	0.015	0.000175817	0.000849321	-0.001	0.763024	0.924976
ANP32A.SL019559	ANP32A	N	0.021	9.35554e-05	0.000433452	-0.006	0.202418	0.587512	0.023	4.47262e-06	1.64391e-05	-0.008	0.104976	0.39535	0.033	2.2146e-08	1.7387e-07	-0.017	0.00336239	0.0709282	0.015	0.00638619	0.0196881	0.002	0.653021	0.900121	0.027	1.07757e-05	7.33864e-05	-0.002	0.7392	0.913853
ANKRA2.SL021951	ANKRA2	N	0.033	9.36426e-05	0.000433583	-0.012	0.0808616	0.409427	0.029	0.000253776	0.000664638	-0.013	0.0593449	0.311561	0.036	8.02351e-05	0.000304166	-0.008	0.309711	0.626796	0.032	0.000191909	0.000973024	-0.011	0.122721	0.551905	0.023	0.0130119	0.0335999	-0.015	0.0511401	0.372131
WFIKKN2.SL010391	WFIKKN2	N	0.034	9.54238e-05	0.000441552	-0.002	0.647777	0.884609	0.038	2.25917e-06	8.68511e-06	-0.002	0.722261	0.905224	0.02	0.0311787	0.0588709	-0.013	0.0148917	0.142607	0.034	0.000110571	0.000604773	0.001	0.892671	0.970944	0.033	0.000607606	0.00252011	-0.001	0.868167	0.963673
HMOX1.SL004627	HMOX1	N	-0.037	9.59191e-05	0.000443565	-0.009	0.188772	0.572888	-0.046	1.16944e-07	5.52949e-07	-0.008	0.282762	0.630626	-0.035	0.000702387	0.00207753	-0.024	0.00191976	0.0531325	-0.042	1.86989e-05	0.000127188	-0.005	0.478392	0.830717	-0.038	0.00027162	0.0012459	0.001	0.906133	0.975456
TMEM38B.SL019038	TMEM38B	N	-0.053	9.6565e-05	0.000446272	-0.016	0.127424	0.490209	-0.036	0.00393238	0.00801057	-0.02	0.0558483	0.301876	-0.08	5.70397e-09	5.07157e-08	-0.025	0.0454999	0.258406	-0.053	0.000141264	0.000747652	-0.014	0.176464	0.619092	-0.043	0.00454587	0.0140145	-0.014	0.229272	0.633245
NEU1.SL008692.1	NEU1	N	-0.022	9.69828e-05	0.000447922	0.009	0.0323423	0.284473	-0.021	7.19235e-05	0.000210453	0.009	0.0533036	0.294303	-0.028	4.33336e-06	2.15993e-05	0.006	0.243171	0.560672	-0.019	0.000933941	0.00384545	0.006	0.162238	0.604617	-0.023	0.000273667	0.00125328	0.014	0.00537279	0.152189
KLHL2.SL021252	KLHL2	N	0.021	9.73299e-05	0.000449243	-0.014	0.00265151	0.0971166	0.026	1.1881e-07	5.60694e-07	-0.011	0.0166193	0.173794	0.02	0.000378714	0.00120854	-0.009	0.0819899	0.341408	0.022	8.62127e-05	0.000485614	-0.016	0.00201014	0.118389	0.022	0.000269798	0.00123909	-0.016	0.00565715	0.153805
CD300E.SL018456	CD300E	N	0.015	9.75761e-05	0.000450097	-0.001	0.663193	0.889542	0.011	0.00105853	0.00242619	0	0.972909	0.991914	0.017	3.15788e-05	0.000132318	-0.009	0.0127201	0.132642	0.012	0.00125048	0.00494387	0.001	0.657289	0.903246	0.016	9.62373e-05	0.000501415	-0.001	0.7458	0.916621
TICAM2.SL004508	TICAM2	N	-0.017	9.87964e-05	0.000455441	-0.004	0.266752	0.653395	0	0.998886	0.999037	-0.004	0.221127	0.567029	-0.017	0.000207049	0.000709303	0.001	0.809706	0.928029	-0.018	2.6007e-05	0.000169437	-0.002	0.5736	0.872959	-0.018	0.000142724	0.000705192	-0.009	0.018516	0.25264
Common.eastern.firefly.SL002746.1	Common	N	-0.016	9.89507e-05	0.000455867	0.016	0.00036601	0.0369119	-0.037	4.14153e-20	1.09283e-18	0.012	0.00617559	0.109028	-0.028	1.14536e-09	1.15985e-08	0.013	0.0120924	0.130152	-0.015	0.000340873	0.00162008	0.014	0.00134065	0.0896133	-0.019	3.74537e-05	0.000217971	0.013	0.00492104	0.145564
EIF4G2.SL011211	EIF4G2	N	-0.036	9.93101e-05	0.000457236	0	0.988249	0.997052	0.018	0.0598891	0.0929425	0.001	0.920981	0.977443	-0.024	0.0184959	0.0370119	0.006	0.552513	0.803805	-0.023	0.0193414	0.0492364	-0.01	0.330863	0.739961	-0.034	0.00175371	0.00622506	0.001	0.921366	0.979182
USP10.SL022669	USP10	N	0.018	9.96125e-05	0.000458342	0.004	0.402946	0.760242	0.011	0.0155194	0.0277047	0.008	0.103353	0.393222	0.015	0.00273172	0.00693721	0.006	0.335063	0.648513	0.017	0.000476278	0.00216381	0.007	0.17187	0.614955	0.02	0.000131148	0.000654585	0.006	0.283068	0.681557
PARP1.SL025953	PARP1	N	-0.015	0.000101109	0.000464936	0.009	0.025605	0.25623	-0.019	9.44972e-08	4.54e-07	0.012	0.00175853	0.0564892	-0.013	0.00218793	0.0057119	0.004	0.339427	0.652205	-0.014	0.000306286	0.00146706	0.007	0.0823631	0.479973	-0.015	0.000908961	0.00355001	0.009	0.0493887	0.367387
WIF1.SL004652	WIF1	N	0.025	0.000101296	0.000465509	-0.005	0.259661	0.64735	0.037	1.00042e-09	6.60547e-09	-0.005	0.262805	0.613433	0.03	1.97712e-05	8.66403e-05	-0.01	0.0698801	0.320534	0.023	0.000418149	0.00193004	-0.004	0.38188	0.772706	0.022	0.00238859	0.00813359	-0.008	0.193568	0.594512
LIFR.SL004714	LIFR	N	0.027	0.000101663	0.0004669	0.01	0.101067	0.437513	0.025	8.78525e-05	0.000251661	0.009	0.14435	0.465487	0.033	1.23056e-05	5.63046e-05	0.001	0.902249	0.962905	0.02	0.00627515	0.0194189	0.018	0.00432096	0.159714	0.017	0.0305695	0.068551	0.017	0.0188749	0.255004
KL.SL011369	KL	N	0.044	0.00010216	0.0004686	-0.014	0.0299401	0.274562	0.066	1.80483e-10	1.31167e-09	-0.015	0.0240165	0.204641	0.04	0.00112164	0.00314571	-0.014	0.0752765	0.331807	0.035	0.00228772	0.00827625	-0.006	0.350897	0.753613	0.04	0.00139359	0.00509821	-0.024	0.0039719	0.128247
NPW.SL005356	NPW	N	0.105	0.000102151	0.0004686	-0.028	0.161312	0.538097	0.11	8.94543e-06	3.08749e-05	-0.032	0.103488	0.393331	0.075	0.00927588	0.0201711	-0.031	0.177991	0.490645	0.108	9.70264e-05	0.0005391	-0.029	0.188095	0.629185	0.166	4.53867e-08	5.56699e-07	-0.036	0.132343	0.524103
LTA4H.SL007100	LTA4H	N	-0.072	0.000102637	0.000470492	0.018	0.311473	0.693674	-0.101	2.27688e-06	8.74865e-06	0.033	0.102009	0.391548	-0.107	2.80708e-08	2.15268e-07	0.049	0.0185307	0.161508	-0.028	0.134529	0.232802	-0.044	0.00978033	0.226179	-0.052	0.0160882	0.0402587	0.027	0.205151	0.607736
CSDC2.SL019899	CSDC2	N	0.018	0.000102833	0.000471097	0.005	0.189907	0.574165	0.021	2.72884e-06	1.03555e-05	0.004	0.289886	0.638391	0.025	4.877e-07	2.89086e-06	0	0.919919	0.970243	0.02	5.03717e-05	0.000303715	0.004	0.308578	0.723382	0.021	5.71339e-05	0.000317449	0.003	0.503691	0.821539
DSCAM.SL018891	DSCAM	N	0.018	0.000103606	0.000474346	0.01	0.00224852	0.0889979	0.015	0.000519126	0.00126556	0.011	0.0012487	0.0485696	0.026	4.36405e-07	2.60992e-06	0.011	0.00411743	0.0775256	0.016	0.000906843	0.00375488	0.012	0.000646088	0.0603449	0.017	0.000985938	0.00380423	0.008	0.0418498	0.338989
NKIRAS2.SL022142	NKIRAS2	N	0.014	0.000104759	0.000479325	-0.004	0.220375	0.605191	0.016	1.53538e-06	6.09679e-06	-0.001	0.647942	0.8785	0.018	1.51664e-06	8.17386e-06	-0.004	0.257667	0.57518	0.011	0.00257024	0.00912788	-0.001	0.825203	0.952217	0.015	0.000180893	0.000871554	-0.006	0.0886856	0.445972
COMMD10.SL011323	COMMD10	N	0.043	0.000105165	0.000480883	0.011	0.105896	0.446768	0.064	9.95566e-10	6.57931e-09	0.012	0.0823214	0.356701	0.054	4.43628e-06	2.20824e-05	0.015	0.0720741	0.325527	0.039	0.000667198	0.00289106	0.016	0.0385955	0.360718	0.036	0.0048092	0.0146788	0.019	0.018944	0.255004
SPINK14.SL012570	SPINK14	N	0.022	0.000108252	0.000494694	-0.007	0.129	0.491709	0.036	4.7515e-11	3.82301e-10	-0.003	0.499473	0.800137	0.026	1.77205e-05	7.82126e-05	-0.009	0.0635438	0.307365	0.02	0.000489951	0.00221561	-0.005	0.352203	0.753974	0.023	0.000321919	0.00144422	-0.005	0.33831	0.723246
BLNK.SL007553	BLNK	N	-0.013	0.00010926	0.000498989	0.005	0.132142	0.498561	-0.021	1.37663e-10	1.02165e-09	0.007	0.0290251	0.218111	-0.02	2.43026e-07	1.54238e-06	0.011	0.00444384	0.0794066	-0.011	0.00117419	0.00468021	0.003	0.396496	0.781528	-0.013	0.00066619	0.00273536	0	0.945799	0.983931
HSPH1.SL011275	HSPH1	N	-0.031	0.000110809	0.000505751	0.016	0.0474745	0.332864	-0.045	6.65369e-09	3.85621e-08	0.026	0.00109588	0.044574	-0.003	0.701183	0.766119	0.008	0.386737	0.693244	-0.028	0.000528499	0.00236236	0.011	0.149489	0.588207	-0.035	5.40711e-05	0.000301341	0.025	0.00473966	0.142422
PLEKHB1.SL023616	PLEKHB1	N	-0.018	0.000111109	0.000506806	-0.001	0.675213	0.893889	-0.013	0.00237168	0.00507272	-0.001	0.815806	0.938985	-0.019	8.42693e-05	0.00031766	0	0.949244	0.981945	-0.016	0.000478133	0.00216883	-0.004	0.218844	0.654857	-0.022	2.03238e-05	0.000128654	-0.005	0.229913	0.633245
FOXG1.SL007296	FOXG1	N	0.039	0.000111994	0.000510528	0.018	0.0487381	0.337112	0.019	0.043533	0.0700983	0.026	0.00440077	0.0922559	0.058	9.50251e-08	6.55032e-07	0.031	0.00458103	0.0812663	0.034	0.00073217	0.00313204	0.016	0.103979	0.520743	0.034	0.00183307	0.00646627	0.014	0.187844	0.589475
RPS19.SL008098	RPS19	N	0.036	0.000112537	0.000512416	-0.018	0.0268015	0.262733	0.054	4.51937e-10	3.11532e-09	-0.015	0.0754921	0.341927	0.038	0.000135319	0.000486197	-0.017	0.0743979	0.330149	0.033	0.000375629	0.00175691	-0.013	0.13484	0.566604	0.044	1.90922e-05	0.000122076	-0.019	0.0538901	0.377847
TRAPPC2.SL022266	TRAPPC2	N	0.031	0.000112548	0.000512416	0.005	0.318434	0.698544	0.076	1.26888e-23	5.07691e-22	0.005	0.398992	0.728249	0.042	7.58538e-07	4.32896e-06	0.01	0.116064	0.40003	0.029	0.000527433	0.00235903	0.008	0.155425	0.596891	0.035	0.000185989	0.000890858	0.009	0.155073	0.548604
NID2.SL008193.1	NID2	N	0.032	0.000113091	0.000514571	0.016	0.0254598	0.25571	0.016	0.0412463	0.066855	0.011	0.120323	0.424369	0.013	0.140146	0.210906	0.027	0.00116446	0.0410128	0.032	0.000130556	0.000700548	0.014	0.051322	0.403901	0.023	0.0100858	0.0272882	0.009	0.298083	0.689526
SERPINA4.SL004876	SERPINA4	N	0.018	0.000113327	0.000515328	-0.008	0.0276456	0.267096	0.014	0.000626903	0.0015071	-0.008	0.0276695	0.215331	0.012	0.0159444	0.032453	-0.004	0.345777	0.65761	0.017	0.000314835	0.00150605	-0.008	0.0526369	0.406948	0.017	0.000829476	0.00328668	-0.011	0.00843817	0.183792
PIP4K2B.SL011212.1	PIP4K2B	N	0.024	0.000113457	0.000515597	-0.003	0.629138	0.876064	0.008	0.166869	0.227161	-0.003	0.616376	0.861618	0.034	5.48185e-07	3.21317e-06	-0.006	0.347433	0.658717	0.018	0.00644982	0.0198344	0.002	0.710672	0.924302	0.022	0.00182472	0.00644297	-0.003	0.696771	0.897137
MICB.SL005200.1	MICB	N	0.053	0.000113884	0.000517218	0.004	0.731322	0.919712	0.035	0.00523359	0.010405	0.007	0.527271	0.817041	0.078	1.29858e-07	8.73075e-07	0.009	0.520533	0.786301	0.041	0.00314668	0.0108556	0.01	0.400341	0.784338	0.044	0.00358453	0.0114289	-0.004	0.78828	0.936519
AASDHPPT.SL013281	AASDHPPT	N	0.024	0.000115074	0.00052198	0.005	0.412443	0.764067	0.013	0.023885	0.0408934	0.007	0.204232	0.54787	0.041	1.08231e-10	1.33243e-09	-0.004	0.469349	0.75431	0.023	0.000511689	0.00230542	0.003	0.599693	0.881435	0.02	0.00481255	0.014683	0.007	0.326295	0.714451
MYO6.SL019161	MYO6	N	0.043	0.000115051	0.00052198	-0.003	0.797341	0.944621	0.041	0.000320584	0.000817788	-0.004	0.724993	0.906194	0.031	0.0120679	0.0255446	0.013	0.349142	0.660088	0.039	0.000515131	0.00231526	0.004	0.736455	0.930778	0.055	6.51978e-06	4.68279e-05	-0.003	0.807171	0.941182
BPTF.SL007512	BPTF	N	-0.011	0.000115294	0.000522655	0.001	0.823551	0.954049	-0.011	7.62015e-05	0.000221698	0.002	0.551825	0.828413	-0.015	1.69483e-06	9.06785e-06	-0.004	0.141776	0.442082	-0.01	0.000850521	0.00355971	0	0.976668	0.992832	0	0.977152	0.985542	0.002	0.574597	0.853704
ADGRE2.SL008822	ADGRE2	N	-0.041	0.000116008	0.00052557	0.008	0.374373	0.742062	0.051	1.74957e-06	6.86219e-06	0.011	0.22254	0.567911	-0.038	0.00087594	0.00252659	0.001	0.90203	0.962905	-0.042	0.00012353	0.000668117	0.01	0.310803	0.724065	-0.054	5.63507e-06	4.11561e-05	0.017	0.117071	0.496471
SNX27.SL023640	SNX27	N	0.031	0.000116666	0.000528226	-0.01	0.117806	0.470894	0.053	2.88532e-12	2.8172e-11	-0.01	0.116467	0.418055	0.024	0.00562472	0.0129809	0.008	0.257354	0.574656	0.029	0.000520939	0.00233566	-0.007	0.342564	0.748389	0.028	0.00228398	0.00783172	-0.013	0.0860086	0.439159
IL7R.SL005189	IL7R	N	-0.014	0.000117128	0.00052999	0.001	0.800331	0.946512	-0.021	1.17293e-09	7.65522e-09	0	0.977545	0.993284	-0.021	3.98091e-07	2.40817e-06	0	0.965557	0.988961	-0.011	0.00319543	0.0109877	-0.002	0.634881	0.895696	-0.013	0.00174375	0.00619571	0.002	0.548216	0.840391
TCEA2.SL020143	TCEA2	N	-0.015	0.000117408	0.000530934	0.003	0.365743	0.736305	-0.008	0.0195568	0.0341259	0.002	0.468835	0.778431	-0.015	0.000316965	0.00103024	0	0.98119	0.993071	-0.015	0.000187243	0.00095265	0.003	0.323337	0.733948	-0.018	2.93293e-05	0.000176986	0.003	0.380024	0.753645
FAM210A.SL020072	FAM210A	N	0.024	0.00011859	0.000535947	0.006	0.322703	0.703714	0.016	0.00625134	0.0122043	0.007	0.233478	0.580502	0.02	0.00269771	0.00687679	0.01	0.160547	0.468536	0.021	0.00111542	0.00447132	0.008	0.206014	0.643998	0.036	4.29841e-07	4.17479e-06	0.001	0.928129	0.980114
ARF5.SL008833	ARF5	N	0.026	0.000120639	0.000544875	-0.016	0.0032933	0.101693	0.044	4.92772e-12	4.62139e-11	-0.018	0.00168768	0.0562205	0.033	5.02581e-06	2.48656e-05	-0.021	0.00097785	0.0382046	0.021	0.00220533	0.00800969	-0.009	0.132367	0.562637	0.033	2.0008e-05	0.000127037	-0.019	0.00560436	0.153805
LAIR2.SL008478	LAIR2	N	-0.015	0.000121096	0.000546604	0.008	0.0145473	0.200181	-0.021	2.95182e-09	1.82004e-08	0.007	0.0324231	0.228639	-0.023	6.59247e-09	5.79854e-08	0.009	0.0161107	0.149946	-0.014	0.000428987	0.00197018	0.006	0.0520853	0.40532	-0.016	0.00011599	0.000588909	0.004	0.298132	0.689526
IL12RB1.SL004148.1	IL12RB1	N	-0.015	0.000122149	0.000551016	0.002	0.577289	0.852901	-0.01	0.00402943	0.0081924	-0.002	0.685522	0.890559	-0.016	0.00019636	0.000675831	0.006	0.201071	0.518961	-0.013	0.000876075	0.0036542	0.002	0.652681	0.900015	-0.011	0.0119942	0.0314688	0	0.921652	0.979182
DCP1A.SL020295	DCP1A	N	0.016	0.000122492	0.000552227	0.002	0.488993	0.808696	0.017	4.24598e-05	0.000129867	0.007	0.0647092	0.320547	0.018	5.49101e-05	0.000217806	0.004	0.328892	0.644887	0.017	7.0086e-05	0.000404368	0	0.974113	0.991684	0.013	0.00651882	0.0189465	0	0.905752	0.975456
TKT.SL003655	TKT	N	-0.028	0.000123009	0.000554219	0.006	0.366641	0.736991	-0.048	2.42618e-12	2.3943e-11	0.004	0.571575	0.8379	-0.002	0.794437	0.841978	-0.006	0.461199	0.747878	-0.024	0.00106194	0.00429087	0.002	0.777027	0.942529	-0.034	2.95444e-05	0.000177846	0.008	0.333726	0.718931
GARS1.SL001910	GARS1	N	-0.024	0.000123806	0.000557375	0.012	0.0351332	0.293991	-0.002	0.711212	0.770111	0.013	0.0259607	0.210988	-0.014	0.0303626	0.0574477	0.016	0.0148547	0.142582	-0.025	8.74529e-05	0.000491097	0.017	0.00529909	0.176595	-0.024	0.000584618	0.00243712	0.012	0.0767902	0.423086
TCP11.SL018477	TCP11	N	0.02	0.000123861	0.000557375	-0.006	0.136239	0.504352	0.036	2.56699e-14	3.34481e-13	-0.006	0.159101	0.489879	0.015	0.00430018	0.010302	-0.014	0.00263867	0.0640982	0.02	8.07166e-05	0.000458869	-0.005	0.2762	0.702463	0.018	0.00137346	0.00503557	-0.002	0.694463	0.896377
MSANTD2.SL023718	MSANTD2	N	-0.023	0.000123959	0.000557473	0.012	0.00553199	0.130534	-0.008	0.155221	0.213118	0.014	0.000888045	0.0394951	-0.026	7.50333e-05	0.000286809	0.015	0.00242674	0.0611837	-0.023	0.000232414	0.00115066	0.009	0.0344283	0.342849	-0.028	4.50097e-05	0.000257268	0.007	0.145029	0.539244
SAR1B.SL011322.1	SAR1B	N	0.019	0.000125776	0.000565299	-0.003	0.477096	0.801913	0.009	0.057186	0.089208	-0.004	0.314321	0.659268	0.027	3.87636e-07	2.35266e-06	-0.014	0.00686915	0.0993531	0.013	0.0099278	0.0283618	0.005	0.305542	0.722285	0.018	0.00162114	0.00581337	0.002	0.68327	0.891244
ALPG.SL017590.1	ALPG	N	-0.02	0.000126578	0.000568558	0.006	0.156892	0.532638	-0.019	0.000103281	0.00029177	0.004	0.257613	0.608419	-0.034	1.95958e-09	1.90574e-08	0.008	0.0694684	0.32008	-0.017	0.00187622	0.0070151	0.001	0.820024	0.949872	-0.021	0.000460225	0.00198139	0.005	0.300185	0.691569
PSD2.SL018816	PSD2	N	0.049	0.000126974	0.000569989	-0.001	0.882914	0.971862	0.059	3.20965e-07	1.4124e-06	-0.001	0.950678	0.985802	0.063	4.52011e-06	2.24693e-05	-0.013	0.191476	0.509066	0.043	0.00116052	0.00462826	0.008	0.395544	0.78061	0.05	0.000426818	0.00185492	0.007	0.481319	0.810829
THAP2.SL022909	THAP2	N	-0.015	0.000128656	0.000577188	0	0.987934	0.997052	-0.011	0.00115261	0.00262792	-0.002	0.602768	0.853216	-0.019	5.19807e-07	3.06391e-06	-0.001	0.829517	0.937117	-0.014	0.000429408	0.00197089	-0.001	0.756161	0.938496	-0.011	0.00617824	0.0181792	-0.001	0.854486	0.957056
TAF15.SL013228.1	TAF15	N	0.031	0.000132423	0.000593726	0.002	0.806787	0.949523	0.051	9.48149e-12	8.39985e-11	0.006	0.370686	0.706326	0.035	3.78101e-05	0.000155507	-0.001	0.876329	0.954934	0.028	0.000952575	0.00391343	0.007	0.325651	0.734961	0.037	7.03984e-05	0.000380244	-0.003	0.67759	0.889444
SNX1.SL014932	SNX1	N	0.026	0.000132705	0.000594629	-0.02	0.00218419	0.0885573	-0.004	0.530802	0.606379	-0.019	0.00388255	0.0871442	0.036	1.59761e-06	8.58256e-06	-0.031	5.3884e-05	0.00808508	0.019	0.00711389	0.0214202	-0.008	0.199326	0.638851	0.028	0.000306878	0.00138603	-0.011	0.158627	0.554088
DHRS4.SL021945	DHRS4	N	0.033	0.000133123	0.000596137	0.004	0.58096	0.85421	0.041	2.065e-07	9.4543e-07	0	0.980419	0.993989	0.023	0.0129274	0.0270681	0.004	0.631476	0.847575	0.025	0.00411429	0.0136255	0.016	0.0209352	0.291908	0.032	0.000623762	0.00257985	-0.002	0.835675	0.949712
CD68.SL007199	CD68	N	0.035	0.000133412	0.000597068	-0.012	0.117694	0.470894	0.04	3.26522e-06	1.22646e-05	-0.011	0.17595	0.514842	0.054	4.92283e-08	3.59899e-07	-0.005	0.523378	0.787474	0.023	0.0130356	0.0354127	0	0.956101	0.986796	0.032	0.00197642	0.00689593	-0.026	0.00770816	0.176304
TXNL4B.SL019950	TXNL4B	N	-0.044	0.000133517	0.000597176	-0.011	0.219686	0.604487	0.05	4.90853e-06	1.79071e-05	-0.008	0.411169	0.734715	-0.03	0.0125486	0.0264102	-0.001	0.896936	0.961591	-0.034	0.00469561	0.0151952	-0.022	0.0291218	0.324868	-0.044	0.000715194	0.00290738	-0.01	0.384264	0.753943
MPIG6B.SL025869	MPIG6B	N	-0.012	0.000133983	0.000598898	-0.001	0.82638	0.955672	-0.01	0.000457598	0.00112633	0	0.878178	0.962539	-0.017	4.18023e-07	2.51634e-06	0.002	0.511946	0.782712	-0.012	0.000195708	0.000990243	-0.001	0.781915	0.942529	-0.012	0.000542512	0.00228227	-0.003	0.329173	0.715576
PYCR2.SL020954	PYCR2	N	0.017	0.000134065	0.000598899	0	0.923234	0.98108	0.019	2.32404e-06	8.90661e-06	-0.002	0.578609	0.841834	0.018	0.000199495	0.000685978	-0.003	0.550301	0.80374	0.015	0.000744389	0.00317876	0.005	0.207833	0.645055	0.022	5.88966e-06	4.28032e-05	0.001	0.901397	0.974081
SEMA4F.SL019219	SEMA4F	N	-0.021	0.000134596	0.000600907	0.003	0.51749	0.823164	-0.014	0.00494851	0.00987618	0	0.923003	0.977719	-0.025	7.67628e-06	3.65306e-05	0.007	0.122913	0.411592	-0.02	0.000260157	0.0012743	0.001	0.859586	0.962862	-0.025	3.33755e-05	0.000197358	0.004	0.400382	0.762642
VGLL4.SL023287	VGLL4	N	0.019	0.000135024	0.00060245	0.004	0.33409	0.712468	0.028	2.30502e-10	1.65395e-09	0.005	0.269143	0.619756	0.019	0.000319397	0.00103586	0.007	0.141379	0.442082	0.016	0.00169428	0.00642952	0.007	0.0830727	0.481345	0.023	1.75888e-05	0.000113388	0	0.999051	0.999594
INHBB.SL003950	INHBB	N	0.018	0.000135189	0.000602456	-0.001	0.763383	0.931477	0.007	0.0974499	0.14184	-0.003	0.477958	0.784662	0.014	0.00641576	0.014569	0.006	0.22143	0.538958	0.018	0.000171089	0.000884522	0	0.974071	0.991684	0.021	6.92893e-05	0.000375909	-0.009	0.0586452	0.386362
RAB11B.SL008208	RAB11B	N	-0.025	0.00013517	0.000602456	0.027	4.48463e-05	0.012024	-0.027	2.53322e-05	8.03169e-05	0.021	0.00263755	0.0700753	-0.028	5.71775e-05	0.000225585	0.029	0.0002299	0.017751	-0.022	0.00126768	0.00499875	0.026	0.000158421	0.0320273	-0.031	9.21246e-05	0.000483064	0.027	0.00087093	0.063483
DAO.SL014720	DAO	N	-0.019	0.000135594	0.000603841	0.003	0.496922	0.814155	-0.022	1.53655e-06	6.09817e-06	0.003	0.564119	0.834331	-0.015	0.0039738	0.00963289	0.001	0.891283	0.960848	-0.019	0.000263452	0.00128702	0	0.952421	0.986012	-0.024	1.46026e-05	9.60719e-05	0.007	0.238548	0.639495
PLA2G5.SL004182	PLA2G5	N	-0.013	0.000135663	0.000603841	0.002	0.549855	0.839371	-0.02	1.09856e-09	7.20818e-09	0.001	0.885553	0.965271	-0.019	6.32255e-07	3.6622e-06	0.005	0.234637	0.549824	-0.011	0.00232072	0.00837507	0	0.980861	0.993811	-0.011	0.00338963	0.0108592	-0.001	0.850377	0.954632
USP15.SL010976	USP15	N	-0.034	0.0001363	0.000606311	0.009	0.315807	0.69661	-0.084	8.47109e-22	2.74732e-20	0.006	0.500023	0.800137	-0.021	0.0225044	0.0440748	-0.008	0.416592	0.714407	-0.029	0.00177789	0.00668478	0	0.979746	0.992964	-0.042	3.32053e-05	0.000196509	0.013	0.214263	0.619551
MICB.SL005200	MICB	N	-0.039	0.000136567	0.000607128	0.005	0.343052	0.72138	-0.022	0.0189625	0.0332284	0.005	0.386953	0.719324	-0.026	0.0159014	0.0323925	0.01	0.154758	0.460938	-0.035	0.000692938	0.00299028	-0.001	0.915769	0.977493	-0.032	0.00383879	0.0121293	0.007	0.313146	0.703068
EFNB1.SL008614	EFNB1	N	0.019	0.000137096	0.000608976	0.006	0.147869	0.521172	0.029	1.59429e-09	1.0224e-08	0.01	0.0266177	0.213141	0.023	2.63537e-05	0.000112343	0.001	0.87983	0.956285	0.016	0.00197282	0.00730947	0.01	0.0165534	0.274721	0.027	1.536e-06	1.2968e-05	0.004	0.511907	0.824687
FGF3.SL005162	FGF3	N	-0.012	0.000137148	0.000608976	0.001	0.690924	0.898229	-0.019	1.25832e-10	9.38577e-10	0.001	0.691466	0.892613	-0.021	4.08042e-10	4.47025e-09	0.005	0.158248	0.465126	-0.01	0.00177705	0.00668478	0	0.901365	0.972519	-0.013	0.000200428	0.00095013	0.001	0.791654	0.936679
RHOQ.SL021495	RHOQ	N	0.025	0.000138918	0.000616466	0.009	0.133979	0.501374	0.009	0.150601	0.207704	0.01	0.104431	0.394503	0.024	0.00032186	0.00104293	0.001	0.885325	0.958845	0.029	2.95576e-05	0.000189055	0.01	0.131681	0.561611	0.028	0.000210959	0.000995565	0.013	0.0666275	0.400091
CST6.SL004438	CST6	N	0.033	0.000142782	0.00063323	0.007	0.236407	0.622884	0.036	7.79401e-06	2.71683e-05	0.007	0.238276	0.586449	0.029	0.00189961	0.005056	0.01	0.161143	0.468536	0.033	0.000263349	0.00128702	0.002	0.740719	0.932491	0.034	0.000436037	0.00189163	-0.002	0.809323	0.941865
CDY1.SL018129	CDY1	N	-0.015	0.000145142	0.000643309	0.004	0.276195	0.659516	-0.025	2.83706e-11	2.34679e-10	0.005	0.182439	0.523885	-0.021	5.224e-07	3.07673e-06	0.003	0.429858	0.724169	-0.012	0.00187098	0.00700264	0.001	0.799479	0.945752	-0.014	0.000930421	0.00361847	0.003	0.3887	0.755692
VAV3.SL019151	VAV3	N	0.028	0.000145492	0.000644472	0.012	0.0819909	0.411463	0.02	0.00461252	0.00928051	0.015	0.0291603	0.218111	0.016	0.0402205	0.0732929	0.028	0.000464788	0.0249593	0.026	0.000668873	0.00289661	0.014	0.0660165	0.444253	0.032	0.000169156	0.000820916	0.01	0.242076	0.64254
A4GALT.SL002622	A4GALT	N	-0.03	0.00014643	0.000648237	-0.001	0.915616	0.978615	-0.004	0.624588	0.693756	0.003	0.611663	0.858149	-0.022	0.00930957	0.0202055	0.009	0.141754	0.442082	-0.026	0.000937678	0.00385869	-0.008	0.171739	0.614955	-0.026	0.00252588	0.00852224	-0.007	0.300589	0.691759
NARF.SL023698	NARF	N	-0.015	0.000146621	0.000648692	0.004	0.208701	0.592312	-0.018	1.09201e-06	4.4392e-06	0.002	0.457819	0.769367	-0.022	2.65936e-07	1.67192e-06	0.005	0.140371	0.441221	-0.015	0.00027197	0.00132248	0.003	0.26272	0.693955	-0.016	0.000258274	0.00119136	0.003	0.37776	0.752953
EIF4EBP1.SL010108	EIF4EBP1	N	0.015	0.000148198	0.000654488	-0.001	0.691703	0.898275	0.011	0.00189647	0.00413562	0	0.980487	0.993989	0.014	0.000794303	0.00231042	-0.005	0.137753	0.43578	0.012	0.00217184	0.00790679	0.003	0.439397	0.805806	0.017	0.00013312	0.000663526	0	0.936091	0.98145
OTUD3.SL022654	OTUD3	N	-0.017	0.000148169	0.000654488	0.005	0.201829	0.587512	-0.025	2.73097e-08	1.44022e-07	0	0.986826	0.994952	-0.023	4.6477e-07	2.76161e-06	0.007	0.0916361	0.360815	-0.015	0.00141085	0.00548688	0.001	0.771442	0.940778	-0.016	0.00167366	0.00598129	0	0.980198	0.994692
TNFRSF9.SL004126	TNFRSF9	N	0.012	0.000148129	0.000654488	-0.002	0.501432	0.816712	0.013	7.26828e-06	2.5517e-05	-0.001	0.730524	0.907086	0.014	2.53502e-05	0.000108442	-0.001	0.685812	0.873369	0.009	0.00283708	0.00993654	0.001	0.849403	0.958039	0.013	0.000140671	0.00069598	-0.004	0.244784	0.646609
TMPRSS11A.SL018101	TMPRSS11A	N	-0.013	0.00014904	0.000657812	0	0.887803	0.973583	-0.018	1.29167e-08	7.11241e-08	0.001	0.829394	0.943157	-0.016	3.88832e-05	0.000159335	0.004	0.344913	0.656957	-0.011	0.00142889	0.00555119	-0.001	0.67982	0.911461	-0.011	0.0035166	0.0112366	-0.002	0.580639	0.855344
DEFB119.SL012695	DEFB119	N	-0.013	0.000149165	0.000657969	-0.004	0.247233	0.6347	-0.018	3.49601e-09	2.14123e-08	-0.005	0.137405	0.453153	-0.021	2.3222e-09	2.22027e-08	-0.002	0.607916	0.833112	-0.01	0.00246734	0.00881346	-0.005	0.132841	0.563529	-0.012	0.00153607	0.00554067	-0.004	0.313256	0.703068
RAB27B.SL006957	RAB27B	N	0.017	0.000149705	0.000659957	-0.002	0.523085	0.82507	0.008	0.0590859	0.0919253	-0.002	0.644646	0.877782	0.019	6.46862e-05	0.000251171	-0.007	0.145743	0.448186	0.014	0.00252187	0.00896907	0.003	0.53282	0.856842	0.019	0.000121147	0.000612138	-0.005	0.251051	0.652165
LIMA1.SL006779	LIMA1	N	0.022	0.000150039	0.000661031	-0.007	0.228645	0.616813	0.027	3.04015e-06	1.14777e-05	-0.009	0.120217	0.424274	0.022	0.000534366	0.00163304	-0.007	0.287454	0.603777	0.019	0.00123932	0.00490795	-0.002	0.737313	0.931383	0.022	0.000714795	0.00290736	0	0.95988	0.989309
SETBP1.SL011324	SETBP1	N	-0.012	0.000150885	0.000664365	0.005	0.166609	0.544661	-0.017	1.75024e-08	9.46752e-08	0.004	0.284181	0.632662	-0.019	7.5812e-08	5.31045e-07	0.011	0.0119679	0.129952	-0.01	0.00160878	0.00614626	0.002	0.532447	0.856616	-0.012	0.000445806	0.0019272	0.004	0.293702	0.687514
CCM2.SL019675	CCM2	N	0.028	0.000151129	0.00066504	-0.008	0.272396	0.656297	0.033	1.09626e-05	3.7175e-05	-0.008	0.310438	0.656047	0.026	0.000866195	0.00250174	-0.009	0.27891	0.596068	0.024	0.00160989	0.00614731	-0.001	0.915011	0.977493	0.03	0.000193638	0.000922697	-0.003	0.734742	0.911709
DHPS.SL014814	DHPS	N	0.093	0.000151415	0.000665837	-0.014	0.58093	0.85421	0.035	0.119659	0.169899	0.012	0.639033	0.873642	0.128	1.29119e-06	7.02569e-06	0.016	0.564135	0.809091	0.085	0.000422316	0.0019444	-0.027	0.292926	0.7155	0.091	0.000661264	0.00271816	-0.04	0.169229	0.56924
MYL5.SL008170	MYL5	N	-0.019	0.000151491	0.000665837	0.002	0.634882	0.878321	-0.015	0.00333843	0.00692911	0.001	0.749162	0.915103	-0.015	0.00423215	0.0101688	0.003	0.531292	0.790978	-0.017	0.00152877	0.00588099	-0.003	0.528208	0.854464	-0.019	0.000772853	0.00310915	-0.001	0.846269	0.951941
SERPINB8.SL013044	SERPINB8	N	0.029	0.000151674	0.00066624	0.008	0.232675	0.619446	0.016	0.0288518	0.0484726	0.013	0.0511576	0.289042	0.045	5.11015e-08	3.71749e-07	0.001	0.887881	0.959428	0.028	0.000420706	0.0019382	0.009	0.205055	0.642936	0.032	0.000221893	0.00103917	0.004	0.628825	0.873639
UBA2.SL019730	UBA2	N	0.054	0.000151815	0.00066624	-0.004	0.787521	0.939296	0.021	0.125861	0.177712	0.01	0.481004	0.787097	0.077	4.45709e-07	2.65693e-06	-0.002	0.928269	0.974003	0.041	0.00465834	0.0151078	0.006	0.682242	0.912437	0.056	0.000424603	0.00184748	-0.007	0.663938	0.88498
UMOD.SL005386	UMOD	N	0.04	0.000151854	0.00066624	0.008	0.157216	0.532638	0.052	9.87504e-08	4.72692e-07	0.009	0.122912	0.428931	0.072	1.12444e-10	1.37969e-09	0.005	0.454889	0.743393	0.034	0.00175451	0.00662396	0.013	0.0296107	0.324868	0.04	0.0008321	0.00329173	0.01	0.143908	0.538309
COQ5.SL022942	COQ5	N	-0.014	0.000152109	0.000666961	0.003	0.242115	0.629397	-0.012	0.000286976	0.000741598	0.003	0.308842	0.655075	-0.015	6.73414e-05	0.000259972	0.007	0.0365339	0.232792	-0.013	0.00052396	0.00234641	0.004	0.219086	0.654857	-0.012	0.00228657	0.00783694	0.003	0.36562	0.746517
CDK15.SL021164	CDK15	N	0.023	0.000152717	0.000669226	0	0.927598	0.982162	0.016	0.00383131	0.00784811	0	0.93054	0.980189	0.02	0.00162543	0.00438813	0.005	0.383154	0.69025	0.021	0.000757868	0.00322324	0.003	0.602753	0.882653	0.024	0.000196159	0.000932896	0.002	0.759393	0.92284
ART3.SL018330.1	ART3	N	0.039	0.000154191	0.000675286	-0.007	0.205258	0.589817	0.034	0.000367057	0.000922908	-0.007	0.231034	0.577143	0.021	0.0559793	0.0970835	-0.014	0.0423521	0.249786	0.036	0.000529714	0.00236492	-0.005	0.472299	0.824551	0.034	0.00268124	0.00895611	-0.007	0.339173	0.723317
DPY30.SL020276	DPY30	N	0.031	0.000154611	0.00067672	0.005	0.483751	0.805923	0.055	8.53204e-12	7.61368e-11	0.009	0.188428	0.53048	0.046	1.14607e-07	7.78354e-07	0.004	0.587868	0.821534	0.023	0.00761107	0.0226486	0.013	0.0682092	0.449085	0.032	0.000660681	0.00271728	0.002	0.799939	0.939739
NACA.SL011631	NACA	N	-0.036	0.000154773	0.000677027	0.009	0.326268	0.706051	-0.034	0.000182948	0.000491915	0.006	0.531774	0.818974	-0.034	0.000348005	0.00112025	-0.006	0.529133	0.790192	-0.027	0.00759037	0.0226053	-0.003	0.744615	0.934991	-0.036	0.00103925	0.0039704	0.015	0.178908	0.579464
CNEP1R1.SL020160	CNEP1R1	N	-0.011	0.000154895	0.000677054	0.001	0.75946	0.930152	-0.009	0.00102225	0.00235035	0.001	0.550205	0.827668	-0.016	3.58998e-07	2.20429e-06	0.001	0.777443	0.916527	-0.01	0.00065247	0.00284062	-0.001	0.742245	0.933308	-0.011	0.000592609	0.00246207	0.001	0.669352	0.887087
IGFBP1.SL000462.1	IGFBP1	N	0.106	0.000155055	0.000677054	-0.032	0.199794	0.585077	0.078	0.00330569	0.00686501	-0.014	0.575127	0.840096	0.064	0.0362719	0.0669557	-0.049	0.10373	0.379364	0.102	0.000363694	0.00171416	-0.023	0.382505	0.772706	0.106	0.000734353	0.00297029	-0.04	0.195356	0.595778
LCE3B.SL023597	LCE3B	N	-0.024	0.000154976	0.000677054	-0.006	0.164949	0.54289	-0.023	0.000203377	0.000542683	-0.01	0.0251218	0.206414	-0.028	2.29244e-05	9.88691e-05	-0.008	0.116234	0.400427	-0.024	0.000185037	0.000942914	-0.009	0.0707514	0.454513	-0.028	6.14775e-05	0.000338517	-0.001	0.790946	0.936679
PPBP.SL003191	PPBP	N	-0.076	0.00015524	0.000677461	-0.011	0.516167	0.823164	-0.023	0.216102	0.285064	-0.012	0.468176	0.778039	-0.118	3.6094e-09	3.34665e-08	0.013	0.465137	0.750786	-0.06	0.00388097	0.0129931	-0.023	0.232328	0.667082	-0.098	2.15957e-05	0.000135193	0.004	0.86349	0.961625
ATP5PB.SL008062	ATP5PB	N	-0.028	0.000158055	0.00068911	0.001	0.902089	0.975672	-0.012	0.085782	0.126889	-0.003	0.511416	0.807777	-0.043	2.51665e-08	1.94618e-07	0.004	0.529093	0.790192	-0.025	0.000927233	0.00382639	-0.002	0.742352	0.933308	-0.03	0.000215326	0.00101293	-0.001	0.837581	0.950523
CYLD.SL022631	CYLD	N	0.041	0.000158097	0.00068911	-0.007	0.482806	0.805808	0.038	0.000290182	0.000749062	-0.003	0.749023	0.915103	0.026	0.0229515	0.0448432	0.007	0.558287	0.80717	0.038	0.000658283	0.00285916	-0.004	0.714394	0.924302	0.033	0.00702776	0.0202419	-0.006	0.629341	0.87386
NR1D2.SL007432	NR1D2	N	-0.014	0.000159628	0.000695374	-0.002	0.543588	0.836167	-0.005	0.168444	0.22901	-0.001	0.664418	0.883916	-0.022	5.83465e-08	4.17036e-07	0.003	0.396672	0.700508	-0.013	0.000953687	0.00391581	-0.004	0.201355	0.639784	-0.012	0.00323654	0.0104422	-0.002	0.528921	0.833428
ZNRF3.SL018971.1	ZNRF3	N	0.018	0.000160182	0.000696964	0.001	0.748691	0.927186	0.035	2.02084e-14	2.671e-13	0.001	0.86111	0.957338	0.021	6.02011e-05	0.00023562	0.003	0.526161	0.788623	0.018	0.000285018	0.00137684	0.001	0.665498	0.905283	0.019	0.000444654	0.00192448	-0.003	0.531312	0.833504
ZW10.SL011161	ZW10	N	-0.04	0.000160155	0.000696964	-0.017	0.0394462	0.308632	-0.029	0.00309962	0.00647358	-0.017	0.0328333	0.230844	-0.034	0.0027745	0.00703371	-0.017	0.0616658	0.302857	-0.044	3.96161e-05	0.000244811	-0.011	0.176643	0.619092	0.05	2.4944e-06	1.98742e-05	-0.022	0.0142042	0.227824
IFNAR1.SL004475	IFNAR1	N	-0.026	0.00016031	0.000697108	0.01	0.0922178	0.424293	-0.004	0.492263	0.570715	0.01	0.0865817	0.366963	-0.028	0.000230869	0.000782532	-0.003	0.695175	0.878786	-0.027	0.000113792	0.000621008	0.014	0.0306097	0.328316	-0.021	0.00643015	0.0187554	0.01	0.173239	0.572249
ANXA10.SL015314	ANXA10	N	0.022	0.00016096	0.000699351	-0.006	0.218538	0.603707	0.007	0.304352	0.382035	-0.003	0.593719	0.8482	0.024	8.3687e-05	0.000315951	-0.02	0.0010124	0.0384189	0.017	0.00320137	0.0109928	-0.001	0.858074	0.962708	0.026	4.86754e-05	0.000274278	-0.002	0.753257	0.919682
CSTL1.SL012826	CSTL1	N	0.056	0.000161111	0.000699351	-0.018	0.139876	0.507972	0.048	0.000447767	0.00110434	-0.018	0.150918	0.476235	0.056	0.000285642	0.000941315	-0.015	0.301732	0.619165	0.048	0.00168794	0.00641209	-0.012	0.359108	0.761012	0.055	0.000919489	0.00358353	-0.033	0.0152288	0.236369
PLEKHA3.SL020275	PLEKHA3	N	0.038	0.00016102	0.000699351	-0.002	0.865492	0.967567	0.067	6.14818e-12	5.60878e-11	-0.004	0.650159	0.879058	0.036	0.000954244	0.00272504	0.021	0.0464091	0.260895	0.033	0.00144908	0.00561775	-0.002	0.80093	0.94578	0.03	0.00824284	0.0230212	-0.015	0.162035	0.558476
HOPX.SL015588	HOPX	N	0.023	0.00016211	0.000703167	0.012	0.0102392	0.169015	0.036	1.11695e-10	8.39939e-10	0.012	0.00977516	0.135018	0.021	0.000615481	0.00184719	0.007	0.169713	0.480109	0.021	0.000519612	0.00233113	0.012	0.00955369	0.226155	0.019	0.00491499	0.0149336	0.015	0.0039265	0.127569
SIGLEC5.SL005216.1	SIGLEC5	N	0.051	0.000162181	0.000703167	0.014	0.0343767	0.291905	0.083	1.74328e-11	1.48542e-10	0.015	0.0303354	0.222116	0.09	3.01956e-10	3.358e-09	0.012	0.132305	0.426084	0.041	0.00208707	0.00763668	0.018	0.00645584	0.199697	0.061	3.47858e-05	0.000204058	0.011	0.153781	0.546399
CREB3L2.SL019427	CREB3L2	N	-0.021	0.000162301	0.000703274	0.008	0.0466782	0.330428	-0.027	7.60318e-08	3.70693e-07	0.007	0.0907663	0.374133	-0.016	0.00581176	0.0133498	0.012	0.0104686	0.12061	-0.019	0.000531144	0.00236987	0.005	0.163934	0.604617	-0.019	0.00139986	0.00511454	0.004	0.339107	0.723317
CD244.SL014188	CD244	N	-0.018	0.000162825	0.000705128	0.006	0.150737	0.524815	-0.02	6.98488e-06	2.46395e-05	0.008	0.0706788	0.331472	-0.025	2.44127e-06	1.27375e-05	0.018	0.000198801	0.0164447	-0.015	0.00195368	0.00725682	0.002	0.675882	0.909471	-0.016	0.00267879	0.00895588	0.007	0.145604	0.54002
RSPO1.SL017248.1	RSPO1	N	-0.012	0.000165521	0.000716381	0.007	0.0222325	0.243204	-0.017	1.23246e-08	6.81183e-08	0.007	0.0144554	0.162972	-0.02	5.51794e-09	4.924e-08	0.008	0.0176096	0.156195	-0.009	0.00519393	0.0165603	0.004	0.204885	0.642936	-0.014	7.79841e-05	0.000417237	0.005	0.158814	0.554118
IGDCC3.SL025881	IGDCC3	N	-0.013	0.000166233	0.000719042	0.005	0.0649612	0.382188	-0.016	3.53223e-07	1.54879e-06	0.005	0.0911913	0.374985	-0.013	0.000340669	0.00109808	0.008	0.0103068	0.119592	-0.01	0.00299091	0.010406	0.003	0.329423	0.739253	-0.01	0.00710919	0.0204205	0.003	0.322266	0.710549
CXCL9.SL003188	CXCL9	N	-0.012	0.000166853	0.000721301	0	0.972426	0.99345	-0.018	9.95343e-11	7.54657e-10	0	0.92447	0.978057	-0.016	9.9887e-07	5.57519e-06	-0.002	0.647628	0.855987	-0.01	0.000787138	0.00332658	-0.001	0.673515	0.908967	-0.009	0.00799408	0.0224713	0	0.888818	0.969955
COX6C.SL008020	COX6C	N	0.025	0.000167372	0.000723117	-0.02	0.00046396	0.0432521	0.041	6.3642e-11	4.98441e-10	-0.022	0.000162211	0.0163589	0.014	0.054198	0.0943945	-0.018	0.0042648	0.0782979	0.02	0.00287997	0.0100676	-0.014	0.020926	0.291908	0.03	8.29795e-05	0.000439385	-0.02	0.00411873	0.130699
SURF1.SL018320	SURF1	N	0.043	0.000168866	0.000729146	-0.021	0.0295228	0.272481	0.08	2.34062e-13	2.73607e-12	-0.023	0.0201808	0.189654	0.034	0.00644071	0.0146167	-0.015	0.177599	0.490645	0.038	0.00113087	0.00452226	-0.015	0.163551	0.604617	0.054	2.32947e-05	0.000144235	-0.024	0.0336292	0.312295
GM2A.SL008548	GM2A	N	0.03	0.000169854	0.000732979	0.018	0.0012924	0.0660738	0.032	1.14969e-05	3.88256e-05	0.021	0.000146509	0.0156319	0.047	3.67742e-08	2.75975e-07	0.007	0.241397	0.558155	0.029	0.000276607	0.00134288	0.019	0.00144745	0.0943018	0.036	5.17249e-05	0.000289581	0.022	0.000497961	0.0458248
GRB2.SL003792	GRB2	N	-0.029	0.000173259	0.000747236	0.017	0.0300482	0.274801	-0.013	0.0749063	0.113213	0.025	0.00176481	0.0564892	-0.013	0.116237	0.179854	0.024	0.00923493	0.114405	-0.018	0.0260634	0.0626237	0.008	0.350275	0.753285	-0.029	0.00140967	0.00514272	0.014	0.158804	0.554118
PPBP.SL003044	PPBP	N	-0.072	0.000175221	0.000755257	-0.006	0.734675	0.921738	-0.012	0.508578	0.585848	-0.006	0.732728	0.907673	-0.103	1.00093e-07	6.88033e-07	0.019	0.259336	0.576296	-0.059	0.00371907	0.0125136	-0.017	0.369708	0.766054	-0.093	3.31776e-05	0.000196503	0.003	0.877652	0.966758
HNF4A.SL007226	HNF4A	N	0.047	0.00017755	0.000764847	0.013	0.201217	0.586676	0.02	0.0978798	0.142345	0.018	0.100132	0.388162	0.039	0.00333328	0.00828761	0.024	0.0535812	0.28267	0.05	8.65552e-05	0.000487171	0.002	0.879969	0.967388	0.046	0.00076138	0.00307307	0.015	0.249653	0.651665
ACHE.SL007155.1	ACHE	N	0.012	0.000179195	0.000771483	0	0.88935	0.973948	0.013	6.37304e-06	2.25895e-05	0.001	0.777797	0.92618	0.012	0.000531411	0.00162536	0	0.892177	0.960954	0.013	7.70457e-05	0.000440039	0	0.927681	0.980197	0.015	2.06751e-05	0.00013033	0	0.992422	0.997844
GRM4.SL010865	GRM4	N	-0.016	0.000179721	0.00077308	0	0.920676	0.980191	-0.02	1.8096e-06	7.06751e-06	-0.004	0.265799	0.617291	-0.017	0.000148157	0.000526414	0.006	0.0990088	0.374807	-0.016	0.000276711	0.00134288	0.001	0.809017	0.947616	-0.018	8.95253e-05	0.000470104	0.002	0.650746	0.881683
MAP3K11.SL022555	MAP3K11	N	-0.035	0.000179776	0.00077308	0.004	0.681966	0.895937	-0.042	1.56732e-06	6.20691e-06	0.004	0.656884	0.881681	-0.02	0.0469123	0.0833619	-0.005	0.614688	0.83818	-0.026	0.00727114	0.0218312	-0.012	0.207657	0.645055	-0.039	0.000179891	0.000867862	0.002	0.867015	0.963612
MAMDC2.SL012631	MAMDC2	N	-0.013	0.000182241	0.00078322	0.002	0.614352	0.870663	-0.019	3.78905e-09	2.29588e-08	0	0.88204	0.96413	-0.021	2.03165e-08	1.60655e-07	0.003	0.478973	0.758813	-0.013	0.000171259	0.000884776	0.002	0.452998	0.814997	-0.014	0.000310015	0.00139763	0.001	0.871143	0.964705
LCN2.SL000695	LCN2	N	0.036	0.00018287	0.000785466	0.005	0.530293	0.828783	0.045	5.04291e-07	2.16225e-06	0.005	0.545199	0.824753	0.036	0.000705859	0.00208612	-0.008	0.382962	0.69025	0.041	3.11089e-05	0.000197775	0.002	0.861339	0.963521	0.032	0.00306074	0.00997643	0.009	0.355582	0.738308
POR.SL000528	POR	N	-0.042	0.000183292	0.000786819	0.013	0.173113	0.551945	-0.053	3.23013e-07	1.42056e-06	0.009	0.339106	0.680617	-0.043	0.000245776	0.000827702	0.012	0.289145	0.60554	-0.045	9.08003e-05	0.000507571	0.015	0.140056	0.574077	-0.047	0.000159981	0.000781019	0.031	0.00589317	0.15621
MSR1.SL025926.2	MSR1	N	-0.013	0.000183511	0.000787301	0.001	0.792132	0.94222	-0.016	1.25082e-06	5.02926e-06	0	0.935075	0.981365	-0.019	7.723e-07	4.39727e-06	0.002	0.616989	0.839687	-0.015	3.21783e-05	0.00020337	0.003	0.302038	0.7221	-0.011	0.00562424	0.016777	0	0.92483	0.979438
GSTA1.SL005253	GSTA1	N	-0.062	0.00018463	0.000791178	0.009	0.522507	0.82507	-0.062	3.93982e-05	0.000121157	0.009	0.518502	0.811984	-0.066	0.000135654	0.000486688	0.002	0.887663	0.959353	-0.064	0.000148921	0.000779216	0.006	0.68857	0.914933	-0.061	0.000874099	0.00343023	0	0.993745	0.997948
SORCS3.SL014089.1	SORCS3	N	-0.013	0.000184533	0.000791178	0.007	0.0151006	0.20444	-0.019	1.1665e-08	6.46668e-08	0.006	0.0233142	0.201108	-0.017	8.8989e-06	4.16754e-05	0.005	0.0927633	0.363072	-0.011	0.00123474	0.0048977	0.006	0.0513518	0.403901	-0.012	0.00126495	0.00470332	0.008	0.0122135	0.21354
NT5C3B.SL009395	NT5C3B	N	0.031	0.000185188	0.00079311	0.002	0.78623	0.938683	0.038	7.40362e-07	3.08572e-06	0.002	0.791783	0.930234	0.034	0.000200204	0.000688097	0.005	0.47201	0.756243	0.027	0.00159649	0.00610565	0.005	0.392589	0.778449	0.027	0.00335405	0.010756	-0.007	0.382958	0.753943
IFIH1.SL013517	IFIH1	N	-0.015	0.000186212	0.00079703	0.01	0.00179392	0.0815237	-0.012	0.000672574	0.00159983	0.011	0.00110577	0.0447289	-0.017	3.13394e-05	0.00013154	0.012	0.00107803	0.0398818	-0.011	0.00798315	0.0235653	0.006	0.076317	0.468051	-0.013	0.00456218	0.0140589	0.011	0.00829354	0.182805
PDZD7.SL019695	PDZD7	N	0.021	0.00018731	0.000801262	0.007	0.16793	0.545904	0.008	0.141678	0.197096	0.009	0.0813766	0.354494	0.021	0.000390295	0.0012428	0.01	0.0916302	0.360815	0.019	0.000945722	0.00388961	0.005	0.348386	0.752056	0.016	0.00994901	0.0269678	0.003	0.608219	0.863897
CD8A.SL007072	CD8A	N	0.047	0.000188057	0.000803994	0.014	0.0548704	0.35167	0.085	2.26154e-13	2.65541e-12	0.013	0.0937981	0.379002	0.071	1.51762e-07	1.00294e-06	0.013	0.156473	0.463005	0.044	0.000542387	0.00241418	0.014	0.0606042	0.427924	0.056	5.22905e-05	0.000292303	0.017	0.0493987	0.367387
RP9.SL022208	RP9	N	0.026	0.00018849	0.000805378	0.009	0.0809377	0.409427	0.055	4.57144e-17	8.28939e-16	0.012	0.020705	0.191736	0.027	0.000130367	0.000469781	0.008	0.14563	0.448186	0.025	0.000321376	0.00153535	0.01	0.0966825	0.508049	0.033	1.31787e-05	8.78024e-05	0.003	0.628199	0.873264
EIF5A.SL005687	EIF5A	N	0.032	0.000188947	0.000806859	-0.001	0.931724	0.983843	0.028	0.000628519	0.00150889	-0.005	0.576548	0.841827	0.071	7.02676e-16	2.19199e-14	-0.027	0.00349769	0.0724266	0.031	0.000654662	0.00284511	-0.001	0.914119	0.977451	0.029	0.00346816	0.0110915	0.005	0.605807	0.863273
HAMP.SL004536	HAMP	N	0.107	0.000189135	0.000807194	-0.023	0.337267	0.715775	0.089	0.000643439	0.00154049	-0.026	0.284299	0.632662	0.108	0.000457512	0.0014266	-0.043	0.131606	0.425164	0.103	0.000381015	0.00177907	-0.011	0.641802	0.898074	0.129	3.39975e-05	0.000200392	-0.024	0.375811	0.752439
KYAT1.SL016564	KYAT1	N	0.018	0.000190487	0.000812493	-0.001	0.824973	0.954795	0.025	7.95914e-08	3.86512e-07	-0.001	0.906007	0.972226	0.017	0.00137172	0.00377941	-0.003	0.504528	0.777682	0.015	0.00231963	0.00837507	0.005	0.286192	0.709811	0.018	0.00077738	0.00311884	0.003	0.551576	0.840755
GULP1.SL008322	GULP1	N	0.017	0.000192893	0.00082228	0.001	0.743442	0.924999	0.025	4.01699e-08	2.05369e-07	0.003	0.515329	0.809961	0.017	0.00046329	0.00144278	-0.004	0.425555	0.721819	0.014	0.00258438	0.00917369	0.004	0.395732	0.78061	0.017	0.00141543	0.00515861	0.007	0.131799	0.523398
CMPK1.SL007871.1	CMPK1	N	0.025	0.000193534	0.000824534	-0.011	0.0438539	0.321081	0.031	6.24821e-07	2.63606e-06	-0.008	0.171488	0.509482	0.026	0.000102362	0.000378306	-0.012	0.0561946	0.289304	0.019	0.00559097	0.0176428	-0.002	0.713578	0.924302	0.032	1.01566e-05	6.97323e-05	-0.005	0.447919	0.795398
IL6ST.SL003872	IL6ST	N	0.018	0.000193931	0.00082575	-0.002	0.537006	0.831952	0.027	2.60573e-09	1.62159e-08	-0.003	0.444897	0.760644	0.017	0.000791892	0.00230431	-0.008	0.0593918	0.296337	0.015	0.00207944	0.00762012	0.002	0.648003	0.898768	0.01	0.0671335	0.129314	-0.003	0.508658	0.823586
ROS1.SL018790	ROS1	N	0.017	0.000194659	0.000828368	0	0.994848	0.998637	0.007	0.0964385	0.140535	0	0.908181	0.973221	0.02	5.20948e-05	0.000207871	0.003	0.434062	0.727734	0.015	0.00171621	0.00650271	0.002	0.703183	0.921314	0.016	0.0013597	0.00499257	-0.001	0.791999	0.936679
TRAPPC5.SL018633	TRAPPC5	N	-0.014	0.000200839	0.000854173	0.005	0.0835912	0.413019	-0.006	0.0813799	0.121353	0.004	0.205315	0.548752	-0.019	1.17417e-06	6.47024e-06	0.004	0.249343	0.566812	-0.013	0.000970661	0.00397001	0.006	0.0696159	0.451155	-0.016	0.000146828	0.000723525	0.005	0.149205	0.541426
TPI1.SL004812	TPI1	N	-0.027	0.000202328	0.00086001	0.007	0.339064	0.717125	-0.043	2.95477e-10	2.09164e-09	0.003	0.638671	0.873471	-0.003	0.72052	0.780872	-0.007	0.341225	0.653171	-0.023	0.00167656	0.00637215	0.003	0.672204	0.908182	-0.034	3.44533e-05	0.000202431	0.011	0.198534	0.600742
IL22RA2.SL005183.1	IL22RA2	N	-0.037	0.000206887	0.00087888	-0.011	0.0920929	0.424293	-0.036	5.55367e-05	0.000165799	-0.01	0.115039	0.414343	-0.006	0.602922	0.68183	-0.001	0.870678	0.9523	-0.043	1.60118e-05	0.000111101	-0.007	0.357785	0.759946	-0.04	0.000300123	0.00135803	-0.02	0.0102919	0.200978
RAD51D.SL013725	RAD51D	N	-0.036	0.000207581	0.000881323	-0.01	0.194825	0.578277	-0.006	0.518478	0.595017	-0.009	0.204022	0.54787	-0.054	1.47485e-07	9.75547e-07	-0.005	0.607256	0.8331	-0.038	0.000130176	0.00069902	-0.007	0.349791	0.753191	-0.036	0.00110219	0.0041848	-0.014	0.0954489	0.461995
NSMCE2.SL019471	NSMCE2	N	0.02	0.000208239	0.000883604	0	0.985342	0.99661	0.01	0.0462976	0.074064	-0.002	0.667746	0.885885	0.022	8.53532e-05	0.000321253	0.001	0.827114	0.936516	0.016	0.00306449	0.0106118	0.007	0.205031	0.642936	0.019	0.00139401	0.00509821	0	0.98753	0.996208
TSG101.SL007627	TSG101	N	-0.029	0.000209125	0.000886854	0.011	0.0927772	0.424293	-0.025	0.00055843	0.00135325	0.012	0.0648251	0.320547	-0.008	0.281672	0.374875	0.01	0.170624	0.481006	-0.02	0.0169569	0.0442683	0.001	0.854702	0.961198	-0.028	0.00211293	0.00730301	0.017	0.0640814	0.394003
ELANE.SL000401	ELANE	N	0.04	0.000210847	0.000893642	0.014	0.117251	0.470184	0.017	0.0812396	0.121193	0.015	0.0887327	0.369166	0.04	0.000668694	0.00199067	0.014	0.181967	0.496568	0.045	3.96712e-05	0.000244811	0.009	0.340487	0.746477	0.046	0.000149506	0.000734266	0.017	0.118874	0.499799
SSRP1.SL009868	SSRP1	N	-0.014	0.000211044	0.000893961	0.002	0.594597	0.863984	-0.019	1.36701e-08	7.4769e-08	0.002	0.512799	0.808227	-0.02	5.03615e-07	2.97561e-06	0.003	0.478973	0.758813	-0.01	0.0067666	0.020575	-0.002	0.621636	0.890713	-0.012	0.0025809	0.00869193	0.002	0.564405	0.848335
STK10.SL013166	STK10	N	-0.04	0.000212109	0.000897955	-0.006	0.535689	0.831266	-0.034	0.000670298	0.00159607	-0.005	0.604985	0.855367	-0.056	1.81661e-07	1.17624e-06	0.01	0.338658	0.651649	-0.033	0.00316525	0.0109043	-0.016	0.112005	0.534282	-0.031	0.00929029	0.0254257	-0.006	0.623198	0.871092
SPINK4.SL012371	SPINK4	N	0.021	0.000214675	0.000908297	0.01	0.0173398	0.217162	0.037	2.1041e-12	2.10753e-11	0.01	0.0120379	0.14827	0.021	0.000453597	0.00141559	0.007	0.151772	0.457555	0.022	0.000156805	0.000817564	0.011	0.0194517	0.286836	0.027	2.74569e-05	0.000166643	0.013	0.0102576	0.200978
TIE1.SL003199	TIE1	N	-0.029	0.00021626	0.00091448	0.001	0.795362	0.943211	-0.022	0.00175604	0.00384875	0.002	0.703135	0.895872	-0.019	0.0254114	0.0490377	0.005	0.334732	0.64822	-0.033	4.3861e-05	0.000269311	0.003	0.540693	0.860695	-0.04	3.97552e-06	2.99568e-05	-0.003	0.60631	0.863395
MASP1.SL025929	MASP1	N	-0.053	0.000216618	0.000915466	-0.018	0.0478958	0.334219	-0.054	3.61552e-05	0.000111791	-0.017	0.0640631	0.319968	-0.067	1.35187e-05	6.12084e-05	0.004	0.726032	0.892478	-0.051	0.000489103	0.00221314	-0.023	0.0260868	0.311926	-0.064	7.82852e-05	0.000418241	-0.023	0.0319693	0.308799
TLR5.SL004493	TLR5	N	-0.031	0.000217933	0.000920495	-0.003	0.718134	0.913899	-0.019	0.00983802	0.0184247	-0.006	0.402563	0.731016	-0.039	7.98076e-06	3.78085e-05	-0.007	0.363811	0.672621	-0.034	5.51933e-05	0.000328217	0.001	0.900527	0.972519	-0.03	0.00101899	0.00390718	0.003	0.72001	0.906489
KIR3DL2.SL014269	KIR3DL2	N	-0.019	0.000221484	0.000934956	0.006	0.192377	0.576701	-0.032	6.2857e-11	4.94395e-10	0.007	0.146742	0.470671	-0.024	2.73246e-05	0.000115945	0.002	0.735846	0.897515	-0.014	0.007314	0.0219241	0.001	0.817017	0.949468	-0.019	0.000753107	0.00304135	0.007	0.217663	0.622849
COQ6.SL022828	COQ6	N	0.035	0.000223974	0.000944928	-0.018	0.008725	0.159291	0.053	4.16969e-09	2.49571e-08	-0.02	0.00391201	0.0872734	0.033	0.00137087	0.00377849	-0.024	0.00215658	0.0575244	0.029	0.00305176	0.0105727	-0.012	0.0896631	0.494115	0.044	4.04807e-05	0.000234476	-0.02	0.0165105	0.242615
PTPN4.SL019925	PTPN4	N	-0.028	0.000224675	0.00094734	-0.012	0.0888163	0.417539	0.038	3.11688e-06	1.17554e-05	-0.016	0.0321592	0.228088	-0.05	2.89065e-10	3.23911e-09	0.002	0.817121	0.931213	-0.028	0.000221173	0.00110542	-0.01	0.140751	0.575032	-0.028	0.000701171	0.00286143	-0.01	0.181749	0.582215
ABHD14A.SL017100	ABHD14A	N	0.037	0.000225066	0.000948445	0.006	0.550346	0.839371	0.051	1.07136e-07	5.09322e-07	0.016	0.0847105	0.362223	0.064	4.82543e-09	4.3696e-08	0.004	0.73156	0.895088	0.038	0.000268692	0.00131033	0.004	0.722834	0.926381	0.039	0.000963901	0.00372897	0.014	0.247671	0.649837
ELAPOR2.SL018473	ELAPOR2	N	-0.012	0.000225786	0.000950935	0.008	0.000736808	0.0542438	-0.007	0.0144507	0.0259985	0.008	0.000552536	0.0311953	-0.017	2.68858e-06	1.38901e-05	0.011	6.90637e-05	0.00934135	-0.011	0.000849577	0.00355779	0.006	0.0065744	0.200236	-0.014	0.000183622	0.000882139	0.009	0.00193197	0.0917621
IDUA.SL010368	IDUA	N	0.048	0.000226197	0.000952122	0	0.990027	0.997207	0.06	5.24431e-07	2.23948e-06	0	0.95783	0.987353	0.046	0.000997557	0.00283553	0.002	0.798832	0.924472	0.044	0.000900099	0.00373536	0.007	0.427967	0.800528	0.062	2.01865e-05	0.000127894	-0.007	0.47727	0.807069
KBTBD11.SL023668	KBTBD11	N	-0.022	0.000228057	0.000959404	0.009	0.0630656	0.379271	-0.026	1.08153e-06	4.40632e-06	0.009	0.0625393	0.318115	-0.024	0.00022974	0.000779062	0.003	0.599791	0.829128	-0.024	5.68517e-05	0.000336719	0.011	0.0309411	0.328676	-0.029	1.49221e-05	9.78242e-05	0.012	0.0440752	0.347795
CLCNKB.SL020231	CLCNKB	N	0.054	0.000229033	0.000962408	0.023	0.136078	0.504352	0.029	0.0330446	0.0547053	0.022	0.151547	0.476791	0.045	0.00392627	0.00953338	0.007	0.728541	0.893497	0.044	0.00272999	0.00960715	0.029	0.0755666	0.467769	0.046	0.00475813	0.0145592	0.01	0.598637	0.861279
ENGASE.SL012928	ENGASE	N	-0.029	0.000228916	0.000962408	0.006	0.339716	0.717233	-0.041	1.54263e-08	8.39382e-08	0.01	0.138757	0.454821	-0.037	1.13389e-05	5.23693e-05	0.005	0.526317	0.788623	-0.024	0.00225182	0.00816242	-0.003	0.658414	0.903321	-0.024	0.00655644	0.0190229	0.001	0.871546	0.964716
BTN1A1.SL005869	BTN1A1	N	-0.033	0.000231228	0.000971079	0.001	0.932701	0.984352	-0.019	0.0180893	0.0318368	0	0.990783	0.996036	-0.027	0.00436394	0.0104343	0.004	0.632957	0.847859	-0.033	0.000162797	0.000845211	-0.001	0.886143	0.969359	-0.032	0.000809316	0.00322064	-0.002	0.80879	0.941759
TGFB1.SL000584.2	TGFB1	N	0.021	0.000232454	0.000975671	0.001	0.910451	0.977441	0.004	0.410772	0.490681	-0.002	0.711723	0.898749	0.016	0.00680839	0.0153049	0.003	0.690213	0.875642	0.019	0.00124932	0.00494225	0.003	0.57689	0.872959	0.022	0.000547074	0.00230015	-0.003	0.610046	0.864554
CTRL.SL012433	CTRL	N	0.018	0.000233164	0.000978092	0.006	0.137112	0.505326	0.026	1.89717e-08	1.02098e-07	0.009	0.0385007	0.249791	0.016	0.00400962	0.00970376	0.007	0.137802	0.43578	0.019	0.000287797	0.00138844	0.008	0.0672408	0.447071	0.022	0.000109342	0.00056096	0.005	0.317818	0.707031
GABARAP.SL020978	GABARAP	N	0.025	0.000234556	0.000983374	0.01	0.0916555	0.424116	0.017	0.0054901	0.0108738	0.013	0.0274786	0.215331	0.031	2.21029e-05	9.58312e-05	0	0.997668	0.998899	0.023	0.00104986	0.0042514	0.011	0.05703	0.420184	0.026	0.000516131	0.00218126	0.014	0.0302692	0.301557
STX1B.SL017968	STX1B	N	-0.011	0.000235013	0.000984727	0.003	0.292432	0.678502	-0.004	0.124533	0.176039	0.003	0.207593	0.551933	-0.014	1.20724e-05	5.53405e-05	0.002	0.520756	0.786422	-0.008	0.00462402	0.0150031	0	0.929445	0.980197	-0.009	0.00589671	0.0174695	0	0.984721	0.99554
RHOA.SL000567	RHOA	N	0.02	0.000235339	0.00098553	0.005	0.327689	0.708058	0.012	0.0282812	0.0476118	0.005	0.354189	0.694823	0.022	0.000137144	0.000491554	-0.003	0.60822	0.833219	0.022	0.00011566	0.000629334	0.006	0.292355	0.714838	0.02	0.00115029	0.0043361	0.007	0.268021	0.667088
EVA1C.SL025853	EVA1C	N	-0.022	0.000236945	0.000991695	-0.005	0.221355	0.605809	0.002	0.691074	0.753173	-0.006	0.167696	0.504941	-0.027	1.3097e-05	5.94454e-05	-0.004	0.436432	0.729732	-0.021	0.000501951	0.00226709	-0.008	0.0874279	0.490583	-0.024	0.00027229	0.00124819	-0.003	0.590791	0.859128
ACY3.SL008741	ACY3	N	-0.023	0.000238116	0.00099603	-0.007	0.187727	0.572888	0	0.958842	0.968445	-0.011	0.0413702	0.258239	-0.027	6.72206e-05	0.000259642	-0.005	0.440814	0.732567	-0.028	8.5886e-06	6.34832e-05	0.001	0.923511	0.979254	-0.021	0.00229724	0.00786251	-0.004	0.496461	0.817661
RAB38.SL023322	RAB38	N	0.02	0.000239905	0.00100294	-0.002	0.749905	0.927242	0.009	0.0730179	0.110768	0.003	0.563693	0.834331	0.025	1.5226e-05	6.80595e-05	0	0.979507	0.992721	0.018	0.000912313	0.00377328	-0.001	0.839754	0.955234	0.017	0.00466275	0.0143149	-0.003	0.614392	0.866454
CXCL9.SL003188.1	CXCL9	N	0.045	0.000243561	0.00101707	0.017	0.0946072	0.427562	0.072	1.54803e-10	1.13756e-09	0.021	0.0357874	0.240024	0.064	1.28808e-06	7.01395e-06	0.005	0.674966	0.870745	0.047	0.000154737	0.000807352	0.016	0.111856	0.534282	0.062	5.99195e-06	4.34609e-05	0.018	0.139396	0.532002
HS6ST1.SL014129	HS6ST1	N	0.018	0.000243446	0.00101707	-0.006	0.0962905	0.429569	0.026	9.58617e-09	5.42039e-08	-0.008	0.0375737	0.246583	0.015	0.00459032	0.0109295	-0.005	0.25967	0.576618	0.017	0.0011093	0.00445294	-0.003	0.369464	0.766054	0.016	0.00323676	0.0104422	-0.006	0.158189	0.553517
POMGNT2.SL017427	POMGNT2	N	0.038	0.000244035	0.00101847	-0.005	0.474414	0.800697	0.03	0.00191643	0.00416925	-0.005	0.424017	0.745904	0.037	0.00102015	0.00289528	-0.001	0.938971	0.978305	0.036	0.00059954	0.00263669	-0.005	0.411466	0.791331	0.037	0.00135771	0.00498776	-0.011	0.132247	0.524103
MOCS3.SL019900	MOCS3	N	0.016	0.0002467	0.00102901	0.001	0.867073	0.967567	0.017	7.61946e-05	0.000221698	0.002	0.68231	0.889983	0.019	3.04365e-05	0.000128409	-0.007	0.127914	0.420127	0.014	0.002058	0.00755282	0.006	0.169772	0.612397	0.02	4.79078e-05	0.000271097	0.004	0.452997	0.796504
DDX23.SL020297	DDX23	N	0.015	0.000247784	0.00103295	-0.005	0.20602	0.590984	0.018	4.17971e-06	1.54241e-05	-0.007	0.0794163	0.350307	0.005	0.28784	0.381585	-0.008	0.0633637	0.307175	0.011	0.010921	0.0306852	0.004	0.249467	0.681982	0.018	6.14495e-05	0.000338517	-0.003	0.531779	0.833504
TNFSF13B.SL004327	TNFSF13B	N	-0.024	0.000249958	0.00104142	-0.003	0.616797	0.872007	0.004	0.5578	0.631288	-0.005	0.394961	0.726739	-0.025	0.000352582	0.00113449	0.009	0.103105	0.378855	-0.024	0.000420617	0.0019382	-0.002	0.740969	0.93264	-0.021	0.00495846	0.0150533	-0.01	0.132625	0.524657
PIK3C2A.SL020311	PIK3C2A	N	0.016	0.000251017	0.00104524	-0.001	0.856426	0.966824	0.016	8.07262e-05	0.000233519	-0.002	0.695763	0.894196	0.019	3.99149e-05	0.000163161	-0.007	0.130843	0.424532	0.014	0.00136064	0.00530844	0.003	0.464077	0.821358	0.017	0.000394632	0.00173049	0.002	0.691604	0.895362
PPP2R3A.SL004990	PPP2R3A	N	-0.021	0.000251767	0.00104777	-0.001	0.905341	0.976879	0	0.965303	0.973902	0	0.930307	0.980098	-0.023	0.000195809	0.000674564	0	0.943744	0.980509	-0.023	0.000140414	0.000743691	0	0.930491	0.980197	-0.017	0.0102709	0.027718	0.001	0.918394	0.978591
EMC10.SL016466	EMC10	N	-0.021	0.000252149	0.00104877	-0.004	0.276295	0.659516	-0.023	1.21656e-05	4.09152e-05	-0.005	0.215254	0.560756	-0.029	1.23585e-06	6.77465e-06	-0.002	0.712998	0.887571	-0.023	6.99788e-05	0.000404066	-0.001	0.749028	0.937017	-0.025	5.79291e-05	0.00032114	-0.003	0.448177	0.795398
European.elder.SL011129.1	European	N	-0.014	0.000253053	0.00105194	0.006	0.106253	0.44756	-0.03	1.86e-17	3.53832e-16	0.002	0.52117	0.813409	-0.023	3.32859e-09	3.09799e-08	0.006	0.188176	0.505607	-0.013	0.000694797	0.00299654	0.005	0.180573	0.622343	-0.015	0.000233254	0.00108822	0.006	0.12864	0.519498
HCLS1.SL022538	HCLS1	N	0.039	0.000254812	0.00105865	-0.007	0.450361	0.790225	0.051	2.51596e-07	1.13149e-06	-0.006	0.535763	0.820189	0.033	0.00487716	0.0115045	-0.005	0.66357	0.863874	0.045	4.04667e-05	0.000249511	-0.012	0.20403	0.642184	0.033	0.0064613	0.0188314	-0.005	0.644033	0.879616
LGALS2.SL005164	LGALS2	N	-0.025	0.000255027	0.00105894	0.011	0.0422923	0.317539	-0.026	2.46192e-05	7.81909e-05	0.012	0.0272693	0.214968	-0.028	0.000115407	0.000420606	0.021	0.00067176	0.0313006	-0.023	0.00101145	0.00411623	0.008	0.135963	0.568979	-0.022	0.0039155	0.0123451	0.004	0.495636	0.817661
NOS3.SL002642	NOS3	N	-0.016	0.00025568	0.00106106	0.005	0.138956	0.506846	-0.022	5.18905e-08	2.59523e-07	0.004	0.169431	0.506231	-0.019	4.32009e-05	0.000175521	0.005	0.200493	0.518961	-0.014	0.00126351	0.00499034	0.004	0.224016	0.659469	-0.015	0.00191647	0.0067172	0.001	0.770435	0.928761
TRMT61B.SL023175	TRMT61B	N	0.029	0.000256967	0.0010658	-0.012	0.0484255	0.336329	0.043	5.9048e-09	3.43645e-08	-0.012	0.0574389	0.305899	0.039	3.59781e-06	1.80922e-05	-0.012	0.0793355	0.337292	0.026	0.00120122	0.00477764	-0.012	0.0845238	0.485385	0.031	0.000565849	0.00236961	-0.013	0.0900088	0.450779
SPART.SL019340	SPART	N	0.023	0.00025836	0.00107097	0.008	0.0875642	0.416191	0.023	8.32339e-05	0.000239643	0.008	0.0796354	0.3506	0.027	6.70947e-05	0.000259292	0.001	0.887442	0.959353	0.018	0.00553385	0.0175001	0.013	0.0182327	0.282588	0.026	0.000220544	0.00103483	0.003	0.583969	0.856583
PPBP.SL004708	PPBP	N	-0.072	0.000258682	0.0010717	-0.005	0.758929	0.930152	-0.024	0.197707	0.263586	-0.006	0.704229	0.895872	-0.117	2.7429e-09	2.60558e-08	0.019	0.26525	0.582387	-0.058	0.00478572	0.0154055	-0.017	0.380818	0.772645	-0.094	3.47066e-05	0.000203756	0.009	0.664193	0.88498
GGT5.SL014786	GGT5	N	-0.024	0.000261354	0.00108217	0	0.990201	0.997207	-0.032	4.29707e-08	2.17872e-07	-0.001	0.892629	0.967951	-0.035	4.93442e-07	2.92019e-06	0.002	0.67944	0.87189	-0.025	0.000178776	0.000914627	0.001	0.827287	0.952817	-0.033	2.90043e-06	2.25242e-05	-0.003	0.486949	0.814014
TST.SL011234	TST	N	0.063	0.000261773	0.00108329	-0.004	0.638368	0.880474	0.102	8.16932e-11	6.25833e-10	-0.005	0.552704	0.828741	0.064	0.000508847	0.00156545	-0.007	0.493567	0.769924	0.061	0.000470771	0.00214601	-0.003	0.727437	0.927984	0.062	0.000984207	0.00379955	0.001	0.883833	0.967893
BATF3.SL018692	BATF3	N	-0.012	0.000264224	0.00109282	0	0.975666	0.994855	-0.014	1.31614e-06	5.2746e-06	0	0.88463	0.965255	-0.017	1.32011e-06	7.16717e-06	0.005	0.0891958	0.354759	-0.011	0.000822349	0.00345753	-0.001	0.770914	0.940778	-0.01	0.00612306	0.0180528	0.001	0.784857	0.935424
CHAC2.SL021981	CHAC2	N	0.035	0.000265559	0.00109773	0.002	0.794313	0.943166	0.045	5.55084e-07	2.35943e-06	0.004	0.580603	0.843142	0.041	4.56983e-05	0.000184228	0.003	0.711746	0.887366	0.033	0.000794662	0.00335645	-0.001	0.927993	0.980197	0.038	0.000501763	0.00213032	-0.007	0.46952	0.802498
BGN.SL007804.1	BGN	N	-0.037	0.000267718	0.00110603	0.007	0.362414	0.734404	-0.046	7.05666e-07	2.95513e-06	0.012	0.117909	0.419278	-0.043	9.80126e-05	0.000363511	0.006	0.531631	0.790978	-0.031	0.00276364	0.009707	-0.003	0.710539	0.924302	-0.039	0.000842303	0.00332615	0.007	0.440343	0.791088
PLCG2.SL016406	PLCG2	N	0.028	0.000268218	0.00110747	-0.018	0.00628213	0.139304	0.016	0.0318523	0.0530655	-0.011	0.0886565	0.369166	0.012	0.157057	0.231947	-0.024	0.00134772	0.0433223	0.026	0.000772537	0.0032744	-0.015	0.0247267	0.311313	0.036	2.11532e-05	0.000132989	-0.01	0.191333	0.592546
PPIH.SL012991	PPIH	N	-0.031	0.000269307	0.00111134	-0.001	0.883296	0.971862	-0.007	0.347755	0.427266	-0.001	0.906789	0.972381	-0.023	0.0103719	0.0222617	-0.005	0.525047	0.788623	-0.026	0.00416162	0.0137328	-0.008	0.285227	0.709272	-0.03	0.00295411	0.00970465	0.003	0.700058	0.898036
MAFG.SL014605	MAFG	N	0.025	0.000273452	0.00112782	0.006	0.325059	0.705594	0.038	5.3443e-09	3.13254e-08	0.011	0.079861	0.350797	0.034	3.77368e-06	1.88992e-05	0.004	0.620295	0.841457	0.022	0.00201538	0.00743107	0.01	0.147972	0.585704	0.027	0.000778302	0.00312084	0.011	0.159161	0.554569
Human.SL011608.17	Human	N	-0.015	0.000275208	0.00113443	0.008	0.0611547	0.372699	-0.029	5.27983e-14	6.62183e-13	0.006	0.153506	0.480035	-0.022	1.08706e-06	6.01274e-06	0.01	0.0564685	0.290089	-0.015	0.000419218	0.00193376	0.008	0.0776834	0.469971	-0.016	0.000402111	0.00176001	0.007	0.147248	0.540707
AK4.SL020885	AK4	N	0.017	0.000275368	0.00113445	-0.002	0.624248	0.875875	0.021	7.40622e-07	3.08572e-06	-0.004	0.357798	0.698518	0.019	0.000108188	0.000397843	-0.007	0.164982	0.473231	0.012	0.0114047	0.0317916	0.005	0.20973	0.647175	0.019	0.000287378	0.0013092	-0.002	0.621616	0.870628
AAMDC.SL022758	AAMDC	N	0.04	0.000276172	0.00113712	0.008	0.418139	0.768623	0.101	2.5345e-21	7.67859e-20	0.017	0.0988109	0.384745	0.053	8.7667e-06	4.1161e-05	0.017	0.152376	0.458436	0.033	0.00403612	0.0134088	0.011	0.306314	0.722784	0.044	0.000505578	0.00214405	-0.005	0.669616	0.887087
NAA50.SL022127	NAA50	N	-0.028	0.00027758	0.00114228	0.009	0.243042	0.630685	-0.018	0.0184176	0.0323759	0.009	0.276265	0.627941	-0.007	0.420799	0.514822	0.001	0.903142	0.962905	-0.018	0.0267608	0.0640484	0	0.977337	0.992832	-0.03	0.000774909	0.00311402	0.013	0.180457	0.581157
PSAP.SL004813	PSAP	N	-0.03	0.000278808	0.00114669	-0.005	0.43196	0.780774	-0.016	0.0379368	0.0621059	-0.005	0.449367	0.763323	-0.037	3.51621e-05	0.000145674	0.005	0.554783	0.805267	-0.028	0.000671816	0.00290765	-0.01	0.157923	0.599601	-0.031	0.000825516	0.00327449	-0.012	0.146815	0.540707
FAM174A.SL008903	FAM174A	N	-0.034	0.000279849	0.00115033	0.002	0.792738	0.942466	-0.032	0.000191042	0.000512367	0.002	0.770211	0.923196	-0.026	0.00934312	0.0202723	0.007	0.383054	0.69025	-0.035	0.0002051	0.00103138	0	0.958909	0.987382	-0.035	0.000707934	0.00288264	-0.005	0.455891	0.7978
GRHPR.SL008323	GRHPR	N	-0.035	0.000280289	0.0011515	0.003	0.676055	0.893908	-0.059	2.50436e-10	1.78481e-09	0.006	0.447654	0.762842	-0.042	3.72265e-05	0.000153364	-0.011	0.245215	0.562565	-0.034	0.000684686	0.00295813	0.001	0.942811	0.984431	-0.035	0.00153414	0.00553644	0.011	0.276494	0.675533
MYL7.SL008168	MYL7	N	-0.034	0.000286643	0.00117695	-0.011	0.0535789	0.34692	-0.036	1.85102e-05	6.02706e-05	-0.013	0.0222523	0.196499	-0.046	2.94483e-06	1.51216e-05	0.004	0.586616	0.820847	-0.035	0.000146633	0.000769434	-0.009	0.143022	0.578712	-0.032	0.00192362	0.00673404	-0.018	0.00760451	0.176146
AZGP1.SL005396	AZGP1	N	0.02	0.000287646	0.00118041	0.006	0.144759	0.515514	0.026	2.29144e-07	1.03813e-06	0.007	0.0948853	0.380391	0.023	8.91197e-05	0.000334063	-0.002	0.684687	0.873044	0.02	0.000180972	0.000924577	0.008	0.0959756	0.506867	0.02	0.0010139	0.00389173	0.008	0.0808912	0.430912
CCL18.SL003323	CCL18	N	0.043	0.000288048	0.0011811	0.007	0.375632	0.742519	0.041	0.000148991	0.000407911	0.009	0.234353	0.581695	0.059	3.37506e-06	1.70654e-05	0.014	0.110331	0.392116	0.038	0.00145643	0.00563734	0.007	0.350296	0.753285	0.048	0.00021809	0.00102528	0.007	0.419647	0.775462
CNTFR.SL005153.1	CNTFR	N	0.026	0.000288136	0.0011811	-0.001	0.889218	0.973948	0.061	8.0197e-18	1.5957e-16	0	0.977266	0.993284	0.033	2.3278e-05	0.000100335	0.001	0.859613	0.948472	0.026	0.000425028	0.00195444	-0.003	0.630738	0.893668	0.023	0.0054481	0.0163275	-0.007	0.308978	0.699067
IGF1.SL000047	IGF1	N	0.037	0.000292178	0.001197	0.002	0.725131	0.918841	0.033	0.000437263	0.00108206	0.002	0.730404	0.907086	0.031	0.00534446	0.0124198	0.002	0.816257	0.930665	0.035	0.000645955	0.00281392	0.003	0.691615	0.916966	0.029	0.0102758	0.0277209	0.004	0.5877	0.857982
SPARC.SL000532.1	SPARC	N	-0.057	0.000292834	0.00119902	-0.012	0.348409	0.725188	-0.054	0.000211281	0.000562142	-0.013	0.33036	0.672597	-0.08	2.07826e-07	1.33242e-06	0.007	0.622621	0.842918	-0.048	0.00369158	0.0124439	-0.023	0.119147	0.54627	-0.075	3.2909e-05	0.000195384	-0.014	0.393192	0.758365
AGO1.SL019555	AGO1	N	-0.012	0.000294278	0.00120427	-0.001	0.68703	0.897634	-0.028	5.41392e-17	9.6741e-16	-0.001	0.735645	0.909198	-0.016	1.46014e-05	6.54664e-05	-0.001	0.865632	0.950877	-0.011	0.00216799	0.00789744	-0.004	0.212541	0.650642	-0.014	0.000213035	0.00100343	0	0.952289	0.986319
DPYS.SL008681	DPYS	N	0.032	0.000295381	0.00120811	0.008	0.298798	0.683789	0.058	2.81372e-12	2.75461e-11	0.008	0.287453	0.636298	0.048	6.1095e-07	3.55277e-06	-0.009	0.297506	0.614556	0.029	0.00161976	0.0061807	0.016	0.0528187	0.407174	0.055	5.46267e-08	6.56138e-07	0.008	0.358135	0.740199
STK24.SL008369	STK24	N	0.025	0.000295834	0.00120929	-0.008	0.22584	0.613362	-0.011	0.135929	0.19043	-0.002	0.747284	0.914885	0.043	9.5389e-10	9.78069e-09	-0.023	0.00168539	0.0492219	0.025	0.000410742	0.00189943	-0.006	0.351814	0.7538	0.025	0.00113206	0.00428273	-0.002	0.753659	0.919682
ARL6IP5.SL007985	ARL6IP5	N	-0.042	0.000297382	0.00121359	-0.01	0.313344	0.694412	-0.111	2.18594e-21	6.81901e-20	-0.02	0.0557139	0.301774	-0.068	5.43595e-08	3.91963e-07	0.004	0.70344	0.883	-0.038	0.00132062	0.00518527	-0.003	0.79345	0.944924	-0.031	0.0189552	0.0460554	-0.015	0.228425	0.633156
HS3ST4.SL018828	HS3ST4	N	0.015	0.000297257	0.00121359	-0.007	0.0502629	0.340106	0.011	0.00438824	0.0088486	-0.009	0.0144845	0.163037	0.011	0.00947544	0.0205413	-0.009	0.0358485	0.230495	0.01	0.0127191	0.0346806	-0.002	0.644619	0.898074	0.023	3.39902e-07	3.3885e-06	-0.009	0.0497194	0.367544
UPP2.SL021946	UPP2	N	-0.015	0.000297237	0.00121359	0.001	0.668033	0.890998	-0.007	0.0673641	0.103169	0	0.970934	0.991673	-0.021	2.69051e-06	1.38903e-05	0.001	0.782807	0.918849	-0.016	0.000134453	0.000717277	0.003	0.341724	0.747866	-0.015	0.000861041	0.00338802	0.001	0.876581	0.966511
SRC.SL010516	SRC	N	0.033	0.000300509	0.00122568	-0.01	0.251687	0.640264	-0.046	5.27629e-07	2.25052e-06	-0.004	0.652877	0.879647	0.014	0.119543	0.184117	-0.021	0.0357044	0.230373	0.03	0.00163584	0.00623025	-0.007	0.475988	0.828617	0.042	7.31192e-05	0.000393497	-0.008	0.487565	0.814034
ARTN.SL004670	ARTN	N	-0.017	0.000301186	0.00122776	0.006	0.0745079	0.400361	-0.014	0.00116501	0.00265453	0.004	0.186847	0.528734	-0.016	0.00114707	0.00320726	0.006	0.117111	0.401572	-0.017	0.000507526	0.00228946	0.006	0.0995997	0.515518	-0.015	0.00407261	0.0127585	0.005	0.160266	0.55616
CD163.SL005764	CD163	N	-0.043	0.000301531	0.00122849	0.03	4.59173e-05	0.012024	-0.018	0.0861654	0.127379	0.031	3.25333e-05	0.00748469	-0.018	0.155369	0.229684	0.04	7.96055e-06	0.00254807	-0.045	0.00015076	0.000788276	0.031	4.81838e-05	0.0177364	-0.046	0.000404842	0.00176986	0.025	0.00536493	0.152189
MZT2A.SL023664	MZT2A	N	0.012	0.000301762	0.00122875	-0.001	0.765941	0.931735	0.008	0.00846206	0.016052	-0.003	0.307456	0.655075	0.008	0.0199076	0.0395146	-0.005	0.176391	0.489212	0.009	0.00948429	0.0272534	0.004	0.232897	0.667357	0.013	0.000511082	0.00216489	-0.002	0.612232	0.866241
TMEM52B.SL019131	TMEM52B	N	0.018	0.00030202	0.00122911	0	0.97234	0.99345	0.011	0.0116448	0.0214698	0.003	0.445961	0.761401	0.028	1.87017e-07	1.2088e-06	0.003	0.502548	0.776607	0.017	0.000532183	0.00237306	-0.002	0.603979	0.883145	0.015	0.0055716	0.0166537	0	0.919299	0.978724
CPB1.SL011428	CPB1	N	0.063	0.000302341	0.00122974	-0.009	0.420982	0.771641	0.058	0.000243141	0.000639288	-0.011	0.343235	0.684425	0.075	5.96644e-05	0.000233643	0.001	0.9494	0.981945	0.063	0.000352997	0.00167338	-0.012	0.308913	0.723382	0.053	0.00534687	0.0160799	-0.001	0.926982	0.979482
NID2.SL008193	NID2	N	0.043	0.000303624	0.00123428	-0.007	0.466722	0.798514	-0.001	0.954344	0.96523	-0.016	0.103038	0.393174	0.02	0.107462	0.168686	0.011	0.322931	0.639434	0.04	0.000564512	0.00250207	-0.007	0.458607	0.819473	0.038	0.00277023	0.0091991	-0.016	0.135975	0.528572
TOR1AIP1.SL026012	TOR1AIP1	N	0.033	0.00030386	0.00123456	-0.003	0.709403	0.906864	0.007	0.412376	0.492197	-0.004	0.618806	0.862977	0.036	0.000142656	0.000509326	0.01	0.290203	0.606781	0.021	0.0262714	0.063041	0.011	0.189367	0.631395	0.039	0.000240922	0.00112045	-0.004	0.668691	0.886915
TFPI.SL001998	TFPI	N	0.027	0.000304117	0.00123492	0.004	0.43745	0.784532	0.025	0.000179501	0.000483176	0.004	0.502872	0.802546	0.026	0.000707884	0.00209043	-0.001	0.870606	0.9523	0.022	0.00369676	0.0124556	0.008	0.163725	0.604617	0.029	0.000361653	0.00160255	0.002	0.77328	0.929929
FAM92A.SL023249	FAM92A	N	-0.016	0.000304536	0.00123544	0.006	0.0923226	0.424293	-0.019	1.49431e-06	5.94777e-06	0.004	0.18758	0.529306	-0.026	3.38146e-08	2.54803e-07	0.006	0.129313	0.422175	-0.015	0.000772566	0.0032744	0.005	0.183994	0.624328	-0.017	0.000359102	0.00159548	0.005	0.168249	0.568707
ICAM5.SL005169.2	ICAM5	N	0.039	0.00030475	0.00123544	0.018	0.000943504	0.060646	0.05	5.05012e-07	2.16409e-06	0.017	0.0018046	0.057265	0.048	3.14038e-05	0.00013166	0.006	0.296865	0.613911	0.037	0.00079724	0.00336156	0.02	0.00049069	0.0573407	0.045	0.000211577	0.000997839	0.017	0.00536301	0.152189
MAP2K1.SL003793	MAP2K1	N	-0.018	0.000304686	0.00123544	-0.008	0.101497	0.438512	-0.027	1.0304e-08	5.78188e-08	-0.011	0.0233575	0.201108	-0.022	2.03383e-05	8.87031e-05	-0.008	0.163232	0.470873	-0.02	3.46629e-05	0.000217181	-0.004	0.342484	0.748389	-0.013	0.0171185	0.0424759	-0.006	0.242838	0.64378
ZNF75D.SL019527	ZNF75D	N	-0.013	0.000304921	0.00123546	0.004	0.179813	0.562885	-0.02	9.41166e-10	6.25349e-09	0.004	0.182178	0.523885	-0.021	1.08478e-07	7.40145e-07	0.007	0.0542282	0.284231	-0.01	0.00665467	0.0203294	0.001	0.670507	0.907316	-0.01	0.0127621	0.0330594	0.004	0.255511	0.654366
PUF60.SL018139	PUF60	N	0.025	0.000308349	0.00124866	0.008	0.266885	0.653395	0.032	1.33293e-06	5.33318e-06	0.016	0.0247854	0.205023	0.052	2.89986e-12	4.77602e-11	0	0.998235	0.998914	0.022	0.00152166	0.00585901	0.011	0.099553	0.515518	0.034	1.13926e-05	7.70883e-05	0.007	0.422695	0.77865
GPR107.SL015007	GPR107	N	-0.013	0.00031106	0.00125895	0.003	0.375932	0.742519	-0.026	6.92033e-14	8.56259e-13	0	0.898181	0.969583	-0.017	1.67725e-05	7.43851e-05	0.006	0.084932	0.347758	-0.013	0.000590675	0.00260237	0	0.942586	0.984431	-0.015	0.000270121	0.00123979	-0.001	0.841761	0.951652
BARD1.SL015168	BARD1	N	-0.011	0.000311666	0.00126071	0	0.836556	0.958243	-0.002	0.563117	0.636033	-0.001	0.670672	0.886232	-0.014	5.52393e-06	2.71114e-05	0	0.878993	0.955715	-0.011	0.000194842	0.000986538	0	0.9886	0.996057	-0.011	0.000381531	0.00168093	0.002	0.495334	0.817661
CD6.SL004135	CD6	N	-0.013	0.000313861	0.00126889	0.005	0.122036	0.478324	-0.018	5.40693e-08	2.6914e-07	0.006	0.0544908	0.296937	-0.015	0.000145912	0.000519441	0.004	0.256637	0.574312	-0.011	0.00175163	0.00661648	0.003	0.31503	0.727181	-0.013	0.00111087	0.00421558	0.004	0.300143	0.691569
EGLN1.SL007650	EGLN1	N	0.021	0.000314389	0.00127032	-0.001	0.892933	0.974468	0.026	1.09068e-06	4.43623e-06	0.002	0.718883	0.902834	0.023	0.000204251	0.00070037	-0.003	0.55598	0.805277	0.022	0.0001037	0.000572725	-0.001	0.899863	0.972309	0.024	0.000126804	0.000634707	-0.002	0.74522	0.916621
ABRAXAS2.SL018680	ABRAXAS2	N	-0.019	0.000315151	0.00127271	0.004	0.317858	0.698112	-0.009	0.0683709	0.104537	0.001	0.809343	0.936559	-0.018	0.0018797	0.00500846	0.005	0.309174	0.626401	-0.019	0.0003488	0.00165455	0.003	0.448649	0.812397	-0.023	4.37799e-05	0.000250828	0	0.960784	0.989547
UBE2E1.SL006253	UBE2E1	N	0.025	0.000315977	0.00127534	0.015	0.00993834	0.168047	0.041	2.05391e-10	1.48099e-09	0.021	0.000619551	0.0321207	0.05	3.99871e-12	6.42761e-11	0.004	0.555402	0.805277	0.023	0.00104256	0.00422884	0.014	0.0273122	0.315453	0.024	0.00167671	0.00598328	0.017	0.0162599	0.2414
IL20.SL004346	IL20	N	0.021	0.000317901	0.0012824	0.003	0.586722	0.858054	0.001	0.891753	0.916527	-0.001	0.884518	0.965255	0.017	0.00713876	0.0159549	0.007	0.255863	0.573589	0.014	0.0184778	0.0475142	0.011	0.0351292	0.345274	0.021	0.00091842	0.00358125	0.001	0.93201	0.980488
CLEC4C.SL018818	CLEC4C	N	-0.047	0.000321503	0.00129622	-0.009	0.210281	0.59291	-0.037	0.00151267	0.00336342	-0.008	0.244916	0.593253	-0.026	0.0616287	0.105233	-0.008	0.311898	0.628922	-0.048	0.000232674	0.00115117	-0.009	0.209961	0.647175	-0.044	0.00213374	0.00736112	-0.017	0.0438202	0.346683
IMPDH1.SL014735	IMPDH1	N	0.052	0.00032213	0.00129804	-0.004	0.745188	0.926368	0.057	2.3988e-05	7.64678e-05	0	0.982222	0.994242	0.049	0.00203243	0.005363	0.004	0.783611	0.918849	0.062	1.93308e-05	0.000130803	-0.018	0.17795	0.620153	0.052	0.00116841	0.00439992	0.005	0.724948	0.908592
DARS1.SL010893	DARS1	N	-0.027	0.000322663	0.00129815	-0.012	0.0715442	0.393309	-0.077	4.53716e-21	1.33078e-19	-0.006	0.409915	0.734269	-0.037	2.59095e-06	1.34139e-05	-0.025	0.00138979	0.0437204	-0.026	0.000915154	0.00378291	-0.014	0.0645539	0.440043	-0.022	0.00923751	0.0252992	-0.011	0.205686	0.608227
HSPA1A.SL000451.4	HSPA1A	N	0.023	0.000322685	0.00129815	-0.003	0.585173	0.85681	0.023	8.57863e-05	0.000246222	-0.003	0.519154	0.812158	0.017	0.0138043	0.0286677	0.002	0.755637	0.908244	0.025	9.95209e-05	0.000550882	-0.003	0.560141	0.869578	0.021	0.00260456	0.00874761	-0.004	0.508998	0.823586
IL17C.SL005175	IL17C	N	-0.014	0.000322666	0.00129815	0.005	0.0712752	0.392728	-0.004	0.284907	0.361387	0.006	0.0391173	0.251293	-0.011	0.00689733	0.0154906	0.005	0.140421	0.441221	-0.013	0.00108777	0.00437364	0.003	0.277627	0.70382	-0.011	0.00709156	0.0203858	0.009	0.00771119	0.176304
ZPLD1.SL017070	ZPLD1	N	-0.012	0.000322934	0.00129844	0	0.94293	0.989008	-0.015	3.87788e-07	1.68729e-06	0	0.964488	0.989279	-0.017	1.01343e-06	5.65216e-06	0.001	0.826177	0.936029	-0.011	0.00103331	0.00419592	0	0.86916	0.966058	-0.012	0.000765101	0.00308302	0.003	0.388281	0.755692
NDEL1.SL013266	NDEL1	N	0.036	0.000325768	0.00130912	-0.011	0.172691	0.551561	0.026	0.00488841	0.00977948	-0.014	0.0960123	0.381664	0.036	0.000576675	0.00174638	-0.013	0.181449	0.495485	0.035	0.000615325	0.00269805	-0.012	0.152599	0.59504	0.033	0.00301325	0.00986267	-0.018	0.0716757	0.414346
ARID1A.SL014579	ARID1A	N	0.021	0.000327808	0.0013166	0.002	0.730058	0.919536	0.021	5.25331e-05	0.000157535	0.004	0.478498	0.78509	0.025	3.2983e-05	0.000137498	0.007	0.302986	0.620468	0.018	0.00131923	0.0051826	0.003	0.545077	0.861743	0.018	0.00509573	0.0154128	0.005	0.374764	0.751951
SARS2.SL019681	SARS2	N	0.032	0.000330405	0.0013263	-0.003	0.739846	0.923674	-0.003	0.689262	0.751755	-0.006	0.491427	0.793918	0.015	0.123187	0.188938	0.006	0.505497	0.778062	0.029	0.00185962	0.00696366	-0.004	0.652956	0.900121	0.037	0.000188901	0.000902461	-0.011	0.251035	0.652165
TEX29.SL018003	TEX29	N	-0.026	0.000332339	0.00133334	-0.004	0.446024	0.788082	-0.039	3.88375e-08	1.99353e-07	0.003	0.574939	0.839988	-0.038	3.80815e-07	2.31904e-06	-0.001	0.884039	0.958683	-0.021	0.00641499	0.0197521	-0.009	0.128517	0.557209	-0.032	0.000165841	0.000806422	0.001	0.900225	0.97391
HCCS.SL023742	HCCS	N	-0.014	0.000332732	0.00133419	0.001	0.866223	0.967567	-0.022	1.20039e-09	7.82755e-09	-0.002	0.608297	0.856629	-0.018	7.87628e-06	3.73616e-05	0.001	0.746798	0.902575	-0.015	0.000188279	0.000957259	0.001	0.808511	0.947235	-0.013	0.00173345	0.00616804	0	0.91098	0.977354
CTDSP1.SL021995	CTDSP1	N	0.027	0.000335039	0.00134271	0.017	0.0159986	0.209949	-0.03	8.04199e-05	0.000232725	0.015	0.0429481	0.262014	0.029	0.000280772	0.000928592	0.01	0.220087	0.538657	0.026	0.000962812	0.00394667	0.016	0.0441974	0.378727	0.032	0.000257625	0.00118911	0.027	0.00258665	0.102626
CDH6.SL004865.1	CDH6	N	-0.024	0.000338208	0.00135467	-0.008	0.110646	0.455303	-0.035	9.67334e-09	5.46106e-08	-0.007	0.152058	0.477581	-0.019	0.00752422	0.0167301	-0.007	0.21409	0.531656	-0.026	0.000136101	0.000723971	-0.005	0.335495	0.743278	-0.023	0.00189488	0.00664925	-0.005	0.445418	0.79519
FREM2.SL008818	FREM2	N	0.01	0.000340034	0.00136125	0	0.878241	0.970856	0.009	0.000433498	0.00107455	-0.001	0.683494	0.890085	0.004	0.201031	0.284723	-0.001	0.684317	0.873044	0.008	0.00492943	0.0158474	0.003	0.194312	0.63492	0.01	0.000663473	0.00272572	0	0.871958	0.964881
TXNRD3NB.SL022277	TXNRD3NB	N	-0.015	0.00034047	0.00136225	0.002	0.632928	0.876987	0.01	0.0235746	0.0403995	0.001	0.771957	0.923938	-0.016	0.000498543	0.00153697	-0.001	0.739027	0.898579	-0.015	0.000415572	0.00191935	0.002	0.572297	0.872959	-0.013	0.00456457	0.0140604	0.003	0.493933	0.817661
RS1.SL012365	RS1	N	-0.015	0.000342131	0.00136815	0.003	0.311301	0.693674	-0.009	0.032766	0.0543398	0	0.985214	0.994952	-0.02	3.42975e-06	1.72944e-05	0.002	0.646069	0.855834	-0.014	0.000849523	0.00355779	0.002	0.655723	0.902324	-0.018	0.000101703	0.00052617	0.004	0.294974	0.688741
NUP210L.SL019046	NUP210L	N	-0.022	0.000344145	0.00137546	0.007	0.137609	0.505326	-0.006	0.322426	0.400896	0.002	0.727213	0.906634	-0.031	8.9351e-07	5.04449e-06	0.003	0.60318	0.829726	-0.017	0.00676356	0.020575	0.001	0.866335	0.965187	-0.023	0.000998754	0.00384361	0.009	0.108621	0.482889
MFAP3L.SL018675	MFAP3L	N	-0.016	0.000346891	0.00138568	0.007	0.0866914	0.416191	-0.017	7.87827e-05	0.000228346	0.007	0.101486	0.390764	-0.023	1.23903e-06	6.78197e-06	0.014	0.0016571	0.0491917	-0.015	0.00148803	0.00574456	0.005	0.190016	0.63165	-0.015	0.00240345	0.00817663	0.004	0.341562	0.723692
CCL5.SL000563.1	CCL5	N	-0.073	0.000347312	0.00138661	-0.048	0.00782553	0.154042	-0.008	0.704763	0.764584	-0.061	0.00089591	0.0394951	-0.117	7.05827e-09	6.15408e-08	0.013	0.513186	0.783182	-0.066	0.00191935	0.0071582	-0.058	0.0035744	0.143015	-0.095	6.77783e-05	0.000369344	-0.048	0.0320879	0.308799
BRF1.SL016130.1	BRF1	N	0.014	0.000347562	0.00138686	0.004	0.261748	0.649474	0.013	0.000117681	0.000329418	0.002	0.456894	0.768659	0.006	0.110002	0.171939	0.002	0.562269	0.80866	0.013	0.000727847	0.0031208	0.007	0.048188	0.390275	0.015	0.000296639	0.00134391	0.004	0.275003	0.674857
APRT.SL008014	APRT	N	-0.046	0.000348761	0.00138874	-0.037	0.00107831	0.0608689	-0.047	0.00031787	0.00081171	-0.035	0.00224377	0.0632961	-0.109	3.38755e-16	1.12339e-14	-0.037	0.00499717	0.0834071	-0.036	0.00705891	0.0212982	-0.042	0.0016499	0.101222	-0.043	0.00406497	0.01274	-0.037	0.0102831	0.200978
CHEK2.SL003726	CHEK2	N	-0.012	0.000348382	0.00138874	-0.002	0.609056	0.868985	-0.019	6.16796e-10	4.19672e-09	0.002	0.675054	0.886434	-0.018	7.22382e-07	4.12902e-06	-0.001	0.832253	0.938005	-0.009	0.00608951	0.01894	-0.005	0.220584	0.65524	-0.011	0.00227397	0.007801	-0.005	0.264733	0.665413
IL11.SL000470	IL11	N	-0.013	0.000348789	0.00138874	0.001	0.673261	0.892954	-0.021	4.27278e-10	2.96477e-09	0	0.99506	0.99777	-0.017	1.43304e-05	6.44868e-05	0.004	0.279787	0.596868	-0.011	0.00441166	0.0144029	-0.002	0.618307	0.889927	-0.011	0.00782635	0.0221096	0.001	0.80413	0.940761
LAMTOR3.SL019720	LAMTOR3	N	0.017	0.000348755	0.00138874	0.004	0.384037	0.748633	0.015	0.000994967	0.00229335	0.008	0.0476372	0.277018	0.018	0.000440676	0.00137922	0.003	0.491875	0.768339	0.016	0.00084779	0.00355637	0.004	0.308528	0.723382	0.016	0.00258549	0.00869943	0.003	0.588812	0.858567
FCHSD1.SL023599	FCHSD1	N	-0.021	0.000350783	0.00139593	-0.002	0.635224	0.878384	-0.033	2.1569e-09	1.35487e-08	-0.002	0.592653	0.84759	-0.031	7.49956e-07	4.2833e-06	0.006	0.258615	0.575856	-0.022	0.000340011	0.00161716	-0.003	0.493734	0.839849	-0.012	0.061148	0.119854	-0.003	0.545391	0.838895
FLII.SL006530	FLII	N	0.045	0.000352447	0.00140179	0.016	0.203188	0.588268	0.027	0.0434619	0.0699992	0.01	0.48126	0.787167	0.052	7.84807e-05	0.000298437	-0.001	0.967883	0.989798	0.033	0.0108841	0.0306068	0.032	0.017048	0.27479	0.038	0.00566072	0.016854	0.031	0.0371525	0.324456
ULBP1.SL005227.1	ULBP1	N	-0.018	0.000353974	0.0014071	0.003	0.405012	0.761331	-0.023	1.66229e-06	6.54428e-06	0.002	0.704836	0.895872	-0.026	1.68662e-06	9.03044e-06	0.011	0.0270684	0.196526	-0.015	0.003451	0.0117296	0.002	0.740499	0.932491	-0.016	0.0057992	0.0172083	-0.002	0.735554	0.911795
MTAP.SL010961	MTAP	N	-0.02	0.000357435	0.0014201	-0.008	0.0994415	0.434732	-0.008	0.104203	0.150479	-0.009	0.0650306	0.320547	-0.026	5.79942e-06	2.83126e-05	0	0.933963	0.974958	-0.02	0.000518341	0.00232826	-0.007	0.156298	0.598371	-0.019	0.00278139	0.00922369	-0.009	0.0875751	0.443237
BMP5.SL003992	BMP5	N	0.033	0.000357901	0.00142118	-0.008	0.271558	0.656297	0.031	0.000364462	0.00091757	-0.004	0.569678	0.836594	0.048	1.17712e-06	6.48163e-06	-0.023	0.0145139	0.140409	0.027	0.00417098	0.0137514	-0.005	0.513206	0.850864	0.03	0.00317591	0.0102729	-0.007	0.450097	0.795398
SMCO2.SL018348	SMCO2	N	-0.015	0.000362328	0.00143798	0.001	0.654901	0.886767	-0.015	7.30774e-05	0.000213406	0	0.996109	0.998155	-0.023	1.39633e-07	9.31141e-07	0.008	0.0198845	0.167494	-0.013	0.00176091	0.00664131	0	0.912927	0.976949	-0.014	0.00214442	0.0073945	-0.001	0.80265	0.940492
PSG8.SL012873	PSG8	N	-0.015	0.000362737	0.00143883	0.003	0.368522	0.738649	-0.019	1.28526e-06	5.15645e-06	0.006	0.129626	0.440467	-0.015	0.000602574	0.00181438	0.001	0.899141	0.962117	-0.012	0.00251569	0.00895576	0.001	0.730816	0.929234	-0.014	0.00149824	0.0054255	0.005	0.287788	0.684555
APOA2.SL000274	APOA2	N	-0.024	0.000365713	0.00144985	-0.012	0.0212528	0.238875	-0.016	0.00910181	0.0171471	-0.012	0.0236868	0.202534	-0.009	0.210906	0.296371	-0.01	0.0867052	0.350585	-0.031	6.36718e-06	4.8525e-05	-0.005	0.338336	0.745087	-0.025	0.00132158	0.00487206	-0.011	0.0855174	0.439159
SIGLEC12.SL025986	SIGLEC12	N	-0.038	0.00036593	0.00144993	0.007	0.165557	0.543463	-0.024	0.0130168	0.0236733	0.007	0.178558	0.518398	-0.033	0.00221898	0.00577967	0.013	0.0232336	0.180619	-0.038	0.000370307	0.00173865	0.005	0.387311	0.774833	-0.045	0.000110881	0.000567667	0.009	0.131809	0.523398
STX4.SL007377	STX4	N	0.037	0.000368686	0.00146007	0.014	0.176149	0.555327	-0.022	0.0361522	0.0594754	0.016	0.128578	0.439035	0.035	0.00156327	0.0042343	0.011	0.367925	0.675477	0.034	0.00145348	0.00562889	0.017	0.123976	0.553973	0.039	0.000570048	0.00238313	0.027	0.0243756	0.279087
SNX3.SL007970	SNX3	N	-0.026	0.00037361	0.00147877	-0.002	0.747023	0.926368	0.007	0.281086	0.357094	0.001	0.914552	0.974476	-0.028	0.000180899	0.000629383	0.003	0.687729	0.874582	-0.029	0.000107572	0.000591447	0.002	0.792074	0.944559	-0.024	0.00267136	0.00893529	-0.003	0.659078	0.883973
PAX4.SL019692	PAX4	N	-0.018	0.000374677	0.0014822	0	0.905358	0.976879	-0.021	7.22129e-06	2.54003e-05	-0.001	0.81686	0.9391	-0.027	2.78152e-07	1.74277e-06	0.007	0.143027	0.442949	-0.015	0.0034589	0.0117456	-0.003	0.528862	0.854771	-0.015	0.00814306	0.0227944	-0.005	0.30859	0.69874
LCK.SL006916	LCK	N	-0.015	0.000376001	0.00148664	0.003	0.416394	0.767053	-0.021	2.11667e-08	1.13166e-07	0.002	0.66628	0.88461	-0.013	0.00238795	0.0061663	0.007	0.108061	0.387502	-0.013	0.00242406	0.00868839	0.001	0.885456	0.969083	-0.013	0.00383787	0.0121293	0.002	0.694357	0.896377
LCNL1.SL022801	LCNL1	N	-0.017	0.000377483	0.0014917	0.001	0.684548	0.897173	-0.017	8.12568e-05	0.000234777	0.001	0.813505	0.93813	-0.024	2.76938e-06	1.42675e-05	0.004	0.279329	0.59641	-0.014	0.00250446	0.0089244	0	0.894188	0.970944	-0.015	0.00436318	0.0135649	0.002	0.632287	0.875898
GREM2.SL007665	GREM2	N	0.024	0.000378014	0.00149299	-0.011	0.0469905	0.331364	0.038	1.40637e-09	9.0929e-09	-0.011	0.0449846	0.267725	0.025	0.000631648	0.00189263	-0.012	0.0462049	0.26049	0.024	0.000653807	0.00284307	-0.012	0.0333788	0.339375	0.032	2.55242e-05	0.000156591	-0.011	0.0769062	0.423157
FKBP14.SL017408	FKBP14	N	0.03	0.000379486	0.00149664	-0.005	0.439856	0.785226	0.046	5.29042e-09	3.10591e-08	-0.005	0.452761	0.766083	0.037	5.11715e-05	0.000204343	0.005	0.442263	0.733486	0.023	0.00840792	0.0246242	0	0.946602	0.985299	0.033	0.000698261	0.00285114	-0.015	0.0587945	0.386362
GLIPR2.SL008305	GLIPR2	N	-0.028	0.000379371	0.00149664	-0.018	0.0133633	0.194155	-0.032	9.69609e-06	3.3155e-05	-0.018	0.00993774	0.135736	-0.047	3.96407e-08	2.9508e-07	-0.011	0.176017	0.488995	-0.034	1.7671e-05	0.000121243	-0.009	0.188166	0.629185	-0.027	0.00260163	0.00874177	-0.028	0.00106244	0.0716571
SNX11.SL023289	SNX11	N	0.03	0.000379636	0.00149664	0.002	0.769443	0.932555	0.04	3.31497e-07	1.457e-06	0.002	0.747652	0.91493	0.036	5.93545e-05	0.000232553	0.001	0.847524	0.944187	0.025	0.00388686	0.0130009	0.006	0.349135	0.752703	0.022	0.0242225	0.0565756	0.004	0.553727	0.841913
WSCD2.SL017404	WSCD2	N	0.029	0.000379751	0.00149664	-0.01	0.164095	0.542609	0.049	8.08032e-11	6.20306e-10	-0.005	0.545441	0.824883	0.028	0.000713037	0.00210312	-0.003	0.732849	0.89607	0.021	0.0103314	0.029344	-0.003	0.647077	0.898378	0.038	2.64056e-05	0.00016146	-0.02	0.0217429	0.268576
HPD.SL008852	HPD	N	-0.025	0.000382324	0.00150598	0.007	0.280241	0.664692	-0.032	3.97507e-06	1.478e-05	0.012	0.0759177	0.34225	-0.031	2.70954e-05	0.000115105	0.008	0.296766	0.613911	-0.019	0.00653234	0.0200379	0.005	0.439461	0.805806	-0.03	0.000166017	0.000806745	0.011	0.136884	0.52944
EFCAB14.SL025898	EFCAB14	N	0.016	0.000383843	0.00151034	-0.001	0.804413	0.949195	0.018	8.99945e-06	3.10033e-05	-0.003	0.436998	0.753968	0.013	0.0043356	0.0103733	0.002	0.682687	0.872895	0.012	0.00736478	0.0220315	0.005	0.179258	0.620848	0.016	0.00125983	0.00468902	-0.004	0.343116	0.724826
LAMC2.SL005798	LAMC2	N	0.034	0.000383733	0.00151034	-0.004	0.505583	0.818641	0.07	2.93284e-15	4.17632e-14	-0.002	0.756328	0.918523	0.053	2.6923e-07	1.69119e-06	-0.009	0.193456	0.510657	0.029	0.00242822	0.00869906	0.002	0.783314	0.942529	0.035	0.000808311	0.00322012	0.006	0.41019	0.769094
CASQ1.SL019372	CASQ1	N	-0.015	0.000384917	0.00151295	-0.002	0.628092	0.876064	-0.023	1.77986e-08	9.61358e-08	0.001	0.828816	0.942753	-0.018	5.56524e-05	0.000220513	0.004	0.327681	0.643474	-0.012	0.00416156	0.0137328	-0.005	0.200263	0.639352	-0.022	2.70478e-06	2.12742e-05	0.003	0.511435	0.824687
EML2.SL013004	EML2	N	0.019	0.000384728	0.00151295	0	0.984465	0.99643	0.007	0.177982	0.240688	-0.001	0.756201	0.918523	0.022	0.000146518	0.000521347	-0.006	0.215236	0.533165	0.022	4.54656e-05	0.000277084	-0.004	0.449471	0.812433	0.016	0.00625543	0.0183696	0.004	0.43539	0.788327
IGSF9B.SL018804	IGSF9B	N	-0.014	0.000389067	0.00152845	0.004	0.340205	0.717854	-0.02	4.48644e-08	2.26382e-07	0.005	0.200448	0.545141	-0.019	1.29907e-05	5.90721e-05	0.007	0.104564	0.381221	-0.01	0.0090142	0.0261167	0.002	0.556846	0.867803	-0.014	0.00132238	0.00487255	-0.002	0.719502	0.906489
SEC14L4.SL023685	SEC14L4	N	0.02	0.000391287	0.00153635	0.006	0.228313	0.616449	0.016	0.00293242	0.00615231	0.01	0.0577489	0.306744	0.027	6.57047e-06	3.17192e-05	-0.004	0.515384	0.7841	0.021	0.000292619	0.00141078	0.005	0.427505	0.800528	0.019	0.00305442	0.00997192	0.007	0.301727	0.692953
SEMA3E.SL010470.1	SEMA3E	N	0.038	0.00039356	0.00154445	0.006	0.130802	0.496372	0.045	3.13419e-06	1.18146e-05	0.007	0.0767196	0.344612	0.062	3.92681e-08	2.92855e-07	0.004	0.356168	0.66706	0.035	0.00125108	0.00494387	0.01	0.0268032	0.314036	0.039	0.00114301	0.00431309	0.005	0.352936	0.735649
MINPP1.SL007807	MINPP1	N	-0.02	0.000395187	0.00155001	-0.001	0.834163	0.957288	-0.008	0.126392	0.178392	-0.001	0.894377	0.968297	-0.022	0.000335161	0.00108174	0.001	0.899001	0.962117	-0.018	0.00192672	0.00718202	-0.003	0.598986	0.881435	-0.022	0.000766591	0.00308733	0	0.975028	0.992657
SOX6.SL023245	SOX6	N	-0.016	0.000401644	0.0015745	0.002	0.566724	0.847636	-0.019	5.40872e-06	1.95095e-05	0.003	0.43653	0.753867	-0.014	0.006211	0.0141609	0.009	0.03143	0.215462	-0.015	0.00171961	0.00650991	-0.002	0.679982	0.911489	-0.017	0.000802174	0.00320087	-0.002	0.713665	0.905434
PLA2G2A.SL002528	PLA2G2A	N	0.046	0.000407279	0.00159574	0.006	0.505348	0.818564	0.045	0.000140082	0.000385382	0.003	0.770945	0.923476	0.042	0.00237429	0.00613962	-0.005	0.643434	0.855665	0.045	0.000578692	0.00255569	0.01	0.280357	0.706883	0.051	0.000340422	0.00151982	0.016	0.118434	0.499799
VAMP2.SL009105	VAMP2	N	-0.062	0.000408454	0.00159949	0.014	0.15717	0.532638	-0.051	0.00149239	0.00332235	0.012	0.240735	0.5888	-0.071	0.000135558	0.000486581	0.014	0.27154	0.589699	-0.057	0.00132915	0.00520489	0.005	0.591371	0.878349	-0.048	0.0143209	0.0363553	0.008	0.527934	0.833149
ZCCHC18.SL022862	ZCCHC18	N	0.019	0.0004089	0.00160038	-0.005	0.325005	0.705594	0.009	0.0848126	0.125708	0.001	0.81979	0.939898	0.01	0.0696821	0.116697	-0.013	0.0381823	0.237615	0.017	0.00224064	0.00812991	-0.002	0.667577	0.905784	0.019	0.00300738	0.00984891	-0.005	0.482863	0.81177
PPP1R9B.SL022539	PPP1R9B	N	0.05	0.000410053	0.00160404	0	0.976417	0.995345	0.005	0.743088	0.797488	0.004	0.798731	0.931985	0.067	8.20501e-06	3.88459e-05	-0.004	0.818426	0.931475	0.035	0.0147556	0.0394494	0.021	0.163012	0.604617	0.044	0.00542861	0.0162858	0.008	0.621221	0.870628
C19orf53.SL015346	C19orf53	N	-0.018	0.000412608	0.00161318	-0.004	0.515991	0.823164	-0.023	8.14184e-07	3.36932e-06	0	0.94434	0.984488	-0.016	0.00554149	0.012821	0.001	0.854243	0.946765	-0.014	0.00680149	0.02064	-0.007	0.219571	0.655112	-0.016	0.00474586	0.0145337	-0.003	0.662221	0.88498
NOP16.SL021013	NOP16	N	-0.014	0.000414084	0.00161809	0.007	0.0442425	0.321851	-0.024	1.01809e-11	8.97624e-11	0.007	0.0425043	0.260764	-0.021	3.86833e-07	2.34972e-06	0.007	0.106861	0.38602	-0.011	0.00601506	0.018756	0.004	0.309712	0.723382	-0.012	0.00289563	0.00952957	0.004	0.307918	0.69874
TCL1A.SL020926	TCL1A	N	-0.024	0.00041432	0.00161816	-0.019	0.000670502	0.0525491	-0.036	3.92301e-09	2.36344e-08	-0.014	0.0100741	0.136569	-0.023	0.00198211	0.00524902	-0.008	0.19138	0.509066	-0.023	0.000405222	0.00187862	-0.021	0.000160963	0.0320273	-0.019	0.00847035	0.0235227	-0.02	0.00243652	0.101249
PLTP.SL004948.1	PLTP	N	0.019	0.000414965	0.00161982	0.008	0.114419	0.46385	0.025	1.08072e-06	4.40545e-06	0.01	0.0293442	0.218656	0.027	3.64901e-06	1.83122e-05	0.006	0.274111	0.591046	0.018	0.00100909	0.00411347	0.011	0.0293644	0.324868	0.019	0.002401	0.00817207	0.013	0.0258696	0.286867
CXCL11.SL003326.1	CXCL11	N	0.074	0.000418079	0.0016311	-0.005	0.751741	0.927523	0.098	3.82836e-07	1.6687e-06	-0.004	0.776894	0.92618	0.105	2.4802e-06	1.29223e-05	-0.011	0.537814	0.794631	0.063	0.00284287	0.00995206	0.001	0.964066	0.988858	0.068	0.00384198	0.0121341	-0.012	0.509085	0.823586
CROT.SL020289	CROT	N	-0.037	0.000419797	0.00163694	0.011	0.128834	0.491709	-0.006	0.569064	0.641864	0.011	0.141257	0.460556	-0.041	0.000334613	0.00108077	0.019	0.032982	0.221545	-0.036	0.00087015	0.00363154	0.006	0.398382	0.783003	-0.033	0.00481711	0.0146908	0.002	0.804682	0.940761
TRAPPC13.SL023637	TRAPPC13	N	-0.012	0.000421292	0.0016419	0.004	0.153706	0.528285	-0.011	0.000557722	0.00135198	0.005	0.0965979	0.382706	-0.022	8.11297e-10	8.41235e-09	0.004	0.241772	0.558597	-0.01	0.00326574	0.0111877	0.004	0.255855	0.688202	-0.011	0.0047727	0.014596	0.003	0.381639	0.753943
CT45A1.SL023590	CT45A1	N	0.014	0.00043164	0.00168134	-0.008	0.0256098	0.25623	0.013	0.000272609	0.000708918	-0.011	0.00198483	0.0605591	0.008	0.0380675	0.0698188	-0.007	0.082434	0.342101	0.011	0.00549819	0.0174062	-0.004	0.297879	0.719482	0.015	0.000500204	0.00212615	-0.005	0.250804	0.652145
TADA1.SL022800	TADA1	N	-0.02	0.000441206	0.0017177	0.002	0.740173	0.923674	-0.01	0.072774	0.110421	0.004	0.407584	0.732512	-0.025	3.77125e-05	0.000155192	0	0.967662	0.989798	-0.02	0.000863914	0.00360961	-0.001	0.815613	0.94864	-0.019	0.00464886	0.0142782	-0.004	0.472987	0.805114
RPS6KB1.SL018792.1	RPS6KB1	N	0.04	0.000443343	0.0017251	0.025	0.0269417	0.263171	0.089	8.30627e-16	1.26084e-14	0.035	0.0028236	0.0715674	0.053	1.39344e-05	6.2917e-05	0.035	0.00939508	0.114514	0.043	0.000141573	0.000748751	0.013	0.24145	0.675364	0.045	0.000280448	0.00128081	0.015	0.238164	0.639495
C1QTNF9.SL017275	C1QTNF9	N	-0.016	0.000446327	0.0017354	0.005	0.105401	0.445833	-0.011	0.00633026	0.012342	0.005	0.141126	0.460331	-0.016	0.000962963	0.00274568	0.006	0.0947577	0.366968	-0.017	0.000157118	0.000818617	0.006	0.0422659	0.373929	-0.019	0.000119608	0.000605608	0.006	0.074713	0.419389
SAMM50.SL009026	SAMM50	N	0.017	0.00044646	0.0017354	-0.007	0.134917	0.502853	0.012	0.00528724	0.0105032	-0.005	0.227056	0.571836	0.014	0.00403732	0.00976438	-0.017	0.000882093	0.0358783	0.014	0.0046811	0.0151616	0	0.968557	0.9909	0.022	4.63703e-05	0.000263613	-0.004	0.477657	0.807095
B3GNT4.SL017452	B3GNT4	N	0.021	0.000447331	0.00173786	0.009	0.0862813	0.416191	0.005	0.35653	0.436299	0.012	0.0261481	0.210988	0.031	1.22859e-06	6.73983e-06	0.007	0.257074	0.574656	0.017	0.00366885	0.0123729	0.009	0.141179	0.575821	0.019	0.00314615	0.01019	0.009	0.174828	0.573086
NEDD8.SL006250	NEDD8	N	0.022	0.000448323	0.0017408	0.008	0.172538	0.551313	0.047	1.47898e-14	1.97281e-13	0.013	0.0384131	0.249791	0.04	2.90631e-10	3.25171e-09	-0.005	0.455123	0.743393	0.022	0.000725321	0.00311359	0.004	0.519277	0.853162	0.022	0.00146975	0.00533393	0.009	0.198247	0.600615
ERLIN1.SL018683	ERLIN1	N	0.011	0.000454024	0.00176201	0	0.934384	0.984534	0.004	0.140926	0.196161	-0.002	0.524692	0.815791	0.007	0.0337505	0.062993	0.002	0.472407	0.756316	0.008	0.00587335	0.018392	0.003	0.217837	0.654857	0.011	0.00108867	0.00413773	-0.001	0.750281	0.918216
LILRA5.SL018231.1	LILRA5	N	-0.032	0.000458825	0.0017797	0.015	0.019792	0.23179	0.003	0.758056	0.810457	0.019	0.00384892	0.0866537	-0.027	0.00651777	0.0147597	0.025	0.000843521	0.0349738	-0.025	0.00748558	0.0223425	0.005	0.530032	0.855539	-0.031	0.00305852	0.00997643	0.017	0.0398944	0.332478
EWSR1.SL007342	EWSR1	N	0.029	0.000459372	0.00178088	0.012	0.123273	0.481453	0.048	3.42812e-10	2.4151e-09	0.018	0.0225586	0.196854	0.051	1.21353e-08	1.00608e-07	0.007	0.409557	0.709281	0.031	0.00024135	0.00119169	0.012	0.119145	0.54627	0.04	1.50256e-05	9.84149e-05	0.01	0.277799	0.675714
KREMEN2.SL010393	KREMEN2	N	0.022	0.000463772	0.00179699	0.008	0.172505	0.551313	0.015	0.00971225	0.0182077	0.003	0.61992	0.862977	0.02	0.00286906	0.00723606	-0.001	0.900592	0.962782	0.025	0.000128357	0.000691271	0.01	0.127261	0.555612	0.026	0.000415277	0.00181225	0.012	0.0904286	0.452266
FLT4.SL003322.1	FLT4	N	-0.035	0.000464728	0.00179975	0	0.989069	0.99706	-0.024	0.00637622	0.0124193	0.001	0.906869	0.972381	-0.043	3.99597e-05	0.000163254	0.001	0.794015	0.923369	-0.035	0.000512015	0.00230548	0.003	0.625136	0.892256	-0.044	6.85619e-05	0.000372786	-0.003	0.600592	0.861902
HS3ST3B1.SL018006	HS3ST3B1	N	-0.013	0.000466934	0.00180707	0	0.899494	0.97516	-0.007	0.0420718	0.0679835	0.002	0.608531	0.856629	-0.016	6.91794e-05	0.000266369	0.002	0.595942	0.826394	-0.011	0.00216741	0.00789744	-0.001	0.861608	0.963521	-0.01	0.00905093	0.0249002	0.001	0.757256	0.921443
SIGLEC8.SL018297	SIGLEC8	N	-0.014	0.00046711	0.00180707	0	0.892453	0.974468	-0.012	0.000618745	0.00148911	-0.001	0.703833	0.895872	-0.022	1.26474e-07	8.51876e-07	-0.003	0.501565	0.77574	-0.013	0.00143031	0.00555376	0.001	0.730377	0.928997	-0.019	9.18118e-06	6.3407e-05	0.003	0.477532	0.807069
PRKAA1.PRKAB1.PRKAG1.SL016548	PRKAA1	N	-0.012	0.000467899	0.00180918	0.002	0.400735	0.760079	-0.017	4.20663e-08	2.14023e-07	0.002	0.449107	0.763173	-0.018	7.1274e-07	4.07707e-06	0.004	0.190072	0.507733	-0.011	0.00181013	0.00679846	0.001	0.625984	0.892587	-0.015	3.64903e-05	0.00021287	0.002	0.597903	0.860944
PCDHGC3.SL008367	PCDHGC3	N	-0.053	0.000469067	0.00181274	0.001	0.93541	0.984769	-0.022	0.122456	0.173369	-0.005	0.701061	0.895872	-0.049	0.00219478	0.00572572	0.008	0.585359	0.820541	-0.044	0.00410884	0.0136176	-0.016	0.215857	0.65357	-0.056	0.000806915	0.0032163	0.01	0.450421	0.795398
DSCC1.SL023315	DSCC1	N	0.011	0.00046953	0.00181358	-0.001	0.610536	0.869282	0.009	0.000639174	0.00153227	0	0.858754	0.956886	0.012	0.000239863	0.000809661	-0.006	0.0569875	0.290743	0.009	0.00269665	0.00950347	0.001	0.782071	0.942529	0.016	1.55948e-06	1.3136e-05	-0.001	0.763872	0.925059
LAG3.SL005195.1	LAG3	N	-0.042	0.000471206	0.0018191	0.007	0.449474	0.790121	-0.038	0.000614232	0.0014797	0.007	0.44478	0.760644	-0.022	0.0850638	0.13803	0.003	0.740087	0.899393	-0.046	0.000145071	0.00076317	0.012	0.20172	0.640134	-0.038	0.00418452	0.0130591	0.006	0.558925	0.844756
RELB.SL013813	RELB	N	0.018	0.000472429	0.00182286	-0.01	0.0285619	0.269926	0.027	4.10198e-09	2.45918e-08	-0.011	0.016462	0.173381	0.017	0.00192631	0.00511968	-0.016	0.00130877	0.0428229	0.015	0.00408279	0.0135455	-0.003	0.470153	0.8229	0.019	0.000548752	0.00230457	-0.006	0.217081	0.621848
WFIKKN1.SL012783	WFIKKN1	N	-0.017	0.000475318	0.00183305	0.003	0.43055	0.779424	-0.032	1.8637e-12	1.88211e-11	0.003	0.548448	0.826965	-0.021	5.29334e-05	0.000210435	0.012	0.0178907	0.158307	-0.015	0.00198775	0.00734628	0.001	0.803899	0.946412	-0.018	0.00086578	0.00340485	0.001	0.853058	0.956038
CRLF2.SL005226	CRLF2	N	-0.017	0.000477732	0.00184137	0.004	0.306476	0.691101	-0.019	2.18093e-05	6.99e-05	0.001	0.790735	0.929787	-0.023	8.72831e-06	4.10069e-05	0.007	0.113434	0.397479	-0.016	0.00136275	0.00531387	0.001	0.889338	0.969993	-0.016	0.00193189	0.00675715	0.002	0.61019	0.864554
HSF1.SL013812	HSF1	N	-0.016	0.000477977	0.00184137	0.01	0.0225184	0.244153	-0.017	5.75771e-05	0.000171129	0.011	0.00890652	0.130357	-0.009	0.0766106	0.126317	0.013	0.00886809	0.11237	-0.013	0.0047532	0.0153411	0.007	0.134511	0.566045	-0.019	0.000301209	0.0013621	0.01	0.0496296	0.367544
RAB14.SL008144	RAB14	N	0.026	0.00047872	0.00184327	0.001	0.91263	0.978319	0.027	7.70861e-05	0.000223957	0	0.992412	0.997153	0.036	5.97796e-06	2.90878e-05	-0.005	0.454989	0.743393	0.021	0.00788527	0.0233325	0.006	0.345192	0.750532	0.041	1.22874e-06	1.06423e-05	-0.001	0.895655	0.97241
MAN1A2.SL018812	MAN1A2	N	-0.017	0.000479581	0.00184562	-0.007	0.0871534	0.416191	-0.015	0.000576062	0.00139276	-0.007	0.0582605	0.307485	-0.009	0.0748682	0.124	-0.008	0.0694768	0.32008	-0.02	3.96671e-05	0.000244811	-0.003	0.516641	0.851971	-0.019	0.000516131	0.00218126	-0.007	0.133883	0.526239
POLR2M.SL025485	POLR2M	N	0.04	0.000481021	0.0018502	0.024	0.00313595	0.0990434	0.061	9.03313e-09	5.11947e-08	0.024	0.0026747	0.0700753	0.046	0.000167429	0.000589204	0.026	0.00490494	0.0832988	0.035	0.0039909	0.0132826	0.028	0.00256561	0.13067	0.027	0.0428546	0.0901159	0.013	0.185402	0.585808
BTN2A2.SL008519	BTN2A2	N	-0.029	0.000481588	0.00185141	0.001	0.814577	0.95174	-0.008	0.303552	0.381226	0.003	0.57826	0.841834	-0.009	0.335632	0.432206	0.006	0.329765	0.645066	-0.032	0.000131207	0.000703019	0.003	0.530992	0.855918	-0.017	0.0687606	0.131896	0.001	0.901462	0.974081
DCTPP1.SL011809	DCTPP1	N	-0.029	0.000485133	0.00186406	-0.005	0.460609	0.79542	-0.006	0.4529	0.531778	-0.001	0.862766	0.958004	-0.026	0.00285484	0.00720758	-0.013	0.11064	0.392168	-0.032	0.000179713	0.00091878	-0.001	0.869086	0.966058	-0.023	0.0140281	0.0358097	-0.013	0.123519	0.50944
CREBZF.SL021993	CREBZF	N	-0.019	0.000487348	0.0018716	0.004	0.263344	0.650583	-0.012	0.0121724	0.0223196	0.004	0.259975	0.610702	-0.019	0.000702027	0.0020773	0.004	0.377098	0.684973	-0.019	0.000437575	0.00200587	0.005	0.217091	0.654485	-0.021	0.000473707	0.00203112	0.003	0.547943	0.840391
VBP1.SL013059	VBP1	N	0.02	0.000489129	0.00187746	0.001	0.758286	0.930107	0.027	2.54027e-07	1.14173e-06	0.001	0.84465	0.949761	0.023	0.000245882	0.000827702	0.001	0.880338	0.956292	0.017	0.00462186	0.0150031	0.003	0.550993	0.863434	0.017	0.00952875	0.0259145	0.004	0.420691	0.776976
VPS28.SL005365	VPS28	N	0.026	0.000491632	0.00188608	-0.008	0.276366	0.659516	0.055	7.101e-15	9.73512e-14	-0.015	0.0483514	0.278749	0.029	0.000295043	0.000967963	-0.028	0.00116988	0.0410128	0.015	0.0470451	0.101478	0.01	0.160455	0.603722	0.029	0.000579321	0.00241915	0.002	0.803944	0.940761
SPDL1.SL023342	SPDL1	N	-0.011	0.000493769	0.0018933	0.004	0.187424	0.572888	-0.015	1.93698e-07	8.91254e-07	0.004	0.181146	0.522161	-0.011	0.00103237	0.00292657	0	0.878139	0.955583	-0.01	0.00172665	0.00653216	0.003	0.235525	0.66893	-0.007	0.0519968	0.105484	0.002	0.614244	0.866454
FAM3D.SL012769	FAM3D	N	0.084	0.000494202	0.00189397	0.018	0.0766215	0.402273	0.158	1.14606e-12	1.1817e-11	0.017	0.0810534	0.354134	0.111	1.74223e-05	7.70346e-05	0.031	0.00993636	0.117915	0.082	0.00066426	0.00288172	0.017	0.101029	0.515796	0.114	1.99254e-05	0.000126785	0.025	0.0280952	0.295067
CAMLG.SL021972	CAMLG	N	0.04	0.000496653	0.00190138	-0.001	0.893816	0.974468	0.041	0.000291038	0.000751006	0.001	0.893048	0.967951	0.025	0.0478299	0.0847674	0.013	0.319221	0.636886	0.031	0.00975962	0.0279465	0.01	0.393646	0.778611	0.038	0.00363895	0.0115723	-0.004	0.745415	0.916621
DUSP13.SL012566	DUSP13	N	0.038	0.000496457	0.00190138	-0.03	0.00244751	0.092623	-0.024	0.0437553	0.0704255	-0.014	0.18168	0.523086	0.065	3.96335e-09	3.65571e-08	-0.044	7.07538e-05	0.00934135	0.039	0.000549627	0.00244345	-0.031	0.00156806	0.0972582	0.038	0.00218829	0.00753517	-0.035	0.000602952	0.0498757
PLVAP.SL006716	PLVAP	N	-0.039	0.000497622	0.0019041	0.007	0.325	0.705594	-0.026	0.012075	0.0221632	0.008	0.29934	0.649113	-0.034	0.00393545	0.00954622	0.006	0.433664	0.727614	-0.034	0.00335868	0.0114794	-0.001	0.935185	0.981965	-0.044	0.000610162	0.00252786	0.012	0.16705	0.566999
REEP2.SL018576	REEP2	N	-0.02	0.000500015	0.00191227	-0.001	0.803782	0.949069	-0.016	0.0028001	0.00589655	0.002	0.649831	0.878821	-0.025	5.22048e-05	0.000208197	-0.001	0.859207	0.948472	-0.019	0.00218589	0.00795084	-0.004	0.494239	0.83986	-0.022	0.00103205	0.00394904	-0.001	0.864173	0.961625
THAP4.SL023768	THAP4	N	0.035	0.000503327	0.00192393	-0.003	0.673216	0.892954	0.039	3.88867e-05	0.000119721	0	0.970373	0.991518	0.029	0.00784665	0.0173997	-0.012	0.192326	0.509133	0.023	0.0238821	0.0583538	0.009	0.273865	0.700798	0.045	6.65958e-05	0.000363438	-0.006	0.579429	0.854987
STAMBP.SL020523	STAMBP	N	0.021	0.000505033	0.00192945	0.001	0.903527	0.976191	0.014	0.0120749	0.0221632	0.001	0.921137	0.977443	0.029	1.21912e-05	5.58158e-05	-0.008	0.179877	0.492472	0.017	0.0101038	0.0287866	0.005	0.409947	0.789853	0.023	0.000816219	0.00324285	0.004	0.491173	0.815335
SLMAP.SL018128	SLMAP	N	0.062	0.000506486	0.001934	-0.022	0.217595	0.602684	0.006	0.742789	0.797488	-0.015	0.396197	0.72702	0.062	0.00106533	0.00300495	-0.007	0.728304	0.893497	0.05	0.00444469	0.0144918	-0.01	0.554765	0.866672	0.054	0.00477412	0.014596	-0.015	0.459401	0.798572
DNASE1L2.SL012757	DNASE1L2	N	0.029	0.000512035	0.00195417	0	0.977857	0.995802	0.008	0.302864	0.380492	0	0.968206	0.990403	0.04	5.23791e-06	2.58284e-05	-0.016	0.0900046	0.356436	0.024	0.00430497	0.0141109	0.005	0.509394	0.849413	0.033	0.000366333	0.00161979	0.004	0.660441	0.884952
PAPPA2.SL008518	PAPPA2	N	-0.015	0.000514624	0.00196304	0.002	0.636061	0.879046	-0.009	0.0179787	0.0316648	0	0.940673	0.98286	-0.02	5.83143e-06	2.84499e-05	0.003	0.461569	0.748309	-0.013	0.00250886	0.00893577	-0.001	0.80721	0.946593	-0.016	0.00112817	0.00427022	0.004	0.332639	0.717649
CPM.SL008646	CPM	N	-0.019	0.000520981	0.00198562	-0.003	0.414117	0.765439	-0.01	0.0408738	0.066368	-0.003	0.391085	0.723194	-0.013	0.0210617	0.041559	0.001	0.756087	0.908488	-0.019	0.00059758	0.00262964	-0.003	0.510548	0.849497	-0.02	0.000629502	0.00259921	-0.002	0.576999	0.853704
TARDBP.SL011216	TARDBP	N	-0.015	0.000521084	0.00198562	0.014	0.000949094	0.060646	-0.003	0.399881	0.479857	0.019	5.55209e-06	0.00285768	-0.018	5.60382e-05	0.000221816	0.013	0.00839485	0.108491	-0.007	0.109365	0.199442	0.005	0.228574	0.663343	-0.012	0.011345	0.0301299	0.013	0.00541916	0.152274
NDUFAF5.SL022838	NDUFAF5	N	0.022	0.000523957	0.00199553	-0.023	4.73644e-05	0.012024	0.034	4.27748e-08	2.17139e-07	-0.026	6.76504e-06	0.00292966	0.014	0.0370057	0.0681771	-0.018	0.00370016	0.0736232	0.015	0.0195547	0.0496288	-0.015	0.00601991	0.193714	0.024	0.000625234	0.00258304	-0.028	3.66422e-05	0.0158671
FOLH1.SL000158.1	FOLH1	N	-0.06	0.000524907	0.00199812	0.009	0.498355	0.814403	0.008	0.613707	0.683837	0	0.972955	0.991914	-0.082	6.99724e-06	3.35838e-05	0.029	0.06975	0.320359	-0.075	1.92726e-05	0.000130529	0.029	0.041926	0.373008	-0.06	0.00220478	0.00758485	-0.002	0.897958	0.972743
APOBEC2.SL023503	APOBEC2	N	0.062	0.000530412	0.00201803	-0.011	0.399927	0.760079	0.074	8.13224e-06	2.82804e-05	-0.003	0.835753	0.945417	0.071	0.000174308	0.000610095	-0.03	0.0446316	0.256902	0.057	0.00167594	0.00637215	-0.007	0.5891	0.877166	0.074	0.000184541	0.0008845	-0.01	0.488084	0.814034
HECTD3.SL011243	HECTD3	N	0.022	0.000530939	0.002019	-0.004	0.449862	0.790225	0.012	0.0340073	0.0562357	-0.002	0.684437	0.890163	0.019	0.00511361	0.0119664	-0.004	0.551072	0.80374	0.016	0.0131126	0.0355956	0	0.949789	0.985479	0.026	0.000281163	0.00128248	-0.008	0.270375	0.670496
RBM19.SL019467	RBM19	N	0.041	0.000531503	0.0020201	0.012	0.152641	0.526935	0.035	0.00123315	0.00279682	0.014	0.100178	0.388162	0.055	2.7662e-05	0.000117173	0.011	0.305189	0.622805	0.041	0.000752522	0.0032042	0.012	0.176273	0.619092	0.047	0.000288447	0.00131245	0.022	0.0326681	0.310295
RAB31.SL014934	RAB31	N	0.047	0.000533444	0.00202643	-0.016	0.212706	0.594285	0.095	6.11825e-14	7.63433e-13	0	0.983553	0.994495	0.039	0.00674057	0.0151802	-0.025	0.0929774	0.363072	0.033	0.014938	0.03986	0.005	0.679059	0.911105	0.058	0.000184503	0.0008845	-0.018	0.259718	0.658418
FGFRL1.SL017269	FGFRL1	N	0.016	0.000539522	0.00204846	0.009	0.031167	0.279138	0.021	1.66987e-06	6.56834e-06	0.006	0.183178	0.524323	0.014	0.00399548	0.00967908	0.003	0.594975	0.825674	0.013	0.00608234	0.0189337	0.015	0.000630832	0.0603449	0.018	0.000939031	0.00364425	0.01	0.0608691	0.389275
RGS8.SL019551	RGS8	N	0.019	0.000542521	0.00205878	-0.002	0.654913	0.886767	0.03	1.07923e-08	6.01003e-08	-0.004	0.427951	0.748889	0.021	0.000489618	0.00151198	-0.013	0.0279845	0.200216	0.015	0.00939066	0.027016	0.006	0.301227	0.721869	0.025	5.61744e-05	0.000312354	0.002	0.745214	0.916621
TDO2.SL019158	TDO2	N	0.034	0.000549243	0.00208322	-0.007	0.404384	0.760816	0.055	1.04606e-09	6.87601e-09	-0.012	0.12632	0.434759	0.042	6.97698e-05	0.000268362	-0.007	0.454197	0.743232	0.025	0.0108246	0.0304512	0	0.994887	0.998102	0.027	0.012449	0.0324692	-0.007	0.474218	0.805132
HSPE1.SL005698	HSPE1	N	-0.032	0.000549993	0.00208499	0.028	0.000769076	0.0555092	-0.067	2.72914e-14	3.54355e-13	0.02	0.0137375	0.158025	-0.028	0.00322844	0.0080487	0.018	0.0559674	0.28874	-0.029	0.00310197	0.0107214	0.023	0.0158586	0.273421	-0.028	0.0109192	0.0291893	0.03	0.00391194	0.127569
VAMP1.SL020917	VAMP1	N	-0.035	0.000552474	0.00209332	-0.008	0.218346	0.603628	-0.024	0.00985445	0.0184432	-0.009	0.148961	0.473307	-0.04	0.000178258	0.000621078	-0.004	0.578248	0.81661	-0.034	0.000777018	0.00328948	-0.01	0.0833974	0.481546	-0.039	0.000387183	0.00170272	-0.009	0.225619	0.630304
SPINK13.SL018582	SPINK13	N	-0.013	0.000555163	0.00210242	-0.003	0.271803	0.656297	-0.013	0.000370522	0.000930348	-0.004	0.213025	0.558902	-0.016	0.00012639	0.000456789	-0.003	0.437582	0.730826	-0.014	0.000282788	0.00136786	-0.002	0.532722	0.856842	-0.016	0.000122485	0.00061678	-0.005	0.143877	0.538309
SERPINB4.SL001959	SERPINB4	N	-0.027	0.00055952	0.00211783	-0.004	0.511485	0.823071	-0.02	0.00560966	0.0110779	-0.007	0.223205	0.567911	-0.03	0.000264758	0.000882766	-0.001	0.891042	0.960848	-0.027	0.000644314	0.00280913	-0.004	0.548503	0.862847	-0.027	0.00167579	0.00598309	-0.008	0.209698	0.613835
RPS6KA6.SL019814	RPS6KA6	N	0.025	0.000561602	0.00212462	-0.004	0.551156	0.839404	-0.002	0.737361	0.793169	-0.003	0.684877	0.890194	0.029	0.000162889	0.000574325	-0.006	0.423619	0.720008	0.021	0.00535524	0.0170083	-0.002	0.727902	0.928041	0.017	0.0429732	0.0903136	-0.006	0.405019	0.765719
SNF8.SL008758	SNF8	N	-0.017	0.000562191	0.00212576	0.01	0.0299848	0.274562	-0.027	7.66272e-10	5.15187e-09	0.009	0.0479952	0.278002	-0.017	0.00103738	0.00293728	0.003	0.518786	0.785946	-0.017	0.000612418	0.0026885	0.012	0.0155302	0.270842	-0.011	0.0379574	0.0814702	0.008	0.152528	0.545501
MANSC4.SL019041	MANSC4	N	0.033	0.000562504	0.00212585	0.007	0.213164	0.594888	0.038	1.72246e-05	5.65601e-05	0.008	0.185822	0.526877	0.049	2.51895e-06	1.31057e-05	0.005	0.402426	0.704978	0.03	0.00259556	0.00920448	0.008	0.144494	0.581009	0.033	0.00258215	0.00869218	0.01	0.180201	0.58112
TXLNA.SL007220	TXLNA	N	0.024	0.000563479	0.00212844	-0.002	0.745396	0.926368	0.045	6.79749e-12	6.1478e-11	-0.003	0.680805	0.889503	0.016	0.0349148	0.064877	-0.003	0.678932	0.871543	0.017	0.0166138	0.0435736	0.004	0.511824	0.850768	0.03	0.000100663	0.000521152	-0.003	0.654129	0.881726
B3GNT8.SL012644	B3GNT8	N	-0.033	0.000567667	0.00214316	-0.01	0.0521869	0.343573	-0.001	0.896675	0.920173	-0.01	0.0579535	0.306945	-0.031	0.00266736	0.00681134	-0.001	0.911883	0.966751	-0.035	0.00021122	0.00106143	-0.006	0.225574	0.66057	-0.033	0.00150771	0.00545711	-0.017	0.00539036	0.152189
CTCF.SL011618	CTCF	N	-0.012	0.000569017	0.00214606	0.007	0.0236395	0.246268	-0.019	1.7852e-09	1.13592e-08	0.005	0.0897891	0.3722	-0.017	4.85162e-06	2.40523e-05	0.01	0.00316352	0.0683065	-0.01	0.0053237	0.0169154	0.006	0.0611012	0.429063	-0.008	0.0253722	0.0587574	0.002	0.596779	0.86049
IMPACT.SL022076	IMPACT	N	0.031	0.000568875	0.00214606	0	0.988015	0.997052	0.001	0.918694	0.938974	-0.004	0.643943	0.877583	0.043	3.42497e-06	1.72821e-05	-0.024	0.0150209	0.143429	0.026	0.00728872	0.0218662	0.006	0.523036	0.853162	0.032	0.00164739	0.00589315	0.012	0.265396	0.666371
ECE1.SL025846	ECE1	N	-0.021	0.000570202	0.00214943	0.006	0.218668	0.603838	-0.012	0.0375656	0.061553	0.004	0.36645	0.703868	-0.025	0.000135142	0.0004858	0.014	0.0105173	0.120793	-0.02	0.00143701	0.0055739	0.005	0.277021	0.702767	-0.024	0.000542072	0.00228172	0.003	0.574077	0.853465
GCG.SL000433	GCG	N	0.073	0.000571861	0.00215458	-0.013	0.531369	0.829385	0.087	2.8442e-05	8.95596e-05	-0.023	0.262427	0.61294	0.018	0.417864	0.512599	-0.013	0.58911	0.822059	0.079	0.000353562	0.00167498	-0.02	0.358873	0.760732	0.095	7.46099e-05	0.000400057	0.001	0.960851	0.989547
MYL3.SL004734	MYL3	N	-0.07	0.000572234	0.00215488	-0.013	0.408252	0.76225	-0.072	0.000106199	0.00029921	-0.006	0.690345	0.892538	-0.075	0.000578674	0.00175101	-0.003	0.871259	0.952442	-0.065	0.00173269	0.00655167	-0.021	0.181326	0.622343	-0.052	0.0200281	0.0481722	-0.021	0.247788	0.649837
SERPINB1.SL005397	SERPINB1	N	0.037	0.00057268	0.00215545	0.015	0.189782	0.574165	0.025	0.0138927	0.0251174	0.019	0.0925127	0.376703	0.049	3.2361e-05	0.000135211	0.007	0.577219	0.81661	0.036	0.00092907	0.00382968	0.017	0.151449	0.592122	0.037	0.00219289	0.00754749	0.023	0.0780559	0.426328
ACAD8.SL019452	ACAD8	N	-0.011	0.000578898	0.00217775	0	0.856376	0.966824	-0.011	0.00042412	0.00105343	-0.002	0.484443	0.789566	-0.01	0.00384425	0.00937442	0.003	0.287759	0.6039	-0.012	0.00045959	0.00210025	0.002	0.389168	0.776355	-0.012	0.00121504	0.00454759	-0.002	0.496807	0.81779
ITPK1.SL022077	ITPK1	N	-0.028	0.00057987	0.00218029	0.001	0.903351	0.976144	-0.018	0.0155065	0.0276883	0.002	0.754526	0.917561	-0.022	0.0102683	0.0220717	0.001	0.89837	0.962117	-0.026	0.00134497	0.00525847	-0.002	0.617421	0.88919	0.023	0.00699514	0.0201559	0	0.945413	0.983931
SPAST.SL025989	SPAST	N	-0.015	0.000580401	0.00218117	0.003	0.411513	0.763622	-0.025	3.99799e-09	2.40271e-08	-0.002	0.488539	0.791747	-0.018	5.23909e-05	0.000208826	0	0.999046	0.999317	-0.013	0.00339901	0.0115796	-0.001	0.874135	0.967388	-0.019	6.02408e-05	0.000332565	0.006	0.118792	0.499799
CANX.SL004576	CANX	N	-0.01	0.00058099	0.00218227	0.002	0.368393	0.738603	-0.012	6.64533e-06	2.3498e-05	0.002	0.394835	0.726739	-0.015	6.86569e-07	3.93961e-06	0.004	0.155286	0.461346	-0.011	0.000328239	0.00156509	0.002	0.363992	0.762971	-0.01	0.0028971	0.00953014	0	0.983711	0.995088
HSD11B1.SL019336	HSD11B1	N	0.037	0.000581758	0.00218293	-0.011	0.240892	0.627707	0.057	5.99617e-08	2.96666e-07	-0.022	0.0177767	0.179407	0.034	0.0035855	0.00882529	-0.02	0.0674508	0.315284	0.03	0.00678138	0.0205874	-0.002	0.807214	0.946593	0.033	0.00686411	0.0198171	-0.012	0.266795	0.666825
PGAM2.SL008043	PGAM2	N	-0.055	0.000581756	0.00218293	0.022	0.182797	0.566946	-0.089	1.0946e-07	5.199e-07	0.021	0.244055	0.592478	-0.019	0.238654	0.327261	0.03	0.108301	0.388177	-0.041	0.0116587	0.032377	0.001	0.956818	0.986983	-0.068	8.40638e-05	0.000443377	0.011	0.539456	0.837897
MYBPC1.SL017328	MYBPC1	N	-0.063	0.000583208	0.00218642	-0.031	0.0289059	0.271166	-0.068	3.6807e-05	0.000113663	-0.032	0.0243315	0.205009	-0.069	0.000284861	0.00093958	-0.031	0.0564428	0.290089	-0.064	0.000448853	0.00205558	-0.028	0.0511015	0.402794	-0.056	0.00488642	0.0148734	-0.035	0.0291585	0.29963
TRAF4.SL007634.1	TRAF4	N	-0.009	0.000583282	0.00218642	-0.002	0.408041	0.762237	-0.012	6.34009e-07	2.66871e-06	-0.001	0.501834	0.801411	-0.014	1.5934e-06	8.56876e-06	0	0.864237	0.950461	-0.008	0.00169143	0.00642201	-0.002	0.368706	0.765461	-0.008	0.00853114	0.0236648	-0.004	0.0763387	0.423086
GRK5.SL014779	GRK5	N	0.016	0.000587482	0.00220104	0.001	0.86916	0.968188	0.01	0.017073	0.0301997	0	0.935714	0.98144	0.016	0.00137975	0.00379824	0.005	0.233592	0.5489	0.017	0.000371675	0.00174285	0.001	0.80616	0.946412	0.017	0.000885772	0.00347091	-0.001	0.754247	0.919941
CBL.SL013756	CBL	N	0.033	0.000588764	0.00220472	0.006	0.517621	0.823164	0.024	0.00960884	0.018023	0.007	0.434713	0.75338	0.043	5.01772e-05	0.000200722	0.013	0.18948	0.507496	0.027	0.00671418	0.0204578	0.014	0.144328	0.580942	0.024	0.0265276	0.0609245	0.004	0.697329	0.897137
IL1RAPL2.SL004849	IL1RAPL2	N	-0.013	0.000595149	0.0022275	0.008	0.0098217	0.167759	-0.016	1.01195e-06	4.14118e-06	0.008	0.0104359	0.138836	-0.018	5.84293e-06	2.84683e-05	0.009	0.0201808	0.169023	-0.009	0.0147363	0.0394291	0.006	0.0822203	0.479973	-0.011	0.00478418	0.0146206	0.005	0.160828	0.556923
PRKCI.SL007228	PRKCI	N	0.029	0.000596656	0.002232	0.001	0.878143	0.970856	0.002	0.790761	0.838146	0.003	0.641892	0.876068	0.043	8.16794e-07	4.62557e-06	-0.013	0.0984005	0.374186	0.028	0.00170597	0.00646724	0.003	0.663884	0.904482	0.03	0.00192277	0.00673404	0.015	0.0850296	0.439159
C5orf46.SL018829	C5orf46	N	-0.029	0.000599634	0.002242	-0.013	0.106868	0.44756	0.027	0.00244302	0.00521167	-0.015	0.0888065	0.369166	-0.051	1.36237e-08	1.11815e-07	-0.006	0.534543	0.792643	-0.026	0.0028532	0.00997874	-0.015	0.0791654	0.47423	-0.024	0.0132652	0.0341343	-0.02	0.0377187	0.328233
GPX1.SL001812	GPX1	N	-0.053	0.000601282	0.00224702	0.013	0.389693	0.752675	-0.166	5.91358e-23	2.16596e-21	0.033	0.04897	0.280818	-0.038	0.0217172	0.0427097	0.014	0.42647	0.722317	-0.023	0.142176	0.243022	-0.034	0.0302062	0.326067	-0.06	0.000480104	0.00205376	0.02	0.264731	0.665413
EFEMP1.SL006527	EFEMP1	N	0.027	0.000607795	0.00227021	0.005	0.357008	0.730542	0.048	8.16731e-11	6.25833e-10	0.008	0.193578	0.536972	0.03	0.000576413	0.00174632	0	0.967863	0.989798	0.03	0.000194445	0.000985208	0.008	0.21684	0.654485	0.035	6.82207e-05	0.00037148	0.008	0.236159	0.638945
ATP6V1C1.SL008447	ATP6V1C1	N	0.027	0.000613489	0.00229032	-0.007	0.198008	0.582346	0.043	1.82573e-09	1.15672e-08	-0.007	0.215153	0.560756	0.034	5.62167e-05	0.00022239	-0.012	0.0601778	0.298135	0.024	0.00392581	0.0131015	-0.001	0.858478	0.962845	0.022	0.0116624	0.0308069	-0.005	0.442123	0.792678
CDYL2.SL018591	CDYL2	N	0.033	0.000614766	0.00229392	0.012	0.155812	0.53254	0.027	0.00233402	0.00499798	0.018	0.0270375	0.214645	0.039	0.000129355	0.000466363	0.011	0.256501	0.574312	0.034	0.000348667	0.00165455	0.005	0.523429	0.853162	0.035	0.000956391	0.00370187	0.007	0.504941	0.822358
HTR6.SL020176	HTR6	N	-0.02	0.000616958	0.00229977	0.001	0.799893	0.946364	-0.002	0.68961	0.751912	-0.001	0.837139	0.946264	-0.019	0.00182378	0.00487887	0.002	0.701448	0.882239	-0.021	0.000383243	0.00178798	0.001	0.848333	0.958039	-0.021	0.00113502	0.00428953	0.001	0.814106	0.94409
TAGLN2.SL004811	TAGLN2	N	-0.032	0.000616736	0.00229977	-0.005	0.603782	0.867222	0.017	0.0600623	0.093149	-0.006	0.499791	0.800137	-0.01	0.300683	0.395432	-0.025	0.0171509	0.155018	-0.029	0.00197447	0.0073119	-0.005	0.616549	0.888787	-0.022	0.0347493	0.0758447	-0.001	0.929939	0.980114
APLP2.SL007366.1	APLP2	N	0.015	0.000618223	0.00230332	0.007	0.0437353	0.321081	0.028	5.22575e-12	4.85757e-11	0.009	0.00902664	0.13093	0.01	0.0321146	0.0602978	0.006	0.140673	0.441684	0.015	0.000897343	0.00372714	0.008	0.041829	0.373008	0.016	0.00128544	0.00476506	0.009	0.0392077	0.329885
IST1.SL008617	IST1	N	0.021	0.000619263	0.00230603	0.006	0.304811	0.688984	0.023	7.28674e-05	0.000212961	0.004	0.537075	0.820347	0.032	1.63448e-07	1.0717e-06	-0.009	0.12841	0.420624	0.019	0.00177783	0.00668478	0.003	0.66065	0.903321	0.018	0.00787841	0.022214	0.009	0.208111	0.611379
PTX3.SL004830	PTX3	N	0.012	0.000625829	0.0023293	0.004	0.203923	0.5884	0.009	0.00498915	0.00995396	0.003	0.254533	0.605401	0.012	0.00131841	0.0036407	0	0.990081	0.996294	0.011	0.00112377	0.00450118	0.005	0.0832971	0.481345	0.016	2.72614e-05	0.000165593	0.005	0.169216	0.56924
PROK2.SL005237	PROK2	N	0.072	0.000627771	0.00233535	0.008	0.618386	0.872304	0.03	0.116723	0.166548	0.005	0.757886	0.919202	0.075	0.000721313	0.00212412	-0.006	0.768686	0.913146	0.087	3.43272e-05	0.000215629	-0.015	0.38923	0.776355	0.06	0.00874007	0.0241533	0.015	0.449801	0.795398
NPLOC4.SL016487	NPLOC4	N	-0.023	0.000630579	0.00234353	0.007	0.277592	0.661584	-0.033	3.54868e-07	1.55508e-06	-0.006	0.421747	0.744045	-0.021	0.00676238	0.01522	0.005	0.550248	0.80374	-0.011	0.10934	0.199442	-0.005	0.465614	0.821884	-0.026	0.00127761	0.00474294	0.009	0.278336	0.675714
ZNF180.SL011309	ZNF180	N	-0.014	0.000630609	0.00234353	0.003	0.247353	0.6347	-0.016	9.58869e-06	3.28182e-05	0.001	0.647786	0.8785	-0.014	0.000686326	0.00203739	0.007	0.0607939	0.30003	-0.012	0.00204919	0.00752427	0	0.998408	0.999222	-0.014	0.00129002	0.0047706	0.004	0.304102	0.695116
NECTIN1.SL025941	NECTIN1	N	-0.019	0.000630956	0.00234364	-0.002	0.570987	0.849385	-0.017	0.000936127	0.00216859	-0.002	0.518655	0.811984	-0.017	0.00427998	0.0102602	-0.001	0.737466	0.898135	-0.022	8.97872e-05	0.000503437	0.001	0.791578	0.944559	-0.026	2.05178e-05	0.000129658	-0.007	0.093331	0.457154
CARD9.SL007659	CARD9	N	0.017	0.000631626	0.00234495	-0.007	0.147138	0.519718	0.022	2.40485e-06	9.20192e-06	-0.008	0.0670587	0.323093	0.02	0.000280704	0.000928592	-0.006	0.221601	0.538958	0.012	0.020495	0.0515842	0.002	0.663341	0.904359	0.014	0.010723	0.028717	-0.004	0.427403	0.781718
DCTD.SL020918	DCTD	N	0.035	0.000632914	0.00234855	-0.013	0.151005	0.52488	0.028	0.00416619	0.00844945	-0.013	0.164721	0.50035	0.045	1.16592e-05	5.37138e-05	-0.01	0.344438	0.656251	0.025	0.0238713	0.0583469	-0.005	0.592872	0.879453	0.036	0.00297427	0.00976652	-0.017	0.147291	0.540707
MMRN2.SL005610	MMRN2	N	0.021	0.000634442	0.00235303	-0.012	0.0180543	0.219696	0.033	5.72081e-09	3.33994e-08	-0.013	0.0111505	0.14371	0.02	0.0016577	0.00446751	-0.015	0.010795	0.122266	0.014	0.0229344	0.0564504	-0.001	0.872228	0.966928	0.025	0.000183545	0.000882139	-0.015	0.015719	0.236654
IL1R2.SL000145	IL1R2	N	-0.027	0.000636408	0.00235913	-0.002	0.738836	0.923482	-0.028	6.41845e-05	0.000189314	-0.003	0.593924	0.8482	-0.031	0.000225274	0.000766003	-0.004	0.511904	0.782712	-0.029	0.00021279	0.00106714	0.002	0.724737	0.927149	-0.04	3.47426e-06	2.65878e-05	-0.002	0.7719	0.929613
HAPLN4.SL012650	HAPLN4	N	-0.013	0.000637012	0.00236018	0	0.874291	0.969676	-0.019	8.7757e-08	4.23244e-07	0	0.996257	0.998155	-0.02	2.10842e-06	1.10952e-05	0.002	0.465017	0.750786	-0.012	0.00277264	0.00973399	-0.003	0.236493	0.669897	-0.014	0.00161071	0.00577877	0	0.901598	0.974081
AURKA.SL004771	AURKA	N	0.016	0.000637628	0.00236128	0.002	0.511723	0.823094	0.015	0.00019726	0.000527699	0	0.959952	0.987847	0.017	0.000309255	0.0010083	0.002	0.687357	0.87443	0.015	0.000684221	0.00295786	0.005	0.20532	0.643494	0.014	0.00654404	0.0189973	0.001	0.80991	0.942101
POLI.SL020124	POLI	N	-0.014	0.000638945	0.00236496	0.005	0.223473	0.608885	-0.002	0.654049	0.720932	0.007	0.070345	0.331472	-0.021	9.84181e-07	5.5049e-06	0.018	3.16543e-05	0.00627864	-0.008	0.0466384	0.100808	-0.004	0.307065	0.723164	-0.013	0.00408643	0.0127964	0.002	0.622763	0.870969
SMN1.SL023150	SMN1	N	0.033	0.000639492	0.0023658	-0.007	0.476552	0.801793	0.016	0.0753026	0.113649	-0.001	0.880524	0.963517	0.039	0.000157734	0.000556948	0.003	0.802886	0.925196	0.035	0.000354026	0.0016761	-0.012	0.237902	0.671305	0.033	0.00207097	0.00717481	-0.012	0.308653	0.69874
CHI3L2.SL012505	CHI3L2	N	0.013	0.000640045	0.00236665	-0.005	0.0839215	0.41383	0.02	3.91615e-09	2.36123e-08	-0.005	0.0969746	0.382706	0.011	0.0065362	0.0147923	-0.013	0.000138651	0.01361	0.013	0.00106944	0.00431409	-0.002	0.548416	0.862847	0.012	0.00314077	0.0101861	-0.004	0.217026	0.621848
FIBCD1.SL017513	FIBCD1	N	0.014	0.000641275	0.00236927	0.001	0.750788	0.927523	0.023	9.72272e-10	6.43115e-09	0.002	0.59235	0.84759	0.015	0.000267414	0.00089122	-0.003	0.379768	0.688124	0.012	0.00518621	0.0165428	0.004	0.312231	0.725352	0.011	0.0123206	0.0321874	0.002	0.579909	0.854987
MTCP1.SL019344.1	MTCP1	N	0.019	0.000641397	0.00236927	0.001	0.774119	0.933835	0.026	2.66096e-07	1.19161e-06	0.002	0.708377	0.8982	0.03	4.94313e-07	2.923e-06	-0.002	0.768933	0.913146	0.015	0.00575109	0.0180644	0.006	0.210637	0.648291	0.02	0.00098367	0.00379946	-0.003	0.575528	0.853704
FRZB.SL004650	FRZB	N	0.031	0.000648442	0.0023941	0.003	0.572037	0.849512	0.026	0.00142794	0.00319237	0.002	0.681812	0.889749	0.033	0.000535078	0.00163454	0.001	0.859216	0.948472	0.029	0.00138948	0.00540947	0.004	0.451676	0.814725	0.038	0.000161101	0.000784927	0.002	0.750921	0.918216
DNAJC27.SL019880	DNAJC27	N	-0.015	0.000649732	0.00239654	0.007	0.0447344	0.324148	-0.004	0.346127	0.42562	0.007	0.0420821	0.259662	-0.008	0.0854301	0.138563	0.008	0.0387728	0.238984	-0.015	0.00119198	0.00474621	0.004	0.199596	0.639352	-0.015	0.00266982	0.0089342	-0.003	0.550742	0.84073
RNF148.SL025971	RNF148	N	-0.013	0.000649754	0.00239654	-0.001	0.850426	0.963947	-0.01	0.00575322	0.0113219	-0.002	0.620308	0.862977	-0.021	1.41752e-06	7.6621e-06	0.002	0.565025	0.809839	-0.012	0.00204386	0.00750845	-0.002	0.608575	0.885548	-0.013	0.00325258	0.010484	-0.002	0.553677	0.841913
SCIN.SL019836	SCIN	N	-0.023	0.000650497	0.00239741	-0.004	0.523758	0.82507	0.044	5.00893e-10	3.43669e-09	-0.009	0.168211	0.505651	-0.043	7.75321e-10	8.09633e-09	0.004	0.520437	0.786301	-0.025	0.000197894	0.000998557	-0.002	0.797443	0.945161	-0.023	0.00193857	0.00677592	-0.01	0.146136	0.540604
SF1.SL013086	SF1	N	-0.015	0.000650642	0.00239741	0.006	0.124438	0.483694	-0.004	0.353494	0.433015	0.003	0.42445	0.745904	-0.017	0.000225369	0.000766003	0.011	0.0093869	0.114514	-0.013	0.00384605	0.0128969	0.002	0.596013	0.88064	-0.016	0.00110121	0.00418322	0.007	0.0740319	0.417962
TEF.SL022253	TEF	N	-0.013	0.000658787	0.00242621	0.011	0.00152111	0.073674	-0.017	1.2294e-06	4.95121e-06	0.009	0.00655419	0.111436	-0.018	5.99906e-06	2.91711e-05	0.013	0.000772137	0.0335918	-0.01	0.00579763	0.0181936	0.008	0.0207415	0.291908	-0.01	0.0162449	0.0405819	0.01	0.0143729	0.228612
RFC4.SL004982	RFC4	N	0.021	0.000660779	0.00243233	-0.004	0.48185	0.804919	0.039	3.97659e-12	3.79218e-11	-0.004	0.420537	0.743297	0.027	3.95978e-05	0.000161955	-0.009	0.160815	0.468536	0.017	0.00571593	0.0179755	0.003	0.640648	0.898074	0.026	0.000148561	0.000730599	-0.004	0.554392	0.842402
SERPINB2.SL002790	SERPINB2	N	-0.037	0.0006622	0.00243634	0.014	0.0991584	0.434268	-0.005	0.633994	0.702614	0.014	0.105866	0.396904	-0.035	0.00268172	0.00684326	0.038	0.000109337	0.0118373	-0.028	0.0110633	0.0310041	0.003	0.769545	0.940778	-0.033	0.00698195	0.0201257	0.013	0.232848	0.635841
CDKN2B.SL003758	CDKN2B	N	-0.014	0.000666916	0.00245247	-0.002	0.659399	0.888015	-0.005	0.195796	0.261369	0	0.983537	0.994495	-0.017	0.000180851	0.000629383	0	0.963524	0.98781	-0.013	0.00239627	0.00860132	-0.002	0.498677	0.843386	-0.012	0.00731762	0.0209132	-0.003	0.39941	0.762194
IL26.SL005186	IL26	N	0.04	0.000669808	0.00246187	0.006	0.360139	0.733022	0.026	0.0143659	0.0258713	0.006	0.357986	0.698545	0.048	0.000121542	0.000441002	0.012	0.0898628	0.356349	0.04	0.00065377	0.00284307	0.005	0.468146	0.822591	0.034	0.00855048	0.0236916	0.003	0.729357	0.909781
PDYN.SL021368	PDYN	N	-0.033	0.000672833	0.00247175	-0.017	0.0333194	0.286766	0.006	0.523486	0.599363	-0.018	0.0195734	0.186845	-0.044	1.83027e-05	8.06369e-05	0.003	0.724138	0.891701	-0.031	0.00277815	0.00974404	-0.02	0.0287133	0.32434	-0.042	0.000221602	0.00103913	-0.023	0.0197875	0.258445
BNIP3L.SL007018	BNIP3L	N	-0.038	0.000675582	0.00248062	-0.003	0.727869	0.918921	-0.027	0.00715185	0.0137715	-0.004	0.55909	0.832024	-0.043	0.000175154	0.000612133	0	0.961891	0.986548	-0.037	0.00127259	0.00501272	-0.004	0.621591	0.890713	-0.038	0.00208875	0.00722961	-0.002	0.821471	0.944727
LIPG.SL005612	LIPG	N	-0.038	0.000680585	0.00249774	0.001	0.914959	0.978615	-0.02	0.0526542	0.0829177	-0.001	0.921557	0.977443	-0.038	0.0017806	0.0047703	-0.009	0.405715	0.707288	-0.039	0.000619134	0.00271152	0	0.997879	0.999222	-0.026	0.0335485	0.0738704	0.009	0.384042	0.753943
BCL2L11.SL003706	BCL2L11	N	-0.021	0.000688702	0.00252627	0.002	0.642804	0.882694	-0.017	0.00376008	0.00771723	0.002	0.702879	0.895872	-0.028	4.94978e-05	0.000198476	0.003	0.602407	0.829726	-0.019	0.00235444	0.00846358	0.002	0.620104	0.890421	-0.024	0.000497916	0.00211765	-0.001	0.861771	0.960434
MSRB1.SL022123	MSRB1	N	0.013	0.000691818	0.00253644	0.001	0.836306	0.958243	0.021	5.39592e-09	3.16028e-08	0.002	0.632284	0.870925	0.015	0.000167153	0.000588793	0.005	0.214608	0.532147	0.016	3.9603e-05	0.000244811	-0.002	0.521959	0.853162	0.013	0.00185648	0.00653005	0	0.992639	0.997844
KCNIP1.SL020183	KCNIP1	N	0.018	0.000693539	0.00254148	-0.001	0.863602	0.967567	0.035	4.31772e-13	4.83085e-12	-0.002	0.670484	0.886232	0.016	0.00459693	0.0109417	-0.006	0.220648	0.538745	0.016	0.00212262	0.00775521	0.004	0.391205	0.777862	0.022	8.35174e-05	0.000441389	0.002	0.707768	0.903186
BAG4.SL006067	BAG4	N	-0.019	0.000698226	0.00255738	-0.002	0.750035	0.927247	-0.022	2.56179e-05	8.11528e-05	-0.002	0.66846	0.885885	-0.03	2.77177e-07	1.73918e-06	0.004	0.481654	0.761251	-0.016	0.00414132	0.0136965	-0.004	0.506704	0.848001	-0.02	0.00151711	0.00548303	-0.001	0.806921	0.941154
TESC.SL015132	TESC	N	0.027	0.000702783	0.00257279	0.006	0.390408	0.752996	0.022	0.00317961	0.00662937	0.004	0.550872	0.827996	0.023	0.00863578	0.0189216	0.001	0.936777	0.97671	0.021	0.00814117	0.023994	0.008	0.267515	0.697021	0.026	0.0028525	0.0094213	0.003	0.743754	0.916616
CXCL2.SL003174.1	CXCL2	N	-0.062	0.000705321	0.0025808	-0.028	0.0764846	0.402273	0.073	0.00010799	0.000304023	-0.035	0.0348294	0.237421	-0.094	2.79925e-07	1.74941e-06	0.005	0.762049	0.911754	-0.062	0.00104518	0.00423713	-0.029	0.116003	0.542193	-0.068	0.00118869	0.00446261	-0.036	0.0704952	0.410915
PRSS2.SL010388	PRSS2	N	0.061	0.000706251	0.00258292	0.007	0.547523	0.839037	0.066	6.20535e-05	0.000183469	0.008	0.515507	0.810049	0.055	0.00494278	0.0116332	-0.005	0.745056	0.901736	0.06	0.00106326	0.00429386	0.008	0.517397	0.851971	0.065	0.0012185	0.00455823	0.016	0.242643	0.643493
CCL15.SL003190	CCL15	N	0.032	0.000710576	0.00259616	0.019	0.00070684	0.0530995	0.038	1.42914e-05	4.74575e-05	0.019	0.000409056	0.0257391	0.025	0.012349	0.0260572	0.007	0.295796	0.612905	0.035	0.000262004	0.00128164	0.015	0.00833976	0.221651	0.029	0.00487761	0.0148568	0.022	0.0003606	0.0379248
GEM.SL019954	GEM	N	-0.032	0.000710477	0.00259616	0.009	0.128717	0.491709	-0.024	0.00564651	0.0111327	0.008	0.198294	0.541284	-0.055	1.52269e-07	1.00539e-06	0.021	0.00398986	0.0759127	-0.026	0.00586937	0.018392	0.002	0.734393	0.930396	-0.03	0.00552251	0.0165271	0.006	0.423666	0.779368
SRXN1.SL007647	SRXN1	N	-0.024	0.000721187	0.00263362	0.006	0.328701	0.709023	-0.024	0.00017518	0.000472234	0.009	0.130151	0.440943	-0.028	9.92306e-05	0.000367103	-0.001	0.838101	0.940949	-0.02	0.00562597	0.0177305	0.004	0.540412	0.860615	-0.025	0.00144079	0.00524067	0.01	0.159871	0.555436
CBFB.SL011998	CBFB	N	0.012	0.000723457	0.0026406	-0.006	0.0394908	0.308632	0.004	0.26599	0.340559	-0.003	0.382966	0.715764	0.013	0.000275226	0.000912709	-0.01	0.00317316	0.0683065	0.01	0.00537276	0.0170492	-0.003	0.362151	0.762971	0.016	0.000110609	0.000566669	-0.005	0.188215	0.589886
SCARB2.SL005197	SCARB2	N	-0.013	0.000725239	0.00264579	0.007	0.0470403	0.331398	-0.025	4.04867e-13	4.55058e-12	0.007	0.0439003	0.264745	-0.022	5.92522e-08	4.2228e-07	0.007	0.0793519	0.337292	-0.011	0.00373835	0.0125727	0.006	0.0780833	0.471574	-0.011	0.00519353	0.0156764	0.006	0.111754	0.486249
RNASE3.SL003107	RNASE3	N	-0.051	0.000730179	0.00266249	0.013	0.324153	0.705204	-0.036	0.0098806	0.0184856	0.017	0.205502	0.548752	-0.04	0.0171384	0.0346344	0.02	0.17435	0.486016	-0.036	0.0196647	0.0498353	-0.007	0.627218	0.892587	-0.047	0.00653462	0.0189849	0.024	0.153248	0.545907
EVPL.SL020305	EVPL	N	-0.012	0.0007311	0.00266321	0.003	0.332361	0.711913	-0.014	8.12124e-06	2.82555e-05	0.002	0.491649	0.794102	-0.022	7.7696e-09	6.69787e-08	0.005	0.112869	0.396538	-0.01	0.00477144	0.0153663	0.001	0.649789	0.899514	-0.012	0.00236767	0.00807356	0	0.997933	0.999366
JAG1.SL025896	JAG1	N	-0.024	0.000730988	0.00266321	0.011	0.069351	0.389445	0.011	0.109929	0.157789	0.014	0.0192244	0.185735	-0.028	0.000391484	0.00124551	0.016	0.0213648	0.174865	-0.018	0.0146068	0.0391893	0.004	0.584454	0.875192	-0.027	0.000968463	0.00374465	0.01	0.18676	0.587576
SIGLEC6.SL005217	SIGLEC6	N	-0.024	0.000732489	0.00266696	0.002	0.632961	0.876987	-0.029	6.93882e-06	2.45005e-05	0.002	0.6752	0.886434	-0.013	0.0805299	0.131659	0.01	0.0314618	0.215462	-0.024	0.000842138	0.00353468	0.001	0.826337	0.952817	-0.022	0.00449805	0.0138962	0.003	0.608576	0.864042
RNASEH1.SL017528	RNASEH1	N	-0.022	0.000733296	0.00266857	0.008	0.174081	0.553771	-0.021	0.000464273	0.00114085	0.006	0.29691	0.646702	-0.016	0.0200935	0.0398514	0.016	0.029504	0.207458	-0.026	9.63996e-05	0.000536023	0.013	0.0352306	0.345363	-0.022	0.00244121	0.0082745	0.005	0.455715	0.7978
CAT.SL000342	CAT	N	-0.05	0.000741944	0.00269871	-0.017	0.240695	0.627707	-0.182	1.74064e-34	1.7317e-32	-0.032	0.0334787	0.232958	-0.03	0.0537666	0.0936953	-0.033	0.0453643	0.258254	-0.051	0.000725894	0.00311424	-0.017	0.265227	0.696538	-0.057	0.000452837	0.00195301	-0.005	0.750831	0.918216
ADAMTS4.SL004625	ADAMTS4	N	0.011	0.000742766	0.00269997	0.005	0.0851167	0.415275	0.011	0.000267778	0.000697588	0.006	0.0357826	0.240024	0.011	0.000961858	0.00274359	0.008	0.0136151	0.136613	0.009	0.00621396	0.0192458	0.006	0.039438	0.3625	0.011	0.000808927	0.00322064	0.004	0.20398	0.607373
KLK8.SL003915.1	KLK8	N	-0.028	0.000743023	0.00269997	0.002	0.81239	0.950771	-0.037	1.90681e-06	7.43143e-06	0.005	0.50952	0.807033	-0.036	7.52181e-05	0.000287197	0.011	0.208695	0.525819	-0.022	0.00889974	0.0258461	-0.004	0.549051	0.862847	-0.028	0.00254337	0.00857732	0.003	0.690636	0.894837
FOXP1.SL015230	FOXP1	N	-0.011	0.000745498	0.00270763	0.006	0.0304445	0.276343	-0.016	2.70373e-07	1.20855e-06	0.009	0.00397055	0.0880458	-0.014	0.000171137	0.000600531	0.008	0.0172452	0.155018	-0.01	0.00198498	0.00734344	0.005	0.106059	0.524113	-0.011	0.00288278	0.00949576	0.005	0.139207	0.531903
ADAM23.SL015911	ADAM23	N	-0.03	0.000746222	0.00270892	-0.012	0.0452076	0.326038	-0.013	0.121057	0.171619	-0.01	0.0975417	0.383602	-0.045	2.58668e-06	1.34012e-05	-0.007	0.358979	0.668328	-0.028	0.00262979	0.00931691	-0.016	0.0192834	0.286836	-0.03	0.00338609	0.0108526	-0.016	0.0266923	0.289835
KRT7.SL001732	KRT7	N	0.02	0.000748092	0.0027117	-0.004	0.454673	0.791529	0.033	8.66872e-10	5.78071e-09	-0.004	0.397401	0.727416	0.028	8.53516e-06	4.02536e-05	-0.006	0.284898	0.600487	0.016	0.00661698	0.0202554	0.001	0.787294	0.943369	0.025	9.90064e-05	0.000515113	-0.003	0.569344	0.850537
NR0B2.SL007442	NR0B2	N	0.057	0.000747935	0.0027117	-0.003	0.865326	0.967567	-0.005	0.768769	0.819412	0	0.993723	0.997554	0.064	0.000511046	0.00157091	0.01	0.583585	0.819706	0.045	0.0082195	0.0241661	-0.002	0.896806	0.971785	0.034	0.0682729	0.131165	-0.008	0.677273	0.889444
TMUB2.SL017112	TMUB2	N	-0.014	0.000747487	0.0027117	0.003	0.465455	0.797758	-0.014	0.00022694	0.00060066	0.002	0.620867	0.863071	-0.015	0.000764332	0.00223916	0.005	0.236749	0.552361	-0.015	0.000169466	0.000876747	0.004	0.227249	0.662852	-0.015	0.00100513	0.0038621	0.002	0.585005	0.857228
TCN1.SL003164	TCN1	N	0.025	0.000749196	0.00271436	-0.008	0.0521522	0.343573	0.046	1.32278e-11	1.14433e-10	-0.008	0.0602482	0.31324	0.014	0.0687193	0.115216	-0.011	0.0284096	0.202079	0.025	0.000892909	0.0037181	-0.01	0.0375213	0.356572	0.014	0.0766684	0.143672	-0.003	0.525552	0.831173
SPACA1.SL009244	SPACA1	N	-0.017	0.000751663	0.00272196	0.007	0.0967089	0.429575	-0.023	5.069e-07	2.16867e-06	0.008	0.0609962	0.314905	-0.018	0.000876696	0.00252711	0.007	0.137045	0.434625	-0.014	0.00769555	0.0228631	0.004	0.350467	0.753285	-0.017	0.0022878	0.00783751	0.003	0.567765	0.850062
Human.SL011608.3	Human	N	-0.016	0.000752471	0.00272355	0.002	0.618789	0.872539	-0.026	1.71195e-09	1.09215e-08	0.002	0.700315	0.895851	-0.02	6.24242e-05	0.000243157	0.003	0.520434	0.786301	-0.016	0.0010069	0.00410682	0.001	0.791238	0.944559	-0.017	0.000910242	0.00355313	0.004	0.355205	0.738165
FH.SL008015	FH	N	-0.065	0.000754328	0.00272892	0.053	0.00806867	0.156672	-0.058	0.00325357	0.00676632	0.048	0.0284596	0.217384	-0.081	6.64898e-05	0.00025736	0.047	0.0395875	0.241861	-0.023	0.244197	0.365923	0.002	0.927154	0.980197	-0.057	0.00530659	0.0159784	0.057	0.00974217	0.195961
DYRK3.SL013570	DYRK3	N	-0.011	0.000756881	0.00273682	-0.001	0.784296	0.937792	-0.017	2.10314e-08	1.12524e-07	0	0.90356	0.971241	-0.015	5.34592e-05	0.000212394	0.002	0.501968	0.776038	-0.01	0.00344419	0.0117118	-0.002	0.516879	0.851971	-0.009	0.00983772	0.0266957	-0.003	0.384063	0.753943
LSMEM1.SL017974	LSMEM1	N	-0.012	0.000771956	0.00278995	0.004	0.217922	0.603137	-0.019	5.83623e-09	3.40193e-08	0.003	0.406199	0.732433	-0.02	1.04008e-07	7.13613e-07	0.004	0.374499	0.682294	-0.011	0.00290528	0.0101416	0.004	0.274669	0.70163	-0.011	0.00523402	0.0157792	0.003	0.506631	0.822358
TPST2.SL011109	TPST2	N	-0.016	0.000774222	0.00279677	-0.001	0.883503	0.971862	-0.013	0.00322322	0.00671269	-0.006	0.181662	0.523086	-0.022	2.2651e-05	9.78046e-05	0.007	0.148899	0.453003	-0.02	2.82612e-05	0.000182348	0.004	0.383973	0.772726	-0.017	0.000835697	0.00330419	-0.003	0.495611	0.817661
C1orf50.SL023272	C1orf50	N	0.014	0.000774815	0.00279754	-0.007	0.0416326	0.316305	0.017	6.12138e-06	2.18092e-05	-0.007	0.061868	0.317402	0.016	0.000343793	0.00110766	-0.011	0.0058768	0.0907023	0.012	0.00340662	0.0116002	-0.004	0.223124	0.659164	0.017	0.00013505	0.000672236	-0.005	0.200356	0.603032
UROS.SL019345	UROS	N	0.03	0.00077932	0.00281243	-0.024	0.00734652	0.148585	-0.009	0.277063	0.352824	-0.027	0.00248066	0.067762	0.053	1.68542e-08	1.36053e-07	-0.026	0.00794413	0.106724	0.018	0.0469561	0.101323	-0.009	0.338139	0.745087	0.025	0.0144192	0.0365544	-0.027	0.0132376	0.220988
FAIM.SL018037	FAIM	N	0.024	0.000782154	0.00282127	0	0.928629	0.982689	0.046	6.12823e-12	5.59752e-11	0.001	0.884813	0.965255	0.03	0.000132977	0.000478483	-0.004	0.569698	0.812054	0.019	0.00895438	0.0259638	0.007	0.223756	0.659469	0.024	0.00327292	0.0105357	0	0.97611	0.993107
GPC6.SL012881	GPC6	N	-0.015	0.000783169	0.00282355	0.004	0.305151	0.689116	-0.017	2.06584e-05	6.64467e-05	0.006	0.0929866	0.377493	-0.012	0.0122868	0.0259334	0.005	0.202755	0.520642	-0.014	0.0022716	0.00823006	0.003	0.407849	0.788488	-0.017	0.000413973	0.00180763	0.005	0.186275	0.587054
HMGCL.SL016420	HMGCL	N	-0.045	0.0007859	0.00283062	0.013	0.260078	0.647565	-0.076	2.26193e-08	1.20669e-07	0.01	0.398072	0.728102	-0.056	2.79397e-05	0.000118214	-0.007	0.598535	0.828274	-0.047	0.000819126	0.00344595	0.01	0.432629	0.801173	-0.036	0.0168779	0.0419923	0.011	0.415629	0.772444
SAR1A.SL016526.1	SAR1A	N	-0.021	0.000785896	0.00283062	-0.012	0.0249433	0.252593	-0.01	0.0816853	0.121759	-0.01	0.0625404	0.318115	-0.032	1.27299e-06	6.95235e-06	-0.003	0.6827	0.872895	-0.02	0.00126492	0.00499322	-0.012	0.0342339	0.342849	-0.022	0.0013936	0.00509821	-0.012	0.0596389	0.388493
CRYGD.SL008832	CRYGD	N	-0.009	0.000794025	0.00285849	0.003	0.176145	0.555327	-0.014	9.01573e-08	4.34099e-07	0.003	0.180974	0.522059	-0.011	0.00023227	0.000785832	0.007	0.0154253	0.146175	-0.009	0.00215593	0.00786521	0.002	0.480067	0.832078	-0.007	0.0146731	0.0371469	0.003	0.274052	0.673879
ITIH2.SL004711	ITIH2	N	0.015	0.000794849	0.00286006	-0.006	0.139961	0.507972	0.004	0.331319	0.410014	-0.006	0.107204	0.399006	0.009	0.0542517	0.0944434	-0.002	0.632285	0.847575	0.014	0.0017429	0.00658686	-0.005	0.19074	0.632896	0.018	0.000335931	0.00150159	-0.011	0.0104326	0.202481
TLR3.SL004491	TLR3	N	-0.024	0.000796865	0.00286591	0.002	0.503147	0.817337	-0.027	4.4205e-05	0.000134812	0.002	0.649766	0.878821	-0.026	0.000525113	0.0016081	0.007	0.105507	0.382632	-0.024	0.000896113	0.00372512	0.002	0.620464	0.890421	-0.023	0.00362836	0.0115436	-0.004	0.370126	0.749826
F10.SL000360	F10	N	-0.02	0.000798331	0.00286978	-0.009	0.0380402	0.30357	-0.013	0.0123748	0.0226231	-0.009	0.0373734	0.246583	-0.021	0.00095666	0.00273088	-0.009	0.0713967	0.324258	-0.02	0.000555499	0.00246658	-0.006	0.229907	0.663756	-0.023	0.00034665	0.00154575	0	0.971291	0.992456
LTF.SL000496	LTF	N	-0.016	0.0008071	0.00289989	-0.004	0.267059	0.653395	-0.016	0.000317671	0.00081171	-0.005	0.201874	0.546104	-0.02	7.52476e-05	0.000287197	-0.002	0.671234	0.867776	-0.018	0.000212093	0.0010651	-0.002	0.565993	0.872819	-0.015	0.00373652	0.0118519	-0.007	0.147143	0.540707
TAT.SL022902	TAT	N	-0.012	0.000810334	0.00291009	0	0.972502	0.99345	-0.015	7.37079e-06	2.58253e-05	0	0.941767	0.983445	-0.017	2.36202e-05	0.000101632	0.005	0.206232	0.523725	-0.009	0.0107784	0.0303327	-0.004	0.248223	0.681475	-0.012	0.00335131	0.010756	0	0.957413	0.988892
SEPTIN10.SL019825	SEPTIN10	N	0.017	0.000816837	0.00293201	0.002	0.573318	0.849934	0.015	0.00216056	0.00465224	0.003	0.47813	0.784662	0.017	0.00193859	0.00514674	-0.005	0.252311	0.569281	0.014	0.00571512	0.0179755	0.007	0.126386	0.555612	0.021	0.000188205	0.000899718	0.004	0.450601	0.795398
CEBPE.SL021168	CEBPE	N	0.011	0.000822558	0.00295111	-0.003	0.357518	0.730542	0.005	0.105574	0.15216	-0.003	0.325166	0.668942	0.002	0.53657	0.625135	0.001	0.729493	0.894045	0.01	0.00227447	0.00823641	0.001	0.811098	0.94832	0.011	0.00266969	0.0089342	-0.003	0.391486	0.758073
TMEM154.SL018407	TMEM154	N	0.017	0.000824139	0.00295534	-0.012	0.00456827	0.117685	0.02	1.24987e-05	4.19394e-05	-0.012	0.00450449	0.0928909	0.008	0.119056	0.183482	-0.014	0.00376755	0.0739645	0.016	0.00274876	0.00966858	-0.011	0.0141573	0.262534	0.019	0.00136849	0.00502234	-0.011	0.0340191	0.314239
CXCL17.SL014408	CXCL17	N	0.015	0.000827971	0.00296763	0.003	0.4267	0.775455	0.024	2.08022e-08	1.11541e-07	0.002	0.513674	0.808696	0.017	0.000391173	0.00124506	0.002	0.667719	0.866294	0.016	0.000696707	0.00300302	0.004	0.349155	0.752703	0.014	0.00458527	0.0141183	0.002	0.681585	0.890667
PNLIPRP1.SL012441	PNLIPRP1	N	0.053	0.000828436	0.00296786	0.011	0.31782	0.698112	0.058	6.30396e-05	0.00018616	0.011	0.335706	0.677485	0.068	5.87891e-05	0.000230706	-0.011	0.398934	0.701898	0.047	0.00339528	0.0115723	0.013	0.243751	0.678789	0.054	0.00237723	0.00809864	0.022	0.0788005	0.426662
CHMP6.SL011283	CHMP6	N	0.022	0.000836254	0.00299441	0.002	0.771794	0.932994	0.042	5.64175e-12	5.21791e-11	0.003	0.610269	0.857238	0.017	0.0127981	0.0268356	0.01	0.155002	0.461061	0.018	0.00657017	0.0201205	0.006	0.330298	0.73978	0.02	0.00626368	0.0183791	-0.007	0.278821	0.675751
ABR.SL023246	ABR	N	0.028	0.000838999	0.0029984	-0.009	0.163076	0.541227	0.024	0.00195988	0.00425372	-0.007	0.303626	0.653226	0.01	0.271437	0.363662	0.001	0.905631	0.964318	0.028	0.00105406	0.00426578	-0.009	0.229588	0.663614	0.026	0.00614668	0.018108	-0.014	0.084838	0.439159
EMC2.SL022033	EMC2	N	0.023	0.000837872	0.0029984	-0.015	0.00902975	0.160573	0.045	8.63542e-13	9.13419e-12	-0.016	0.00710651	0.11658	0.015	0.0355192	0.0658339	-0.014	0.0413862	0.247309	0.017	0.0165739	0.0434998	-0.006	0.320846	0.731918	0.029	0.000193019	0.00092034	-0.018	0.0116255	0.209792
PSMD6.SL010951	PSMD6	N	0.029	0.000838847	0.0029984	-0.006	0.407427	0.761938	0.023	0.00386552	0.00789622	-0.009	0.222968	0.567911	0.04	1.45989e-05	6.54664e-05	-0.027	0.001225	0.0421422	0.021	0.0188925	0.0483947	0.004	0.642551	0.898074	0.023	0.0201081	0.0483145	-0.006	0.491697	0.815655
RBBP9.SL011550	RBBP9	N	0.01	0.000838854	0.0029984	0.003	0.228505	0.616663	0.02	4.59138e-13	5.106e-12	0.004	0.17101	0.509089	0.007	0.0212801	0.0419449	0.005	0.127237	0.41946	0.011	0.000401969	0.00186589	0.002	0.481979	0.832216	0.01	0.00223749	0.00768661	0	0.953815	0.986878
MBTPS1.SL018099	MBTPS1	N	-0.012	0.000839917	0.00300023	0.008	0.0073708	0.148668	-0.018	1.16171e-08	6.445e-08	0.007	0.0139586	0.160067	-0.017	1.23328e-05	5.6359e-05	0.008	0.0115591	0.127012	-0.01	0.00296316	0.0103241	0.006	0.0570129	0.420184	-0.012	0.00172249	0.00613496	0.004	0.1745	0.572892
NECTIN1.SL025940	NECTIN1	N	-0.012	0.000843241	0.00301064	0.001	0.819648	0.953128	-0.022	1.84483e-10	1.33809e-09	0	0.954306	0.985911	-0.021	1.60854e-07	1.05733e-06	0.004	0.313684	0.630795	-0.012	0.00123646	0.0049019	0.001	0.689367	0.91559	-0.011	0.00749826	0.0213796	0.001	0.786117	0.936036
CDH3.SL004183	CDH3	N	-0.021	0.000844372	0.00301322	-0.01	0.0655095	0.382188	-0.014	0.0127511	0.0232361	-0.009	0.0914528	0.375295	-0.029	1.72055e-05	7.61217e-05	-0.003	0.625582	0.843968	-0.022	0.000550136	0.00244424	-0.011	0.0587311	0.424323	-0.028	6.1237e-05	0.000337698	-0.009	0.145738	0.54018
ATF5.SL023037.1	ATF5	N	0.028	0.000848981	0.0030282	-0.008	0.338398	0.716711	0.024	0.00171382	0.00376968	0	0.960743	0.987847	0.045	5.30534e-07	3.11467e-06	-0.01	0.265503	0.582387	0.025	0.00411006	0.0136176	-0.004	0.596653	0.88064	0.034	0.000268001	0.00123237	-0.012	0.182446	0.582215
LAIR1.SL005432	LAIR1	N	-0.01	0.000852303	0.00303858	0.003	0.214211	0.596454	-0.014	7.36851e-08	3.60206e-07	0.003	0.164744	0.50035	-0.009	0.00238683	0.00616556	0.006	0.0308863	0.212907	-0.009	0.00224719	0.00814965	0.002	0.40279	0.785521	-0.01	0.00191698	0.0067172	0.003	0.339565	0.723554
TLR4.LY96.SL018625	TLR4	N	-0.021	0.000856746	0.00305293	0.004	0.379917	0.745373	-0.007	0.200052	0.266501	0.004	0.355646	0.695581	-0.015	0.0273217	0.0523536	0.001	0.885137	0.958845	-0.025	7.49747e-05	0.000429878	0.008	0.0528048	0.407174	-0.025	0.0002964	0.00134366	0.004	0.443012	0.793294
CCL25.SL003197	CCL25	N	-0.035	0.00087352	0.0031097	-0.011	0.163528	0.541564	-0.01	0.317326	0.395891	-0.013	0.11182	0.40713	-0.03	0.00656836	0.0148285	-0.012	0.213126	0.530513	-0.04	0.000228291	0.00113406	-0.007	0.407663	0.788488	-0.04	0.000608967	0.00252433	-0.007	0.43998	0.791088
CYTH3.SL022001	CYTH3	N	0.036	0.000873505	0.0031097	0.012	0.284688	0.669258	0.041	0.000173289	0.000467481	0.021	0.0533859	0.294303	0.036	0.0019312	0.00512897	0.02	0.113415	0.397479	0.035	0.00193573	0.0072083	0.015	0.171807	0.614955	0.033	0.0063883	0.0186778	0.015	0.235956	0.638798
KAT2B.SL013848	KAT2B	N	-0.012	0.00087514	0.00311396	0.009	0.0135504	0.194155	-0.018	1.02224e-07	4.87417e-07	0.008	0.0404447	0.25586	-0.02	4.2918e-07	2.57718e-06	0.011	0.00914967	0.114039	-0.01	0.0107359	0.030261	0.005	0.160894	0.603722	-0.013	0.002044	0.00708806	0.008	0.0449472	0.351002
NIT2.SL012948	NIT2	N	-0.045	0.000882852	0.00313988	0.028	0.0306814	0.277489	0.014	0.290601	0.367406	0.02	0.122562	0.428648	-0.032	0.0259818	0.0500727	0.041	0.00554071	0.0877219	-0.028	0.0414754	0.0917217	0.001	0.919361	0.978755	-0.047	0.00264083	0.00884925	0.024	0.133234	0.525653
MB21D2.SL023505	MB21D2	N	0.014	0.00088352	0.00314074	0.009	0.00874018	0.159291	0.021	2.21662e-07	1.00795e-06	0.008	0.0209099	0.192424	0.012	0.00567945	0.0130891	0	0.97606	0.991761	0.016	0.000145129	0.00076317	0.005	0.213944	0.651203	0.014	0.00276369	0.00918568	0.01	0.0140081	0.226835
IL17A.SL001713.1	IL17A	N	-0.01	0.000885423	0.00314599	0.003	0.281144	0.66531	-0.01	0.000454036	0.00111793	0.003	0.310624	0.656047	-0.013	7.18493e-05	0.000275354	0.009	0.00118285	0.0412708	-0.01	0.00162031	0.0061807	0.002	0.426594	0.800528	-0.009	0.0101702	0.0274865	-0.001	0.791238	0.936679
CCNB1.SL000130	CCNB1	N	-0.009	0.000887869	0.00315316	0.003	0.295891	0.680954	-0.018	1.8366e-12	1.85728e-11	0.003	0.159616	0.491003	-0.013	1.69856e-05	7.52846e-05	0.005	0.0765471	0.333479	-0.008	0.00348161	0.0118118	0.002	0.430763	0.801022	-0.006	0.0502151	0.102519	0	0.886654	0.969197
ANGPTL3.SL006803.1	ANGPTL3	N	0.033	0.000892043	0.00316492	-0.012	0.173148	0.551945	0.062	2.50337e-11	2.0943e-10	-0.012	0.152983	0.479259	0.052	1.30682e-06	7.10547e-06	-0.023	0.0198183	0.167494	0.032	0.00148346	0.00572992	-0.013	0.165346	0.604617	0.042	0.000125317	0.000628037	-0.011	0.24724	0.649368
MEF2C.SL004784	MEF2C	N	-0.01	0.000891817	0.00316492	0.003	0.323507	0.704839	-0.014	2.60163e-06	9.90855e-06	0.001	0.796035	0.930695	-0.015	3.29072e-06	1.66848e-05	0.008	0.0143348	0.139964	-0.01	0.00195149	0.00725233	0.002	0.593717	0.879864	-0.012	0.00072697	0.00295199	0.002	0.534227	0.834673
GAA.SL005431	GAA	N	-0.043	0.00089463	0.00317257	-0.008	0.440076	0.785226	0.002	0.866096	0.897174	-0.008	0.445539	0.761211	-0.062	3.29849e-06	1.67011e-05	0.013	0.260807	0.577682	-0.036	0.00689666	0.0209029	-0.025	0.0229373	0.300471	-0.044	0.00193206	0.00675715	-0.019	0.130487	0.522638
EPOR.SL005159.1	EPOR	N	0.016	0.000899118	0.00318696	0.001	0.75768	0.929716	0.015	0.00067034	0.00159607	0.001	0.815532	0.938985	0.018	0.000267872	0.000892028	0.005	0.228335	0.546135	0.012	0.0120929	0.0333937	0.002	0.591368	0.878349	0.011	0.0387553	0.0827244	-0.002	0.600256	0.861902
SBDS.SL011529	SBDS	N	0.02	0.000902368	0.00319693	0.004	0.471217	0.798843	0.023	4.32614e-05	0.000132209	0.004	0.470945	0.779472	0.026	4.52433e-05	0.000182711	0.006	0.416207	0.714079	0.025	2.42878e-05	0.000159694	-0.005	0.345071	0.750491	0.024	0.000254925	0.00117813	0.002	0.773178	0.929929
PGK1.SL003653	PGK1	N	-0.031	0.000909167	0.00321947	0.007	0.475351	0.801358	0.029	0.00174387	0.0038312	0.009	0.372029	0.707044	-0.022	0.0244687	0.0473799	0.019	0.0881224	0.352777	-0.031	0.000779561	0.00329736	0.008	0.373283	0.768848	-0.028	0.00436909	0.0135776	-0.001	0.941032	0.982707
RASSF5.SL023219	RASSF5	N	-0.012	0.000910468	0.00322253	0	0.994056	0.998259	-0.005	0.119031	0.169172	-0.001	0.834346	0.944702	-0.013	0.000492616	0.00151996	0.003	0.381204	0.688356	-0.011	0.00263417	0.00932792	-0.001	0.849508	0.958039	-0.012	0.00289458	0.00952957	-0.002	0.591191	0.859128
YY2.SL021848	YY2	N	0.021	0.000911799	0.00322569	0.006	0.26156	0.649474	0.016	0.00732735	0.0140772	0.005	0.3446	0.686226	0.03	3.29798e-06	1.67011e-05	0.011	0.0566994	0.290089	0.016	0.0117826	0.0326472	0.008	0.146162	0.583171	0.019	0.00840709	0.0234	-0.003	0.664997	0.88498
HAT1.SL004725	HAT1	N	-0.019	0.000914861	0.00323497	0.003	0.599409	0.865985	-0.013	0.0125501	0.0228981	0	0.982853	0.994333	-0.022	0.000281804	0.000930749	0.005	0.433256	0.727614	-0.018	0.00133771	0.00523285	0.005	0.44456	0.811115	-0.012	0.0538091	0.108059	0.003	0.687257	0.892985
FABP12.SL021138	FABP12	N	0.013	0.000918486	0.00324623	0.003	0.363619	0.735308	0.013	0.0005048	0.0012359	0.005	0.16986	0.5071	0.017	9.11433e-05	0.000340781	0.007	0.0867517	0.350585	0.01	0.0128946	0.0350812	0.006	0.0855264	0.487342	0.016	0.000234346	0.00109193	-0.004	0.367241	0.746528
WNT3A.SL012449	WNT3A	N	-0.03	0.000921366	0.00325484	-0.001	0.935324	0.984769	-0.02	0.0145942	0.0262118	-0.003	0.703117	0.895872	-0.041	2.6877e-05	0.000114309	0.005	0.553786	0.804454	-0.033	0.000365997	0.00172171	0.002	0.785396	0.942529	-0.03	0.00235364	0.00803313	-0.003	0.724795	0.908554
SERPINA5.SL000550	SERPINA5	N	-0.023	0.000923668	0.00326141	0	0.962886	0.99136	-0.038	7.35943e-10	4.9661e-09	-0.001	0.931696	0.980859	-0.024	0.00104616	0.00295883	0.008	0.223048	0.541047	-0.023	0.000754259	0.00320974	0	0.954056	0.986744	-0.023	0.00222197	0.00764042	-0.001	0.878324	0.966758
DHODH.SL022008	DHODH	N	-0.012	0.000926883	0.0032712	0.008	0.00570622	0.133363	-0.014	1.02723e-05	3.49724e-05	0.008	0.00710506	0.11658	-0.021	5.25693e-08	3.81919e-07	0.01	0.00545912	0.0868036	-0.009	0.00908829	0.026321	0.007	0.0189296	0.286658	-0.011	0.00482335	0.0147037	0.01	0.00595125	0.156475
AHCYL1.SL019829	AHCYL1	N	-0.025	0.000929977	0.00328054	-0.011	0.104893	0.445833	-0.008	0.298324	0.37575	-0.012	0.0801833	0.351794	-0.047	2.75953e-09	2.618e-08	-0.001	0.915573	0.967899	-0.022	0.00708623	0.0213719	-0.013	0.076693	0.468676	-0.019	0.0336649	0.0740487	-0.021	0.00825434	0.182805
FKBP5.SL013825	FKBP5	N	0.027	0.000937863	0.00330678	-0.001	0.914502	0.978615	0.054	3.4799e-12	3.35327e-11	-0.001	0.841669	0.948762	0.024	0.00464846	0.0110251	-0.007	0.316849	0.634773	0.026	0.00176191	0.00664168	-0.002	0.690909	0.916582	0.028	0.00234574	0.0080136	0	0.972923	0.992639
ID2.SL007347	ID2	N	0.017	0.000939172	0.00330981	-0.003	0.500397	0.81575	-0.002	0.709005	0.768493	-0.004	0.404502	0.731682	0.018	0.00166638	0.00448715	0.001	0.85186	0.946054	0.017	0.00133622	0.00522979	-0.002	0.626106	0.892587	0.015	0.0127242	0.0329843	-0.003	0.591506	0.859248
THSD1.SL017069	THSD1	N	-0.021	0.000947076	0.00333607	-0.003	0.402406	0.760242	-0.019	0.00124337	0.0028174	-0.003	0.469892	0.778957	-0.019	0.00377409	0.00924005	-0.002	0.617499	0.839687	-0.024	0.000136638	0.00072578	0	0.977168	0.992832	-0.028	4.29734e-05	0.000246971	-0.008	0.0661719	0.398656
NPDC1.SL015264	NPDC1	N	0.02	0.000954133	0.00335932	-0.001	0.888933	0.973948	0.034	2.41996e-09	1.50981e-08	0.001	0.811121	0.93729	0.028	1.94036e-05	8.51553e-05	-0.009	0.120247	0.407102	0.015	0.0125522	0.0343528	0.003	0.563076	0.871121	0.022	0.000786355	0.00314724	0.001	0.854857	0.95713
GSC2.SL022804	GSC2	N	-0.016	0.000955946	0.00336409	0.005	0.131382	0.497036	-0.016	0.000206492	0.000549999	0.003	0.396635	0.727217	-0.018	0.000364781	0.00116965	0.01	0.0135158	0.136613	-0.015	0.00114547	0.0045707	0.004	0.244727	0.679613	-0.016	0.00183807	0.00648076	0.005	0.252378	0.653212
TCP11L1.SL023496	TCP11L1	N	0.021	0.000958842	0.00337267	0	0.969733	0.992605	0.037	9.43974e-10	6.26649e-09	0	0.95504	0.985977	0.017	0.0127175	0.0267045	-0.001	0.826608	0.936373	0.022	0.00112496	0.00450353	-0.003	0.52276	0.853162	0.021	0.0045126	0.0139353	-0.005	0.343032	0.724826
CFL1.SL004920	CFL1	N	0.021	0.000965881	0.0033958	0.011	0.104898	0.445833	0.081	5.88988e-34	5.55914e-32	0.011	0.102201	0.391879	0.016	0.0187825	0.0374938	0.021	0.00584676	0.0906186	0.023	0.000666209	0.00288848	0.009	0.151838	0.592701	0.025	0.000502124	0.00213063	0.001	0.868245	0.963673
CSNK1D.SL019354	CSNK1D	N	-0.012	0.000974982	0.00342616	0.005	0.073459	0.397651	-0.013	0.000205055	0.000546961	0.002	0.518582	0.811984	-0.02	5.40827e-08	3.90733e-07	0.009	0.00633507	0.0945771	-0.011	0.00189287	0.00706659	0.004	0.246339	0.680562	-0.008	0.0499415	0.102074	0.003	0.371452	0.750818
CNTN6.SL020683	CNTN6	N	-0.04	0.000982188	0.00344984	-0.005	0.444633	0.787727	-0.042	0.000123721	0.000343581	-0.005	0.432695	0.752541	-0.037	0.00501939	0.0117872	0.003	0.69052	0.875729	-0.044	0.000268757	0.00131033	0.002	0.801213	0.94578	-0.04	0.00230492	0.00788512	-0.013	0.0967863	0.464499
DHX8.SL019516	DHX8	N	0.016	0.000990115	0.00347271	0.003	0.45266	0.791385	0.01	0.0169561	0.0300073	0.004	0.333551	0.675294	0.017	0.000903344	0.00259175	0.004	0.426502	0.722317	0.014	0.00285317	0.00997874	0.003	0.399382	0.784095	0.016	0.00315322	0.010204	0.001	0.84823	0.952948
NCALD.SL020927	NCALD	N	0.022	0.000989459	0.00347271	-0.011	0.0422073	0.317539	0.044	2.08375e-12	2.09285e-11	-0.011	0.0304349	0.222116	0.016	0.0288751	0.054944	-0.009	0.144034	0.444416	0.02	0.00472321	0.0152711	-0.007	0.226585	0.662136	0.018	0.0200405	0.0481837	-0.012	0.0610066	0.389532
TSR2.SL022271	TSR2	N	0.02	0.000990009	0.00347271	0.009	0.0859049	0.416191	0.023	4.95002e-05	0.000149475	0.011	0.0444893	0.266068	0.02	0.00150621	0.00409631	0.013	0.0341981	0.224992	0.02	0.00132472	0.00519309	0.006	0.266173	0.696821	0.018	0.00797212	0.0224182	0.004	0.53725	0.83686
PGR.SL000008	PGR	N	0.029	0.000990665	0.00347299	-0.004	0.65283	0.886501	0.044	7.40625e-08	3.6157e-07	0.004	0.620318	0.862977	0.048	3.51644e-07	2.16636e-06	-0.004	0.673854	0.869725	0.026	0.00442993	0.0144562	-0.003	0.752409	0.937934	0.03	0.00306935	0.00999404	-0.007	0.448163	0.795398
LPO.SL007153	LPO	N	0.036	0.000992642	0.00347826	0.004	0.647959	0.884609	0.029	0.00371762	0.00763647	0.004	0.647958	0.8785	0.009	0.426224	0.520203	-0.003	0.735202	0.897307	0.035	0.00157559	0.00604454	0.004	0.598594	0.881435	0.026	0.0352239	0.076676	0.004	0.69141	0.895362
TFR2.SL008830	TFR2	N	-0.012	0.000994849	0.00348434	0.005	0.0454677	0.326786	-0.02	1.92746e-08	1.03652e-07	0.003	0.214757	0.560652	-0.015	9.44866e-05	0.000352673	0.001	0.717482	0.889335	-0.012	0.00103903	0.00421683	0.004	0.0978863	0.511818	-0.013	0.000764411	0.00308192	0.006	0.0638206	0.393507
EEF1A1.SL003681	EEF1A1	N	0.028	0.000998152	0.00349424	0.003	0.697991	0.902144	0.07	1.40721e-18	3.11108e-17	0.006	0.452969	0.76609	0.04	7.51508e-06	3.58329e-05	-0.004	0.603148	0.829726	0.033	0.000131424	0.000703155	0	0.959147	0.987382	0.022	0.0178714	0.0439297	0.015	0.100863	0.471461
UBE2D2.SL014870	UBE2D2	N	-0.014	0.00100152	0.00350438	0.008	0.0578423	0.363669	-0.027	1.05085e-10	7.93474e-10	0.009	0.0242251	0.205009	-0.015	0.00103774	0.00293728	0.011	0.0140658	0.138837	-0.012	0.00887929	0.0258071	0.007	0.100075	0.515518	-0.015	0.00172605	0.00614468	0.006	0.194424	0.594661
CBX7.SL019531	CBX7	N	-0.013	0.00100886	0.00352786	0.007	0.0683934	0.387694	-0.008	0.0223957	0.0386039	0.009	0.0180902	0.18025	-0.013	0.00188389	0.00501599	0.011	0.012453	0.131416	-0.01	0.0088113	0.0256297	0.005	0.194651	0.63492	-0.013	0.00270928	0.00903748	0.006	0.190056	0.592173
PSME2.SL010943	PSME2	N	-0.029	0.00100919	0.00352786	0.004	0.650125	0.88519	-0.052	2.77944e-09	1.72241e-08	0.006	0.578232	0.841834	-0.034	0.000255247	0.000856096	-0.006	0.586702	0.820847	-0.018	0.0518978	0.110075	-0.009	0.368694	0.765461	-0.032	0.00120602	0.00451844	0.013	0.243385	0.644531
C6.SL000322	C6	N	0.015	0.00101188	0.00353489	0.007	0.0866761	0.416191	0.02	1.89217e-06	7.37828e-06	0.007	0.0632002	0.318628	0.019	0.000201208	0.000690901	0.01	0.0389197	0.239171	0.016	0.000869264	0.0036299	0.006	0.188192	0.629185	0.018	0.000451722	0.00194934	0.007	0.118815	0.499799
PSMB2.SL008675	PSMB2	N	-0.017	0.00101216	0.00353489	0.003	0.530286	0.828783	-0.017	0.000436942	0.00108163	0.006	0.138575	0.454821	-0.009	0.117229	0.181145	0	0.992615	0.996992	-0.015	0.00424884	0.0139643	-0.001	0.754112	0.938162	-0.017	0.00314558	0.01019	0.001	0.883533	0.967893
COLEC12.SL007471	COLEC12	N	0.033	0.0010138	0.00353893	-0.001	0.858646	0.967232	0.031	0.000616674	0.0014851	0	0.96285	0.988358	0.048	1.15064e-05	5.30767e-05	-0.006	0.409357	0.709281	0.028	0.00614658	0.0190933	0.004	0.596359	0.88064	0.028	0.0127197	0.0329843	0	0.9487	0.98454
SET.SL007336	SET	N	-0.015	0.00101941	0.00355682	-0.002	0.710974	0.908229	-0.032	4.5865e-13	5.106e-12	-0.004	0.377442	0.710948	-0.027	1.25495e-07	8.46058e-07	0.008	0.119982	0.406541	-0.017	0.000219085	0.00109647	-0.001	0.804985	0.946412	-0.018	0.000540623	0.00227823	-0.005	0.282687	0.681225
PLEKHM2.SL023671	PLEKHM2	N	0.028	0.00102083	0.00356009	0.008	0.37878	0.744806	0.039	1.0443e-05	3.55275e-05	0.002	0.801107	0.932768	0.022	0.0156391	0.0319287	-0.015	0.119118	0.404708	0.022	0.0111813	0.0312873	0.014	0.111222	0.532737	0.028	0.00382874	0.0121079	0.015	0.11292	0.488722
LRRTM2.SL018013	LRRTM2	N	-0.022	0.00102185	0.00356196	-0.003	0.514524	0.823164	0.003	0.617282	0.686885	-0.003	0.578463	0.841834	-0.022	0.00192033	0.00510562	-0.019	0.000640549	0.030229	-0.024	0.000303051	0.00145346	-0.002	0.753867	0.938162	-0.029	7.15543e-05	0.000385922	-0.003	0.539782	0.837897
RALB.SL009211	RALB	N	0.047	0.00102411	0.00356814	0.007	0.628492	0.876064	0.06	5.5242e-06	1.98969e-05	0.015	0.28967	0.638298	0.062	5.28096e-05	0.000210268	0.025	0.132136	0.426084	0.046	0.0011349	0.00453589	0.003	0.852287	0.959674	0.037	0.0163597	0.0408134	0.002	0.92247	0.979182
COL28A1.SL012521	COL28A1	N	0.026	0.00102914	0.00358377	0.009	0.171315	0.549705	0.034	3.59842e-06	1.34338e-05	0.013	0.0632888	0.318628	0.045	1.10939e-07	7.56237e-07	0.001	0.849551	0.944772	0.024	0.00234186	0.00843896	0.013	0.0653875	0.443146	0.032	0.000277032	0.00126756	0.017	0.0351132	0.317571
FGF7.SL001691.1	FGF7	N	0.017	0.00102957	0.00358377	0.008	0.105656	0.446522	0.013	0.0101156	0.0188678	0.01	0.0584805	0.308184	0.019	0.000632841	0.0018952	0.003	0.655366	0.860112	0.021	9.81926e-05	0.000543938	0.001	0.919316	0.978755	0.015	0.0133801	0.0343818	0.008	0.180282	0.58112
CRADD.SL007330	CRADD	N	0.023	0.00103152	0.00358888	0.002	0.78353	0.93718	0.013	0.0462534	0.0740095	0.003	0.675216	0.886434	0.038	2.77343e-07	1.73918e-06	-0.003	0.716824	0.889335	0.019	0.00772334	0.0229271	0.003	0.62399	0.891137	0.028	0.000581729	0.00242783	0.001	0.855551	0.95713
DCTN2.SL009207	DCTN2	N	-0.017	0.00103744	0.00360776	-0.001	0.752966	0.927523	-0.03	1.52528e-07	7.09804e-07	0.005	0.359345	0.699627	-0.017	0.00364096	0.00894088	0	0.982853	0.994105	-0.016	0.00265846	0.00939587	-0.001	0.882632	0.968014	-0.018	0.00268823	0.00897541	0.003	0.576141	0.853704
ETV7.SL023233	ETV7	N	-0.038	0.00103994	0.00361475	-0.006	0.471072	0.798843	-0.035	0.00105286	0.0024147	-0.003	0.706345	0.896726	-0.053	2.26394e-05	9.78046e-05	-0.012	0.21051	0.526925	-0.034	0.00370286	0.0124705	-0.009	0.282055	0.707492	-0.039	0.0022365	0.00768661	-0.005	0.602862	0.862619
ELL3.SL022854	ELL3	N	0.015	0.00105147	0.00365309	0.001	0.840139	0.959435	0.018	1.30297e-05	4.35626e-05	0	0.889419	0.966859	0.02	4.1462e-05	0.000169016	0.003	0.43483	0.727734	0.012	0.007287	0.0218662	0.003	0.338527	0.745114	0.013	0.00854717	0.0236914	0.001	0.815553	0.944188
PNP.SL005262	PNP	N	-0.034	0.00105268	0.00365559	0.013	0.18815	0.572888	-0.087	1.11895e-16	1.91575e-15	0.003	0.75711	0.918867	-0.015	0.174478	0.253655	-0.013	0.202252	0.520177	-0.029	0.00932523	0.0269014	0.009	0.422431	0.79877	-0.032	0.0072766	0.020804	0.022	0.071383	0.414346
NKD2.SL022872	NKD2	N	0.015	0.001055	0.0036619	-0.002	0.552709	0.839671	0.023	3.03962e-07	1.34397e-06	0.002	0.676554	0.886966	0.024	7.05024e-07	4.03921e-06	-0.011	0.0266076	0.194717	0.012	0.0129572	0.0352255	0.002	0.639848	0.897959	0.013	0.00943796	0.0257724	0.002	0.672233	0.888678
PPARGC1A.SL013877	PPARGC1A	N	-0.011	0.00105756	0.00366906	-0.001	0.756463	0.928907	-0.009	0.0026799	0.00566123	-0.002	0.405968	0.732433	-0.014	2.67525e-05	0.000113911	-0.003	0.411788	0.711138	-0.012	0.000476438	0.00216381	0	0.973714	0.991684	-0.013	0.0002947	0.00133683	0	0.926012	0.979482
BOLA3.SL017272	BOLA3	N	0.034	0.00106047	0.00367742	0.01	0.131901	0.498233	0.053	3.11702e-08	1.62059e-07	0.008	0.21555	0.561276	0.023	0.0365783	0.0674574	0.017	0.0249097	0.187319	0.031	0.00387988	0.0129931	0.013	0.0785531	0.472088	0.041	0.000871375	0.00342502	0.003	0.72692	0.909024
CHST6.SL014130	CHST6	N	-0.013	0.0010645	0.00368965	0.011	0.00594286	0.133796	-0.02	2.35031e-07	1.06088e-06	0.01	0.0155046	0.169816	-0.019	3.26139e-05	0.00013619	0.013	0.00537752	0.0860637	-0.011	0.00937038	0.0269682	0.009	0.0297247	0.324868	-0.009	0.0528487	0.106683	0.004	0.377129	0.752826
KHK.SL008840	KHK	N	-0.016	0.00107087	0.00370998	0.008	0.052624	0.344066	-0.016	0.00052767	0.00128462	0.008	0.0637107	0.319058	-0.023	2.75283e-05	0.000116742	0.004	0.371877	0.68002	-0.017	0.000882495	0.00367889	0.012	0.00671834	0.202239	-0.01	0.063236	0.123094	0.01	0.0530411	0.37688
CUTA.SL008727	CUTA	N	0.018	0.00107577	0.00372523	-0.003	0.57612	0.851982	0.029	3.36899e-08	1.7442e-07	-0.003	0.533758	0.818974	0.035	1.04862e-08	8.81269e-08	-0.007	0.206037	0.523592	0.014	0.0142993	0.0384483	0.001	0.844894	0.957676	0.018	0.00489831	0.0148952	-0.004	0.496328	0.817661
CARD17.SL020939	CARD17	N	-0.011	0.00109151	0.00377795	0.005	0.0634899	0.38032	-0.009	0.00387394	0.00790684	0.005	0.0838672	0.360228	-0.01	0.00380096	0.00928423	0.007	0.0243683	0.185317	-0.011	0.0016591	0.00631229	0.004	0.151604	0.592416	-0.012	0.00159458	0.00573207	0.003	0.278914	0.675751
BOC.SL013490	BOC	N	-0.032	0.00109807	0.00379822	-0.008	0.253861	0.642462	0.011	0.218001	0.287158	-0.01	0.16825	0.505651	-0.052	5.17619e-07	3.05591e-06	-0.001	0.86672	0.950938	-0.033	0.00102425	0.00416143	-0.01	0.184021	0.624328	-0.042	0.000119933	0.000606836	-0.009	0.231668	0.633824
EPHA4.SL013797.1	EPHA4	N	0.021	0.0010984	0.00379822	-0.012	0.0179826	0.219511	0.028	8.45744e-06	2.93281e-05	-0.011	0.0385234	0.249791	0.024	0.000696891	0.00206376	-0.02	0.000427153	0.0240053	0.014	0.0365673	0.08263	-0.004	0.399929	0.784095	0.018	0.0135677	0.0347791	-0.017	0.00514318	0.149071
ARF3.SL006497	ARF3	N	0.027	0.00110184	0.00380834	-0.007	0.236546	0.622884	0.001	0.922245	0.941688	-0.008	0.195697	0.538386	0.052	7.48908e-10	7.84276e-09	-0.021	0.00201777	0.0548148	0.019	0.0258873	0.0623021	0	0.949192	0.985479	0.037	4.95472e-05	0.000278448	-0.011	0.14857	0.540707
ANGPTL8.SL018132	ANGPTL8	N	-0.011	0.00110903	0.00382778	0.002	0.534413	0.830501	-0.008	0.00739753	0.0141972	0.002	0.494346	0.795317	-0.013	0.000234602	0.000792993	0.001	0.710181	0.886482	-0.01	0.00376862	0.0126687	0.001	0.80767	0.946826	-0.007	0.0663868	0.128245	-0.001	0.851759	0.955309
Human.SL011608.4	Human	N	-0.014	0.001109	0.00382778	0	0.920207	0.979974	-0.021	7.39155e-08	3.61092e-07	-0.002	0.552569	0.828741	-0.024	5.29988e-08	3.84032e-07	0.004	0.412914	0.712081	-0.014	0.000900818	0.00373624	0	0.910159	0.975859	-0.016	0.000624894	0.00258304	0.001	0.774125	0.930314
PLK1.SL005258	PLK1	N	-0.013	0.00110804	0.00382778	0.006	0.101897	0.439464	-0.022	3.63401e-09	2.21287e-08	0.006	0.129568	0.440467	-0.023	2.25112e-07	1.43239e-06	0.007	0.130685	0.424394	-0.01	0.00934252	0.0269091	0.003	0.401363	0.784498	-0.011	0.0140239	0.0358097	0.006	0.159559	0.554615
PRTN3.SL004008.1	PRTN3	N	0.048	0.00111009	0.00382964	0.004	0.710431	0.907705	0.059	1.27178e-05	4.25972e-05	0.005	0.659603	0.883107	0.076	2.31402e-06	1.21165e-05	0.011	0.408289	0.708586	0.055	0.000249607	0.00122902	-0.004	0.75518	0.938162	0.044	0.0081598	0.0228326	0.016	0.276711	0.675533
RAET1L.SL018354	RAET1L	N	0.034	0.0011123	0.00383547	-0.01	0.195944	0.579958	0.038	8.2879e-05	0.000238902	-0.009	0.260644	0.611298	0.026	0.0205094	0.0406105	-0.017	0.0639911	0.308717	0.028	0.00830653	0.0243789	-0.007	0.370194	0.766584	0.032	0.00656576	0.0190379	-0.015	0.107809	0.482775
TOM1L2.SL020218	TOM1L2	N	0.019	0.00112108	0.00386394	-0.002	0.64496	0.883047	0.028	1.55041e-07	7.20134e-07	-0.005	0.307809	0.655075	0.024	8.69406e-05	0.000326787	-0.012	0.0550705	0.285611	0.014	0.0159848	0.0422399	0.007	0.198492	0.638324	0.023	0.000512291	0.00216859	0.004	0.567077	0.849947
PRND.SL009416	PRND	N	0.021	0.00113447	0.00390828	-0.01	0.0775954	0.403578	0.009	0.123859	0.175154	-0.012	0.0348882	0.237601	0.044	1.88167e-10	2.19538e-09	-0.012	0.0697985	0.320359	0.014	0.0366057	0.0826406	-0.002	0.702525	0.921211	0.02	0.00705004	0.0202982	-0.012	0.0729846	0.415642
CD8A.SL007072.1	CD8A	N	0.034	0.00113711	0.00391553	0.005	0.422824	0.772605	0.071	2.3403e-13	2.73607e-12	0.003	0.654665	0.880194	0.057	2.78763e-07	1.74511e-06	0.006	0.422657	0.71956	0.03	0.00475136	0.0153411	0.008	0.173555	0.617544	0.045	0.000112933	0.00057617	0.005	0.497007	0.81779
QPRT.SL008944	QPRT	N	-0.013	0.00113812	0.00391718	0.001	0.805722	0.949523	-0.011	0.00883022	0.0166901	-0.004	0.227135	0.571836	-0.02	3.03965e-06	1.5551e-05	0.006	0.0999843	0.375101	-0.01	0.0107365	0.030261	-0.002	0.583123	0.874684	-0.013	0.00182924	0.00645583	0.002	0.660843	0.884952
TTC36.SL023641	TTC36	N	-0.027	0.0011389	0.00391805	0.017	0.0137317	0.195465	-0.023	0.0022194	0.00476779	0.014	0.038612	0.249791	-0.02	0.0215305	0.042427	0.01	0.190534	0.508126	-0.028	0.000974244	0.00398245	0.016	0.0257776	0.311926	-0.03	0.000786596	0.00314724	0.021	0.00942443	0.195279
SP6.SL023258	SP6	N	0.015	0.00114187	0.00392642	-0.002	0.579959	0.854114	0.02	3.37298e-06	1.26242e-05	-0.004	0.333468	0.675294	0.008	0.0960464	0.153416	-0.008	0.102427	0.37784	0.013	0.00787342	0.0233068	0.005	0.2815	0.707308	0.018	0.000462984	0.0019921	0	0.930827	0.980224
PLPP4.SL020158	PLPP4	N	0.014	0.00114666	0.00394103	0	0.918267	0.979338	0.016	4.1503e-05	0.000127099	0	0.94398	0.984488	0.017	0.000224861	0.000765339	0.005	0.207464	0.524502	0.013	0.00288783	0.0100855	0.001	0.779511	0.942529	0.014	0.0045415	0.0140069	-0.003	0.431446	0.784329
OSTM1.SL015055	OSTM1	N	0.009	0.00115442	0.00396586	-0.002	0.333226	0.712468	0.006	0.012726	0.0232017	-0.001	0.581049	0.843142	0.01	0.000915825	0.00262346	0	0.968072	0.989854	0.008	0.00322798	0.0110686	-0.001	0.706327	0.92163	0.012	0.000147406	0.000725887	-0.003	0.273049	0.672941
ANGPTL1.SL025791	ANGPTL1	N	0.016	0.00116404	0.00399517	0.002	0.600815	0.865985	0.012	0.00788292	0.0150386	0.001	0.778254	0.92618	0.014	0.00503152	0.0118043	-0.002	0.710615	0.886703	0.018	0.000176452	0.000905252	-0.001	0.794676	0.945161	0.02	0.000143209	0.000707114	0.004	0.328231	0.71516
PLA2G2C.SL018691	PLA2G2C	N	-0.011	0.00116382	0.00399517	0	0.916875	0.978718	-0.019	1.79414e-09	1.14063e-08	-0.001	0.843854	0.94948	-0.021	1.0075e-08	8.49623e-08	0.002	0.666207	0.865472	-0.009	0.00649228	0.0199483	0	0.911791	0.976521	-0.008	0.0268943	0.061585	0	0.978566	0.994232
BAG2.SL005001	BAG2	N	0.021	0.00116773	0.00400597	0	0.951064	0.989965	0.018	0.00350748	0.00724676	0.002	0.780716	0.927187	0.021	0.00256798	0.00658038	0.006	0.430092	0.724396	0.016	0.0121109	0.0334184	0.007	0.250118	0.68231	0.018	0.00835291	0.0232844	0.001	0.843164	0.951652
FZD2.SL008531	FZD2	N	0.024	0.00116934	0.00400962	0.01	0.0775182	0.403578	0.073	1.03097e-23	4.24021e-22	0.014	0.0241372	0.205009	0.038	1.51815e-06	8.17604e-06	0.004	0.506437	0.778341	0.029	0.000121409	0.000657699	0.006	0.34173	0.747866	0.033	6.53899e-05	0.000357387	0.016	0.0326171	0.310295
BAG6.SL009728	BAG6	N	-0.022	0.00118049	0.00404598	0.019	0.00355221	0.106289	-0.013	0.0371899	0.0609917	0.022	0.000590476	0.0315006	-0.022	0.0017407	0.00467361	0.018	0.0125553	0.131669	-0.021	0.0032251	0.0110639	0.015	0.0316205	0.331139	-0.022	0.00248844	0.00842682	0.018	0.0152781	0.236369
DNMT3L.SL018889	DNMT3L	N	-0.014	0.00118253	0.0040511	0	0.928395	0.982689	-0.012	0.00276202	0.00582135	-0.002	0.525628	0.815936	-0.02	1.55959e-05	6.96285e-05	0	0.91957	0.970174	-0.015	0.000633841	0.00276934	0	0.991084	0.996862	-0.016	0.000564343	0.00236465	0.001	0.794865	0.938389
SH3PXD2B.SL023254	SH3PXD2B	N	0.072	0.00118809	0.00406824	0.002	0.904249	0.976691	0.083	4.23508e-05	0.000129641	0.006	0.66577	0.88461	0.109	1.12899e-05	5.2176e-05	-0.01	0.571863	0.813415	0.066	0.00184778	0.00692282	0.006	0.658901	0.903321	0.065	0.00379136	0.0120051	0.006	0.732157	0.911598
ARL5B.SL019712	ARL5B	N	0.021	0.00118878	0.00406871	0.014	0.0126515	0.189695	0.029	1.16469e-06	4.71125e-06	0.019	0.000495882	0.0287455	0.022	0.00117605	0.0032833	0.011	0.0659407	0.313197	0.024	0.000212758	0.00106714	0.008	0.159501	0.602428	0.023	0.00131639	0.00485776	0.015	0.0263248	0.288397
BTN3A1.SL014573	BTN3A1	N	0.027	0.00119382	0.00408407	0.009	0.243099	0.630685	-0.011	0.148252	0.205002	0.012	0.113853	0.411683	0.03	0.00100957	0.00286745	0.017	0.0531678	0.281363	0.025	0.00276069	0.0097059	0.008	0.298061	0.719482	0.025	0.00804265	0.0225734	0	0.983511	0.995088
LETMD1.SL005148	LETMD1	N	-0.012	0.0012003	0.00410051	-0.003	0.446858	0.788345	-0.017	7.70612e-07	3.1998e-06	-0.002	0.530631	0.818618	-0.017	6.14814e-05	0.00024012	0	0.97814	0.992033	-0.011	0.00276282	0.009707	-0.004	0.27009	0.698585	-0.012	0.0030565	0.00997428	-0.002	0.612899	0.866241
PSG2.SL009333	PSG2	N	0.016	0.00120005	0.00410051	0.002	0.526315	0.826874	0.03	1.86196e-11	1.58288e-10	0.003	0.428179	0.748939	0.027	3.78491e-07	2.31049e-06	-0.002	0.725336	0.892422	0.014	0.0046789	0.0151611	0.005	0.237202	0.670134	0.017	0.00232204	0.00794002	0.004	0.426913	0.781718
RIPK2.SL007004.1	RIPK2	N	0.016	0.00119928	0.00410051	-0.002	0.702494	0.903926	0.021	2.64232e-06	1.00427e-05	-0.001	0.739666	0.911294	0.016	0.00257259	0.00658625	-0.003	0.529542	0.790192	0.014	0.00663839	0.0203125	0.001	0.834256	0.954031	0.02	0.000434252	0.001885	0.003	0.523292	0.829814
NLGN1.SL018410.2	NLGN1	N	0.027	0.00121154	0.00413699	-0.005	0.411518	0.763622	0.062	2.12092e-15	3.07972e-14	-0.004	0.506539	0.80518	0.019	0.0252197	0.0486933	-0.01	0.17841	0.490645	0.024	0.00423031	0.013918	-0.001	0.930064	0.980197	0.02	0.0290475	0.0657184	-0.001	0.909597	0.977226
PSG11.SL009418	PSG11	N	0.016	0.00121513	0.00414732	-0.001	0.759418	0.930152	0.038	4.11082e-17	7.50965e-16	0.001	0.695478	0.894186	0.02	0.000118111	0.000429588	-0.001	0.775316	0.915942	0.014	0.00430903	0.014118	0.002	0.6279	0.892587	0.016	0.00236426	0.00806567	0.001	0.858446	0.959011
ANK2.SL014896	ANK2	N	-0.01	0.00122974	0.00419525	0.001	0.778669	0.935013	-0.009	0.000786828	0.0018495	0	0.987043	0.994952	-0.015	4.35617e-06	2.16983e-05	0.003	0.229101	0.546548	-0.01	0.00157405	0.00604178	0	0.947654	0.985322	-0.01	0.00312242	0.0101355	-0.001	0.806465	0.941068
DLG4.SL018372	DLG4	N	0.034	0.00123182	0.00420039	0.003	0.741514	0.924045	0.039	0.000108834	0.000306048	0.003	0.698095	0.894996	0.038	0.000921817	0.00263857	0.013	0.21607	0.534163	0.028	0.0111897	0.0312988	0.007	0.446892	0.811549	0.034	0.0049987	0.0151442	-0.003	0.775726	0.931606
BIN2.SL011306	BIN2	N	-0.043	0.00123532	0.00421038	0.024	0.0561814	0.357952	-0.075	8.05288e-09	4.59576e-08	0.035	0.00475255	0.0961216	0.002	0.877266	0.906319	0.021	0.146334	0.449067	-0.037	0.00910307	0.0263535	0.026	0.0767371	0.468676	-0.05	0.00121286	0.00454176	0.033	0.0429979	0.344087
CXCL3.SL003175	CXCL3	N	-0.083	0.00123681	0.00421231	-0.039	0.0904156	0.420953	0.11	2.76551e-05	8.71562e-05	-0.059	0.014437	0.162972	-0.173	2.9049e-11	3.9899e-10	0.035	0.157934	0.464642	-0.078	0.00365866	0.0123442	-0.048	0.0615445	0.429063	-0.108	0.000304075	0.00137422	-0.055	0.0561485	0.380149
LRP11.SL017588.2	LRP11	N	0.025	0.00123703	0.00421231	-0.005	0.248989	0.637364	0.055	2.85859e-14	3.69859e-13	-0.003	0.537966	0.820347	0.034	3.85823e-05	0.000158329	-0.003	0.535743	0.792831	0.024	0.00201876	0.00743107	-0.006	0.222758	0.658611	0.033	8.21328e-05	0.000435635	-0.006	0.295863	0.689448
BCDIN3D.SL021961	BCDIN3D	N	-0.071	0.00124693	0.00424359	-0.019	0.163365	0.541357	-0.044	0.0277264	0.046774	-0.017	0.20807	0.552476	-0.053	0.0221812	0.0434881	-0.025	0.101785	0.376932	-0.075	0.000796811	0.00336156	-0.017	0.239284	0.672731	0.131	7.95944e-10	1.52201e-08	-0.025	0.108146	0.482775
PSMC3.SL010949	PSMC3	N	0.026	0.00124737	0.00424359	-0.012	0.137793	0.505447	-0.024	0.00295411	0.00619429	-0.023	0.00487395	0.0967481	0.014	0.103499	0.163511	-0.02	0.0266815	0.195053	0.02	0.0124623	0.0341852	-0.008	0.338636	0.745114	0.025	0.00558151	0.0166766	-0.005	0.618845	0.870284
MTHFD1.SL008027	MTHFD1	N	-0.04	0.00125543	0.00426905	-0.019	0.101079	0.437513	-0.072	1.40679e-09	9.0929e-09	-0.021	0.0720121	0.33427	-0.046	0.000305666	0.000997478	-0.043	0.000932893	0.0369245	-0.036	0.00710803	0.0214113	-0.025	0.0551488	0.414603	-0.041	0.00394122	0.0124103	-0.006	0.681506	0.890667
MAPK6.SL007462	MAPK6	N	0.019	0.00125963	0.00428133	-0.005	0.366693	0.736991	0.006	0.286564	0.363237	-0.003	0.60276	0.853216	0.015	0.0187788	0.0374938	-0.007	0.255957	0.573624	0.018	0.00301562	0.0104705	-0.006	0.332923	0.741803	0.043	2.47461e-11	6.64892e-10	-0.016	0.00838669	0.183213
NOTCH3.SL005209	NOTCH3	N	0.019	0.00126376	0.0042934	-0.008	0.0921955	0.424293	0.018	0.000845728	0.00197345	-0.005	0.250978	0.600683	0.018	0.00577167	0.013266	-0.007	0.203094	0.521331	0.015	0.0112426	0.0313877	-0.004	0.378515	0.770637	0.019	0.00362543	0.0115393	-0.016	0.0038144	0.1272
DDX25.SL020293	DDX25	N	-0.011	0.0012652	0.00429631	0.002	0.59671	0.864541	-0.007	0.042977	0.069294	-0.001	0.858053	0.956596	-0.017	3.6773e-06	1.84416e-05	-0.001	0.854445	0.946765	-0.01	0.00303617	0.0105237	0.001	0.714355	0.924302	-0.013	0.000917484	0.0035795	0.002	0.505829	0.822358
DMBT1.SL007745	DMBT1	N	-0.015	0.00126861	0.00430246	0.002	0.638649	0.880474	-0.019	1.05221e-05	3.57798e-05	0.002	0.557092	0.831225	-0.019	7.10931e-05	0.00027274	0.005	0.249658	0.567279	-0.012	0.00779108	0.0230909	0.001	0.849482	0.958039	-0.011	0.026796	0.0614555	0	0.9128	0.977601
SEPTIN5.SL015167	SEPTIN5	N	-0.016	0.00126876	0.00430246	0.002	0.642897	0.882694	-0.001	0.898928	0.922357	0.001	0.772519	0.92431	-0.016	0.00175247	0.00470006	-0.009	0.0818276	0.340925	-0.016	0.000954852	0.00391841	0.004	0.346693	0.751613	-0.014	0.0116533	0.0307939	0.008	0.112745	0.48854
STMN1.SL004916	STMN1	N	0.021	0.00126818	0.00430246	-0.001	0.84849	0.963236	0.045	7.08041e-14	8.73131e-13	0.002	0.691287	0.892538	0.032	1.61139e-06	8.63398e-06	-0.005	0.413908	0.712627	0.02	0.00203833	0.00749185	-0.001	0.874228	0.967388	0.026	0.000252554	0.00116864	0	0.995259	0.998242
SLC25A1.SL022768	SLC25A1	N	0.016	0.00127183	0.00431089	-0.004	0.394021	0.756989	0.018	3.61357e-05	0.000111778	-0.004	0.376454	0.71063	0.007	0.177417	0.257115	-0.006	0.274752	0.591683	0.014	0.00337395	0.0115155	-0.001	0.897808	0.971785	0.02	0.000186891	0.000894016	-0.005	0.342719	0.724611
ABHD12.SL018266	ABHD12	N	-0.013	0.00128115	0.00434046	0.006	0.0419569	0.317132	-0.025	7.79197e-09	4.45928e-08	0.003	0.355072	0.695224	-0.019	1.00624e-05	4.66494e-05	0.013	0.000361036	0.0216093	-0.011	0.00757728	0.0225814	0.005	0.151091	0.592122	-0.012	0.0063697	0.0186382	0.003	0.392443	0.758304
PGK2.SL020280	PGK2	N	-0.01	0.00128488	0.0043511	0.002	0.604658	0.868101	-0.007	0.0179372	0.0316145	0	0.942065	0.9835	-0.018	2.81117e-07	1.75388e-06	0.007	0.0457943	0.259736	-0.01	0.0017693	0.00666612	0.002	0.576041	0.872959	-0.009	0.0160837	0.0402587	0.001	0.716277	0.905629
ZNF329.SL019911	ZNF329	N	-0.012	0.00129545	0.00438285	0.005	0.167557	0.54582	-0.019	5.03688e-08	2.52255e-07	0.003	0.430298	0.75076	-0.019	3.57751e-06	1.80025e-05	0.012	0.00571033	0.0895295	-0.01	0.00826179	0.0242711	0.002	0.571973	0.872959	-0.01	0.0196908	0.0475448	0.002	0.681988	0.890686
OCIAD1.SL010530	OCIAD1	N	0.018	0.0013018	0.0044023	-0.002	0.648641	0.884806	0.025	1.02915e-06	4.20584e-06	-0.003	0.536326	0.820347	0.017	0.00541743	0.0125616	-0.012	0.0198315	0.167494	0.016	0.0047402	0.0153126	0.004	0.458501	0.819473	0.021	0.000703177	0.00286644	0	0.952634	0.986319
ME1.SL007243	ME1	N	-0.029	0.00133066	0.00449577	-0.014	0.0661111	0.382371	-0.032	0.000104567	0.000295064	-0.014	0.0582532	0.307485	-0.035	0.000509119	0.00156564	-0.013	0.131985	0.425987	-0.033	0.000225593	0.00112293	-0.008	0.250107	0.68231	-0.033	0.000705024	0.00287238	-0.022	0.00978244	0.196031
IL5.SL000481.1	IL5	N	-0.015	0.00133409	0.0045053	0.002	0.601125	0.865985	-0.017	0.000156941	0.000427927	-0.001	0.880875	0.963596	-0.014	0.00463147	0.0109884	0.002	0.689791	0.875642	-0.019	0.000117651	0.000638753	0.006	0.192873	0.634604	-0.012	0.0196018	0.0473919	0.004	0.376958	0.752768
PSMD10.SL016384	PSMD10	N	0.012	0.00134909	0.00455179	-0.002	0.495845	0.813441	-0.001	0.752335	0.805159	0.001	0.833916	0.944622	0.011	0.00221939	0.00577967	-0.003	0.379157	0.687525	0.012	0.00122716	0.00487026	-0.002	0.55843	0.8688	0.01	0.0126027	0.0327709	-0.003	0.375673	0.752439
RTN4IP1.SL020948	RTN4IP1	N	0.03	0.00135445	0.00456779	0.007	0.402637	0.760242	0.016	0.0725419	0.110114	0.004	0.652043	0.879647	0.008	0.430726	0.524079	0.016	0.0904539	0.358022	0.022	0.0226234	0.0558155	0.016	0.0592629	0.42441	0.032	0.00324339	0.010459	-0.018	0.072493	0.415642
YAE1.SL022294	YAE1	N	-0.024	0.00135587	0.00457048	0.001	0.841436	0.960116	0.003	0.653873	0.720847	0.001	0.828578	0.942753	-0.032	9.45157e-05	0.000352673	0.001	0.871144	0.952442	-0.023	0.00246449	0.00880756	-0.001	0.92301	0.979111	-0.026	0.00177645	0.00629365	0.004	0.546176	0.838895
DEFB125.SL012693	DEFB125	N	-0.019	0.001358	0.00457347	-0.003	0.540886	0.835327	-0.005	0.404482	0.484668	-0.004	0.330322	0.672597	-0.023	0.000281176	0.000929509	0	0.965427	0.988961	-0.019	0.00197587	0.00731342	-0.004	0.383641	0.772726	-0.021	0.00102399	0.00392073	-0.005	0.276098	0.675482
RPS6KB1.SL018792.2	RPS6KB1	N	0.018	0.00135762	0.00457347	-0.006	0.17511	0.554716	0.024	2.94378e-06	1.11196e-05	-0.005	0.195344	0.53817	0.021	0.000387666	0.00123496	0.001	0.907677	0.96498	0.015	0.00792	0.0233977	-0.002	0.579483	0.872959	0.018	0.00473784	0.0145152	-0.005	0.320672	0.708428
MAGEB10.SL019448	MAGEB10	N	0.015	0.00136338	0.00458949	-0.001	0.774263	0.933835	0.011	0.012936	0.0235439	-0.001	0.810424	0.937073	0.019	0.000258628	0.00086441	0.001	0.835614	0.939492	0.01	0.0408559	0.090706	0.004	0.329856	0.739689	0.009	0.0794502	0.147817	0	0.953906	0.986878
BPIFB1.SL012736	BPIFB1	N	0.061	0.00136758	0.00460151	0.008	0.426577	0.775455	0.104	3.01643e-09	1.85677e-08	0.01	0.316808	0.66147	0.039	0.0563152	0.0975512	-0.007	0.577554	0.81661	0.054	0.0047685	0.0153663	0.015	0.122197	0.551093	0.056	0.00793335	0.0223347	0.009	0.431982	0.78486
CXCL14.SL004000	CXCL14	N	-0.019	0.00136845	0.00460233	0.004	0.49913	0.814859	0.006	0.293871	0.370904	0.01	0.0869398	0.367423	-0.02	0.00209735	0.00551848	0.019	0.0103383	0.119592	-0.013	0.0349076	0.0796866	-0.001	0.822695	0.951111	-0.018	0.00892458	0.024617	0.007	0.326462	0.714451
QTRT2.SL022196	QTRT2	N	0.017	0.00138841	0.00466734	-0.011	0.021707	0.24073	0.029	1.42831e-08	7.80061e-08	-0.012	0.0209039	0.192424	0.015	0.00673826	0.0151796	-0.021	0.000321065	0.0207341	0.012	0.0229338	0.0564504	-0.003	0.543034	0.861227	0.028	1.30694e-06	1.12271e-05	-0.009	0.129918	0.522082
C17orf67.SL018815	C17orf67	N	0.015	0.00138929	0.00466817	-0.008	0.0245758	0.250591	0.008	0.0710203	0.108072	-0.009	0.0191113	0.185372	0.012	0.0122053	0.0257908	-0.006	0.137274	0.434858	0.011	0.0192847	0.0491252	-0.004	0.248957	0.681475	0.016	0.00175309	0.00622506	-0.01	0.0202874	0.25904
F13B.SL003991	F13B	N	-0.023	0.00139159	0.00467377	0.008	0.206066	0.590984	-0.04	8.52252e-10	5.69871e-09	0.008	0.237815	0.586271	-0.026	0.000692889	0.00205369	0.025	0.00135345	0.0433223	-0.02	0.00574777	0.0180644	0.003	0.62269	0.890931	-0.027	0.000389076	0.00170906	0.008	0.235117	0.638248
IFNL1.SL004348	IFNL1	N	-0.013	0.00139256	0.0046749	0.003	0.311257	0.693674	-0.013	0.000374217	0.000938028	0.003	0.334232	0.675868	-0.015	0.000362378	0.00116245	0.003	0.519925	0.786301	-0.011	0.0060648	0.0188951	0.001	0.713264	0.924302	-0.01	0.0187173	0.0456433	0.004	0.297323	0.689526
RNF149.SL008809	RNF149	N	0.014	0.00140118	0.00470167	0.004	0.271219	0.656167	0.014	0.000331132	0.000842362	0.004	0.217698	0.56294	0.014	0.00261203	0.00667932	0.005	0.21737	0.535569	0.014	0.00216759	0.00789744	0.004	0.338188	0.745087	0.013	0.00648046	0.0188575	0.004	0.37328	0.751687
TNNI3.SL001761.1	TNNI3	N	0.01	0.00140345	0.00470715	0.003	0.250694	0.638894	0.007	0.0228396	0.0393138	0.003	0.211191	0.556355	0.01	0.00298688	0.00749469	0.003	0.260812	0.577682	0.009	0.00560977	0.017687	0.006	0.0460405	0.382562	0.011	0.00114495	0.00431818	0.002	0.443823	0.793835
KCTD15.SL020958	KCTD15	N	0.016	0.00140806	0.00471991	-0.003	0.406843	0.761938	0.009	0.0642382	0.0989376	-0.001	0.888553	0.966859	0.02	0.000139693	0.000499474	-0.004	0.380593	0.688356	0.014	0.00646684	0.0198784	0	0.990299	0.996612	0.017	0.00160111	0.00575275	-0.004	0.430172	0.783893
YWHAG.SL004989.1	YWHAG	N	-0.03	0.00140854	0.00471991	0.015	0.111303	0.456496	-0.029	0.000931249	0.00215932	0.02	0.032636	0.2297	-0.012	0.199369	0.282751	0.01	0.366327	0.674463	-0.019	0.0501623	0.107073	0.003	0.752881	0.937934	-0.026	0.0141877	0.0361544	0.018	0.110817	0.486249
PPM1D.SL013714	PPM1D	N	-0.014	0.00141082	0.00472457	-0.001	0.765476	0.931735	-0.014	0.000506191	0.00123889	-0.004	0.265023	0.616462	-0.025	3.22372e-08	2.44167e-07	0.003	0.42142	0.718669	-0.013	0.00252069	0.00896907	-0.001	0.758081	0.938496	-0.017	0.000442679	0.00191706	-0.001	0.877847	0.966758
TBCC.SL022248	TBCC	N	-0.031	0.00141121	0.00472457	-0.003	0.720317	0.915568	0.002	0.7873	0.835174	0	0.981301	0.994083	-0.02	0.0460346	0.0820938	0.008	0.350764	0.661411	-0.028	0.00469182	0.0151896	-0.008	0.267655	0.697021	-0.032	0.00389571	0.012288	-0.01	0.252805	0.653212
PEA15.SL011227	PEA15	N	0.023	0.00141617	0.00473903	-0.001	0.929025	0.982826	0.045	9.56863e-12	8.46686e-11	0.003	0.555894	0.831055	0.033	5.74679e-06	2.80929e-05	-0.008	0.233122	0.548637	0.019	0.00874526	0.0254678	0.005	0.410192	0.790035	0.026	0.00129017	0.0047706	-0.004	0.51174	0.824687
UBE2T.SL015259	UBE2T	N	-0.014	0.00141737	0.00474087	0.006	0.0662011	0.382371	-0.013	0.000736933	0.00174111	0.004	0.20977	0.554549	-0.013	0.00341901	0.00846646	0.005	0.207025	0.524113	-0.013	0.00313659	0.0108259	0.004	0.307033	0.723164	-0.015	0.0016035	0.0057585	0.01	0.0105857	0.203478
MED28.SL022896	MED28	N	0.015	0.00143736	0.00480556	-0.002	0.580924	0.85421	0.014	0.000839718	0.00196129	-0.004	0.349624	0.690063	0.013	0.00609093	0.0139346	-0.004	0.433451	0.727614	0.011	0.022184	0.0549391	0.006	0.180593	0.622343	0.013	0.0102004	0.027558	-0.001	0.778908	0.932657
NSF.SL007239	NSF	N	0.018	0.00144003	0.00481011	0.013	0.0169519	0.215172	0.012	0.0283462	0.0476966	0.012	0.0331309	0.232033	0.015	0.0102978	0.0221221	0.008	0.221245	0.538958	0.018	0.00209756	0.00767125	0.013	0.0218437	0.297199	0.013	0.0361744	0.0783742	0.011	0.0816335	0.431433
PIEZO1.SL010815	PIEZO1	N	-0.014	0.00143975	0.00481011	0.001	0.858506	0.967232	-0.014	0.000627242	0.0015071	-0.002	0.552505	0.828741	-0.016	0.000943238	0.00269465	0.006	0.115918	0.40003	-0.015	0.000967889	0.00396087	-0.001	0.875653	0.967388	-0.015	0.0020379	0.00707689	0.001	0.886205	0.969091
SRA1.SL013277	SRA1	N	0.024	0.00144724	0.00483199	-0.003	0.638389	0.880474	0.027	0.000170036	0.000459885	-0.012	0.123461	0.429608	0.045	2.77856e-08	2.13303e-07	-0.017	0.0570738	0.29078	0.011	0.137005	0.235767	0.014	0.0480062	0.38966	0.029	0.000539137	0.00227327	-0.008	0.340889	0.723692
CRLF3.SL011260	CRLF3	N	0.012	0.00145175	0.00484488	0.001	0.830591	0.956524	0.017	4.73138e-07	2.03223e-06	0.002	0.565598	0.835095	0.009	0.0182644	0.0366141	0.004	0.278122	0.595651	0.011	0.00220931	0.00802017	0	0.882192	0.968014	0.012	0.0029855	0.00979032	-0.002	0.549441	0.84073
TNFSF15.SL004686	TNFSF15	N	0.02	0.0014551	0.00485386	-0.01	0.0368156	0.298831	0.024	8.08044e-05	0.000233654	-0.014	0.00541306	0.103241	0.022	0.000659705	0.00196709	-0.007	0.208928	0.526188	0.019	0.00259266	0.00919865	-0.01	0.0460357	0.382562	0.017	0.0168205	0.0418777	-0.012	0.0305667	0.302299
TTC1.SL019155	TTC1	N	-0.032	0.00146725	0.00489215	-0.001	0.879868	0.971298	-0.035	0.001108	0.00253325	0.01	0.227519	0.571865	-0.064	4.49989e-10	4.88617e-09	-0.007	0.469928	0.754386	-0.026	0.00741036	0.0221416	-0.01	0.301394	0.721869	-0.032	0.00242486	0.00823044	-0.005	0.649736	0.881683
SPEF1.SL007787	SPEF1	N	-0.011	0.00148082	0.00493516	0.007	0.00936163	0.162932	-0.01	0.00106939	0.00245032	0.007	0.0114761	0.145167	-0.015	5.75949e-05	0.000226867	0.004	0.202476	0.52029	-0.011	0.00239965	0.00860929	0.006	0.0374281	0.356572	-0.011	0.00510539	0.0154357	0.006	0.0626118	0.391764
DEFA5.SL004530.1	DEFA5	N	0.053	0.00149284	0.00497297	0.011	0.379542	0.745373	0.108	2.82108e-12	2.75814e-11	0.012	0.360303	0.699627	0.046	0.0105945	0.0226866	0.012	0.41861	0.715867	0.059	0.000532633	0.00237363	0.007	0.621267	0.890551	0.073	8.30188e-05	0.000439385	0.011	0.484224	0.812044
INHBA.SL001938	INHBA	N	0.043	0.00149663	0.00498336	0	0.995795	0.998674	0.053	1.80029e-05	5.88272e-05	0.007	0.54235	0.823106	0.055	0.000133133	0.000478812	0.014	0.323739	0.639472	0.05	0.000256396	0.00125755	-0.01	0.426712	0.800528	0.059	7.81448e-05	0.000417794	-0.003	0.824567	0.945313
SHC1.SL025982	SHC1	N	0.024	0.00149761	0.00498436	0.008	0.211937	0.593783	0.024	0.000650344	0.00155348	0.007	0.277999	0.628209	0.024	0.00167546	0.00450831	0.014	0.0451428	0.257429	0.019	0.017034	0.0444382	0.012	0.0832083	0.481345	0.023	0.00906007	0.024916	0.004	0.594671	0.859802
CYP2C19.SL013771	CYP2C19	N	-0.091	0.00150649	0.00501164	0.001	0.966984	0.992158	-0.103	7.05748e-05	0.000206589	-0.002	0.946096	0.984488	-0.108	0.000354875	0.00114137	0.004	0.874791	0.954352	-0.099	0.000564171	0.00250207	0.005	0.833867	0.954031	-0.072	0.0213902	0.0509132	0.018	0.518829	0.827295
COL11A2.SL009488	COL11A2	N	0.042	0.00151426	0.00503294	-0.007	0.517606	0.823164	0.03	0.0122183	0.022389	-0.008	0.418986	0.741484	0.029	0.0396664	0.0723549	-0.004	0.73049	0.894225	0.036	0.00808459	0.0238457	-0.002	0.861829	0.963521	0.037	0.0127057	0.0329595	-0.01	0.450186	0.795398
NAGLU.SL003640	NAGLU	N	-0.047	0.00151395	0.00503294	0.007	0.383529	0.748156	0.008	0.561098	0.634337	0.008	0.322968	0.667229	-0.047	0.0037937	0.00927264	0.017	0.0740322	0.329199	-0.037	0.015156	0.0403248	-0.004	0.650183	0.899514	-0.04	0.0179827	0.0441148	0.012	0.253031	0.65339
CERT1.SL025805	CERT1	N	0.027	0.00151494	0.00503294	0.014	0.0874179	0.416191	0.045	5.46355e-08	2.71591e-07	0.008	0.308285	0.655075	0.019	0.0309244	0.0584207	0.02	0.0324282	0.219831	0.02	0.02001	0.050519	0.023	0.00255199	0.13067	0.029	0.002105	0.00727901	0.016	0.0724011	0.415642
SSB.SL025915	SSB	N	-0.014	0.0015206	0.00504946	0.001	0.746352	0.926368	-0.018	4.81499e-06	1.75833e-05	0.002	0.637109	0.872333	-0.016	0.000751072	0.0022047	0.003	0.472518	0.756316	-0.013	0.00343778	0.0116954	0	0.963847	0.988858	-0.014	0.00443783	0.0137563	0.001	0.829631	0.947672
FAM189A2.SL014977.1	FAM189A2	N	-0.011	0.00152181	0.0050512	-0.001	0.658716	0.888015	-0.015	8.67614e-07	3.57436e-06	-0.002	0.375213	0.709926	-0.021	1.54124e-09	1.52713e-08	0.006	0.0550894	0.285611	-0.009	0.00471536	0.0152524	-0.001	0.697125	0.919262	-0.01	0.00646931	0.0188473	-0.002	0.424561	0.779923
CHRNA5.SL021085	CHRNA5	N	-0.01	0.00152616	0.00506334	0.002	0.510009	0.822134	-0.003	0.40019	0.48015	0.002	0.409848	0.734269	-0.017	6.3343e-07	3.66504e-06	0.002	0.559123	0.807276	-0.01	0.00302929	0.0105097	0.002	0.51411	0.851291	-0.009	0.014245	0.0362303	0	0.915258	0.978023
SARG.SL013260	SARG	N	0.031	0.00153635	0.00509487	-0.009	0.233357	0.619761	0.045	1.37093e-06	5.47924e-06	-0.005	0.484296	0.789566	0.051	1.9589e-06	1.03901e-05	-0.008	0.381022	0.688356	0.029	0.00336636	0.0114949	-0.012	0.153306	0.595532	0.024	0.0265162	0.0609245	-0.02	0.0221341	0.270238
CNRIP1.SL010856	CNRIP1	N	-0.038	0.00153999	0.00510466	-0.004	0.724543	0.918841	-0.109	6.25754e-20	1.62211e-18	-0.012	0.304625	0.653855	-0.033	0.00997269	0.0215179	-0.002	0.861565	0.949101	-0.033	0.0066812	0.0203842	-0.013	0.285212	0.709272	-0.049	0.000183689	0.000882139	-0.012	0.354955	0.738165
LILRA1.SL012376	LILRA1	N	-0.032	0.00154428	0.00511655	0.011	0.0541305	0.34907	-0.02	0.0247639	0.0422801	0.011	0.0557762	0.301774	-0.014	0.17833	0.25819	0.011	0.0970378	0.371972	-0.034	0.000766509	0.00325623	0.012	0.0340348	0.342849	-0.037	0.000713581	0.00290402	0.008	0.203222	0.606209
MAPK8.SL010502	MAPK8	N	0.026	0.00155498	0.00514971	-0.002	0.770536	0.932555	0.045	3.96022e-09	2.3839e-08	-0.001	0.925448	0.978057	0.029	0.000919768	0.00263373	0.005	0.509943	0.781632	0.026	0.00206855	0.00758776	-0.004	0.527615	0.854333	0.033	0.000351733	0.00156652	-0.008	0.315706	0.705662
HSPA1A.SL000451	HSPA1A	N	0.026	0.0015594	0.005162	-0.007	0.407563	0.761938	0.008	0.299554	0.376977	-0.006	0.456777	0.768658	0.035	5.02315e-05	0.000200762	-0.019	0.0447711	0.256903	0.019	0.0165208	0.0433915	0.001	0.942845	0.984431	0.026	0.00380913	0.0120511	-0.002	0.81543	0.944188
VWF.SL000017	VWF	N	0.064	0.00156015	0.00516216	0.026	0.158249	0.534416	-0.017	0.393546	0.473104	0.009	0.628089	0.868309	0.053	0.0146828	0.0302194	0.055	0.013337	0.136182	0.069	0.000714066	0.00306886	0.019	0.322105	0.733025	0.061	0.00627317	0.0183996	0.036	0.0878328	0.443237
PPARG.SL004261	PPARG	N	-0.018	0.00156143	0.00516408	0.001	0.776576	0.934449	-0.001	0.917182	0.937758	-0.001	0.905299	0.972226	-0.024	5.92799e-05	0.000232385	-0.001	0.798911	0.924472	-0.02	0.000364405	0.00171572	0.007	0.176613	0.619092	-0.014	0.0266626	0.0611686	0.007	0.21242	0.616169
EFNA2.SL004843	EFNA2	N	-0.016	0.00157548	0.00520822	0.004	0.313131	0.694249	0.003	0.588983	0.660687	0.006	0.153791	0.480476	-0.01	0.0844368	0.137163	0.005	0.348475	0.659334	-0.013	0.0138185	0.0372643	0	0.960969	0.987765	-0.013	0.0284832	0.0647001	0.001	0.867885	0.963673
KLK5.SL003863	KLK5	N	-0.013	0.00157756	0.00521275	-0.001	0.781959	0.936367	-0.016	1.97226e-05	6.36833e-05	-0.002	0.59422	0.848344	-0.016	0.000251341	0.000844534	-0.001	0.794276	0.923369	-0.012	0.00320116	0.0109928	-0.001	0.66038	0.903321	-0.01	0.0238936	0.0559137	0	0.913725	0.97781
BMX.SL006374	BMX	N	-0.011	0.00157917	0.00521571	0.004	0.240371	0.627707	-0.013	9.36689e-05	0.000266663	0.002	0.524948	0.815791	-0.019	3.1591e-07	1.95768e-06	0.008	0.0432159	0.252792	-0.009	0.0105021	0.0297256	0.003	0.46893	0.822591	-0.009	0.020601	0.0493378	0.002	0.701913	0.899789
OCIAD1.SL010530.1	OCIAD1	N	-0.015	0.00158096	0.00521929	0.001	0.740872	0.923674	-0.015	0.000458102	0.00112719	0.001	0.790622	0.929787	-0.014	0.00467414	0.0110646	0.001	0.783488	0.918849	-0.017	0.000476315	0.00216381	0.004	0.290453	0.713135	-0.011	0.0437592	0.0918082	-0.002	0.692807	0.895778
HMGCR.SL016557	HMGCR	N	-0.015	0.00158356	0.00522554	-0.005	0.249402	0.637978	-0.017	3.97716e-05	0.000122152	-0.005	0.269314	0.619756	-0.018	0.000368036	0.00117906	-0.002	0.626967	0.8447	-0.011	0.0170647	0.0445024	-0.009	0.0308216	0.328676	-0.017	0.000789543	0.00315731	-0.003	0.570066	0.85111
BAIAP2.SL013299	BAIAP2	N	-0.025	0.00158518	0.00522853	0.014	0.0424851	0.317539	-0.001	0.853372	0.887864	0.009	0.184221	0.525226	-0.011	0.180735	0.261037	0.013	0.116753	0.400922	-0.018	0.0208364	0.0523006	0.004	0.565628	0.872622	-0.029	0.00106467	0.00405488	0.012	0.136646	0.52935
HAVCR2.SL007547	HAVCR2	N	0.064	0.00159387	0.00525486	-0.021	0.0477593	0.334219	0.059	0.00128527	0.00290073	-0.022	0.0397466	0.253565	0.052	0.0120605	0.0255362	-0.017	0.171763	0.483021	0.058	0.00493725	0.0158614	-0.018	0.0895809	0.494115	0.073	0.00118646	0.00445651	-0.029	0.032707	0.310295
BEX4.SL021759	BEX4	N	-0.027	0.00160111	0.00527636	-0.003	0.579825	0.854114	-0.028	0.000418547	0.00104064	-0.008	0.19248	0.536352	-0.04	9.30295e-06	4.3347e-05	-0.004	0.529629	0.790192	-0.026	0.00291694	0.0101775	-0.005	0.434382	0.80201	-0.036	0.000202831	0.000959052	-0.002	0.82431	0.945313
CSF1R.SL004153	CSF1R	N	-0.03	0.00160391	0.00528321	0.014	0.0228686	0.244402	-0.005	0.546523	0.621379	0.015	0.0173073	0.177181	-0.011	0.271323	0.363575	0.004	0.622286	0.84285	-0.032	0.0011157	0.00447132	0.017	0.00992078	0.226822	-0.034	0.00138092	0.00505789	0.01	0.181252	0.581793
U2AF2.SL017896	U2AF2	N	0.018	0.00160716	0.00529156	-0.004	0.335939	0.71438	0.025	2.45455e-06	9.36777e-06	-0.004	0.409502	0.734269	0.022	0.000298175	0.000976064	-0.013	0.0136193	0.136613	0.015	0.0104838	0.0296968	0	0.927225	0.980197	0.014	0.0244813	0.0570895	-0.002	0.673194	0.888819
CCDC69.SL021975	CCDC69	N	-0.015	0.00163184	0.0053704	-0.004	0.370016	0.739602	0.001	0.827689	0.868136	-0.005	0.262112	0.612513	-0.027	2.96899e-07	1.84609e-06	-0.003	0.481271	0.760979	-0.016	0.00102121	0.00415139	-0.002	0.702092	0.921056	-0.017	0.00146891	0.00533393	-0.004	0.374705	0.751951
NAXE.SL012584	NAXE	N	0.018	0.00163277	0.00537107	0.005	0.355967	0.730542	0.024	4.17121e-06	1.54082e-05	0.003	0.499874	0.800137	0.018	0.00363052	0.00891822	-0.002	0.726819	0.892848	0.01	0.0688268	0.137504	0.012	0.016045	0.274105	0.017	0.00936601	0.0255949	0.001	0.875118	0.966055
EGLN3.SL022027	EGLN3	N	0.017	0.00163679	0.00538189	-0.001	0.789837	0.940903	0.023	3.15505e-06	1.18811e-05	-0.001	0.764798	0.920759	0.015	0.00695707	0.0155875	0	0.987711	0.996022	0.013	0.0142157	0.0382374	0.002	0.717779	0.924302	0.013	0.0273924	0.0626089	0	0.924711	0.979438
LIPN.SL018395	LIPN	N	-0.033	0.00163951	0.00538842	0.01	0.106474	0.44756	-0.011	0.24405	0.31632	0.011	0.0623721	0.318115	-0.009	0.447431	0.540391	0.008	0.274168	0.591046	-0.03	0.00440525	0.0143884	0.006	0.38991	0.776864	-0.029	0.0112076	0.0298411	0.009	0.223979	0.629604
SH3GLB1.SL016527	SH3GLB1	N	0.011	0.00164171	0.00539324	-0.003	0.318139	0.698312	0.006	0.0542811	0.085279	-0.004	0.180171	0.520572	0.011	0.00523704	0.0122164	-0.005	0.121515	0.409644	0.008	0.0250595	0.0608068	0.001	0.847912	0.958039	0.013	0.00113329	0.0042852	-0.002	0.662769	0.88498
AGO3.SL019972	AGO3	N	0.029	0.00165047	0.0054196	0.001	0.909306	0.977291	0.003	0.703883	0.764079	0.001	0.873288	0.961057	0.023	0.0147559	0.0303529	0.002	0.789866	0.92126	0.027	0.003847	0.0128969	-0.002	0.744024	0.934569	0.026	0.00917195	0.0251673	-0.004	0.661822	0.88498
LACRT.SL006208	LACRT	N	0.068	0.00165167	0.00542114	0.022	0.242616	0.630237	-0.072	0.000693177	0.00164618	0.007	0.72104	0.904397	0.028	0.226534	0.313251	0.04	0.0765073	0.333479	0.069	0.00157964	0.00605378	0.012	0.52769	0.854333	0.034	0.145269	0.241004	0.019	0.370921	0.750717
C1QTNF4.SL012817.1	C1QTNF4	N	0.026	0.00165614	0.00543337	-0.012	0.0638779	0.381712	0.04	2.77634e-07	1.23875e-06	-0.008	0.192773	0.536354	0.035	0.000143237	0.000510908	-0.013	0.0739268	0.329199	0.025	0.00333618	0.0114078	-0.011	0.103207	0.520553	0.021	0.0224186	0.0528655	-0.018	0.0220119	0.270238
KIR2DL3.SL020993	KIR2DL3	N	0.075	0.00167198	0.00548291	-0.002	0.850254	0.963914	0.08	0.000194524	0.000520759	-0.002	0.842931	0.949168	0.138	2.96981e-08	2.26333e-07	0.006	0.5876	0.821534	0.066	0.00587774	0.0183979	0.006	0.466231	0.822102	0.071	0.0074775	0.0213287	-0.006	0.599852	0.861761
MCL1.SL003755.1	MCL1	N	0.014	0.00168241	0.00551463	0.008	0.0232257	0.245516	0.002	0.611598	0.68162	0.01	0.0113301	0.144259	0.019	6.49583e-05	0.000251962	0.01	0.023111	0.179855	0.013	0.00444478	0.0144918	0.01	0.010813	0.233782	0.013	0.00920829	0.0252388	0.01	0.0146821	0.231952
KIR2DL4.SL012698.1	KIR2DL4	N	-0.011	0.00168738	0.00552847	-0.001	0.821212	0.953832	-0.009	0.00576116	0.0113345	-0.001	0.687466	0.891357	-0.016	5.72917e-05	0.0002259	0.001	0.658365	0.861652	-0.011	0.00256741	0.00912222	-0.001	0.761306	0.939734	-0.01	0.0104833	0.0282083	-0.001	0.843098	0.951652
NDRG2.SL020970	NDRG2	N	-0.015	0.00169063	0.00553668	-0.003	0.379601	0.745373	0.005	0.268614	0.34368	-0.004	0.280831	0.630136	-0.015	0.00466325	0.0110424	-0.005	0.258812	0.575856	-0.014	0.00354659	0.0120156	-0.004	0.247165	0.680562	-0.018	0.000691447	0.00283116	-0.005	0.17666	0.576147
Human.SL011608.11	Human	N	-0.023	0.00169485	0.00554801	-0.001	0.859342	0.967232	-0.002	0.818869	0.86134	-0.003	0.689118	0.892526	-0.039	6.01157e-07	3.50136e-06	0.016	0.0622179	0.303343	-0.023	0.0022855	0.0082723	-0.001	0.897412	0.971785	-0.024	0.00365634	0.0116163	0.004	0.61356	0.866275
ALB.SL000254	ALB	N	-0.015	0.00169966	0.00556129	-0.002	0.626481	0.876064	-0.006	0.191893	0.256764	-0.004	0.282312	0.63019	-0.026	1.23811e-06	6.78196e-06	-0.007	0.154898	0.460938	-0.013	0.00878764	0.0255811	-0.005	0.22845	0.663343	-0.017	0.00151166	0.00546604	-0.008	0.0878407	0.443237
BASP1.SL008935	BASP1	N	0.024	0.00170161	0.0055652	0	0.928348	0.982689	0.034	9.40546e-07	3.86185e-06	0.002	0.758225	0.919396	0.027	0.00107207	0.00302165	-0.007	0.22298	0.541047	0.023	0.0031341	0.0108224	0.001	0.787825	0.9435	0.023	0.00722489	0.0206883	-0.002	0.711081	0.904142
