## Supplementary Tables for "Longitudinal plasma proteomics separates diagnostic differences from progression-linked changes in Alzheimer’s disease" (part 3 of 3)

### Sheet: ST2 (continued)
SomaScan aptamer ID	Gene symbol	In 30-protein signature	Primary β (baseline)	Primary p (baseline)	Primary FDR (baseline)	Primary β (AD-by-time)	Primary p (AD-by-time)	Primary FDR (AD-by-time)	No-site β (baseline)	No-site p (baseline)	No-site FDR (baseline)	No-site β (AD-by-time)	No-site p (AD-by-time)	No-site FDR (AD-by-time)	Measured-CDR β (baseline)	Measured-CDR p (baseline)	Measured-CDR FDR (baseline)	Measured-CDR β (AD-by-time)	Measured-CDR p (AD-by-time)	Measured-CDR FDR (AD-by-time)	CN+AD-site β (baseline)	CN+AD-site p (baseline)	CN+AD-site FDR (baseline)	CN+AD-site β (AD-by-time)	CN+AD-site p (AD-by-time)	CN+AD-site FDR (AD-by-time)	APOE-adjusted β (baseline)	APOE-adjusted p (baseline)	APOE-adjusted FDR (baseline)	APOE-adjusted β (AD-by-time)	APOE-adjusted p (AD-by-time)	APOE-adjusted FDR (AD-by-time)
SOST.SL007631	SOST	N	0.025	0.00170655	0.00557886	-0.005	0.319399	0.700035	0.008	0.290064	0.366916	-0.004	0.462018	0.77269	0.036	1.48843e-05	6.66532e-05	-0.017	0.00224424	0.0583819	0.02	0.0124632	0.0341852	0.002	0.775712	0.942529	0.022	0.0127402	0.0330143	-0.002	0.799965	0.939739
SNX16.SL005088	SNX16	N	0.021	0.00170845	0.00558261	-0.005	0.387839	0.751841	0.031	6.50895e-07	2.73822e-06	-0.006	0.32974	0.672316	0.021	0.00292092	0.00735425	-0.002	0.771568	0.913817	0.014	0.0361596	0.0818951	0.002	0.690985	0.916582	0.02	0.00534044	0.0160672	-0.011	0.0976511	0.466218
CA9.SL005508	CA9	N	-0.015	0.00171159	0.00559037	0.002	0.606654	0.868567	-0.022	1.19725e-06	4.82966e-06	0.001	0.764033	0.920454	-0.02	0.000114024	0.000416804	0.005	0.228111	0.545914	-0.013	0.0109248	0.0306852	0	0.954872	0.986744	-0.015	0.00528593	0.0159227	0	0.991991	0.997844
EIF1.SL022028	EIF1	N	-0.033	0.00171631	0.00560331	-0.028	0.00394786	0.110991	-0.01	0.314675	0.39305	-0.025	0.00995941	0.13578	-0.019	0.0835918	0.136031	-0.03	0.00798676	0.106906	-0.036	0.000967849	0.00396087	-0.02	0.0521427	0.40532	-0.029	0.0176956	0.0435701	-0.026	0.0325339	0.310295
ADGRB3.SL020583	ADGRB3	N	-0.012	0.0017186	0.00560831	0	0.933315	0.984448	-0.013	0.000147761	0.000404996	0.001	0.779054	0.926558	-0.013	0.00117218	0.00327498	0	0.943594	0.980509	-0.011	0.00393118	0.0131112	0	0.924102	0.979512	-0.008	0.046978	0.0971222	-0.002	0.606933	0.863584
GAGE12F.SL020989	GAGE12F	N	0.018	0.00173154	0.00564802	0.003	0.51238	0.823164	-0.008	0.146973	0.203463	0.005	0.367678	0.704724	0.027	1.56998e-05	7.00073e-05	0.011	0.0682381	0.315955	0.014	0.0193911	0.0493457	0.004	0.414113	0.792298	0.017	0.00811005	0.0227365	-0.001	0.92244	0.979182
TPP2.SL010982	TPP2	N	-0.042	0.00174572	0.00569175	-0.033	0.0137836	0.195465	-0.197	1.5849e-39	2.53653e-37	-0.032	0.0278241	0.215564	-0.077	3.56842e-08	2.68069e-07	-0.07	3.74294e-06	0.00153086	-0.044	0.00190759	0.00711795	-0.033	0.0245771	0.311313	-0.039	0.008121	0.0227491	-0.024	0.123452	0.50944
OLFM1.SL017108	OLFM1	N	0.021	0.00175988	0.00573538	0.005	0.305146	0.689116	0.024	0.000110808	0.000311242	0.006	0.208137	0.552476	0.035	9.81118e-07	5.49277e-06	0	0.960875	0.986415	0.018	0.00825626	0.0242645	0.007	0.122276	0.551093	0.02	0.0056615	0.016854	0.005	0.32128	0.709012
ENPP3.SL018016	ENPP3	N	0.017	0.00176896	0.00576242	0.014	0.00223489	0.0889979	0	0.988544	0.992045	0.014	0.00266869	0.0700753	0.021	0.000488477	0.00150909	0.016	0.00273789	0.0645256	0.017	0.0023183	0.00837453	0.015	0.00288427	0.134147	0.018	0.00312186	0.0101355	0.01	0.063727	0.393507
FUT8.SL007643	FUT8	N	-0.04	0.00178025	0.00579663	-0.009	0.323697	0.704839	-0.017	0.160756	0.219652	-0.011	0.259263	0.610196	-0.048	0.000420081	0.00132674	0.008	0.467246	0.752864	-0.04	0.00220379	0.00800803	-0.008	0.429815	0.800528	-0.055	0.000100441	0.00052103	-0.015	0.169855	0.56995
KCTD7.SL022883.1	KCTD7	N	0.019	0.00179346	0.00583708	0.003	0.57986	0.854114	0.01	0.0802686	0.120014	0.009	0.0880091	0.368684	0.037	4.44005e-09	4.06058e-08	0.005	0.398785	0.701898	0.015	0.0121108	0.0334184	0.003	0.577872	0.872959	0.016	0.0175363	0.0433179	-0.004	0.60097	0.861941
DDT.SL004808	DDT	N	0.013	0.00179846	0.00585077	-0.001	0.822692	0.953956	0.013	0.00087268	0.00203055	-0.001	0.78384	0.927804	0.02	8.85125e-06	4.1505e-05	0.001	0.829541	0.937117	0.012	0.00420506	0.0138487	0	0.970871	0.991514	0.012	0.0119205	0.0313424	-0.003	0.377442	0.752953
VTN.SL000616.1	VTN	N	-0.02	0.00180196	0.00585955	0.009	0.113918	0.463317	-0.006	0.295331	0.37249	0.011	0.051593	0.290318	-0.023	0.000610777	0.00183474	-0.001	0.930059	0.974758	-0.014	0.0270319	0.0645714	0.005	0.397983	0.782782	-0.02	0.00314493	0.01019	0.02	0.00238987	0.0999671
AKT1.SL003721.1	AKT1	N	-0.017	0.00182085	0.0059161	-0.001	0.847256	0.962614	0.007	0.151724	0.208979	0	0.988278	0.995308	-0.016	0.00526622	0.0122733	0.014	0.0163737	0.151015	-0.018	0.0012435	0.00492186	-0.001	0.85163	0.959257	-0.014	0.0173021	0.0428017	-0.01	0.066231	0.398685
USP8.SL020113	USP8	N	0.025	0.00182096	0.0059161	-0.006	0.390074	0.752747	0.007	0.392449	0.472166	-0.001	0.857895	0.956596	0.047	1.24449e-08	1.02712e-07	-0.003	0.672154	0.868444	0.023	0.00748697	0.0223425	0	0.979742	0.992964	0.025	0.00691069	0.0199438	0	0.982646	0.994992
GCA.SL019772	GCA	N	-0.032	0.00183183	0.00594882	0	0.978726	0.995807	-0.014	0.150474	0.207568	0.006	0.533352	0.818974	-0.04	0.000334714	0.00108077	-0.002	0.832598	0.938133	-0.023	0.0337393	0.0774521	-0.007	0.477843	0.830471	-0.036	0.00276694	0.00919233	0.005	0.682524	0.890836
PNP.SL005262.1	PNP	N	-0.033	0.00184063	0.00597475	0.014	0.139791	0.507972	-0.092	4.54846e-18	9.45378e-17	0.005	0.627855	0.868195	-0.012	0.263276	0.35434	-0.011	0.297682	0.614717	-0.027	0.0134544	0.0363757	0.01	0.354421	0.756303	-0.032	0.00785068	0.0221528	0.024	0.0546951	0.379641
CLINT1.SL011224	CLINT1	N	0.044	0.00184757	0.00599397	0.004	0.790499	0.94144	0.057	0.000122276	0.000340211	0.005	0.730325	0.907086	0.068	3.61435e-06	1.8163e-05	0.006	0.703461	0.883	0.033	0.028907	0.0681609	0.021	0.151778	0.592701	0.033	0.0451731	0.0941841	0.016	0.326485	0.714451
PPCDC.SL020266	PPCDC	N	-0.011	0.00184948	0.00599397	0.006	0.051146	0.342316	-0.014	3.08568e-05	9.65848e-05	0.005	0.135041	0.449243	-0.019	2.64588e-07	1.6663e-06	0.004	0.168807	0.479449	-0.009	0.0116061	0.0322796	0.005	0.152421	0.594661	-0.01	0.014105	0.0359755	0.004	0.27606	0.675482
S100A16.SL005108	S100A16	N	0.018	0.00184981	0.00599397	-0.001	0.849672	0.963686	0.011	0.0365077	0.0600066	0	0.954998	0.985977	0.021	0.00108672	0.0030571	-0.002	0.705544	0.883971	0.017	0.00475872	0.0153522	0	0.950175	0.985479	0.022	0.000849022	0.00334968	-0.005	0.376887	0.752768
SERPINA6.SL000347	SERPINA6	N	0.015	0.00184968	0.00599397	0	0.89866	0.974939	0.011	0.0195127	0.0340652	-0.001	0.796053	0.930695	0.016	0.00141163	0.00386922	-0.004	0.320503	0.637541	0.011	0.0204855	0.0515781	0.001	0.745749	0.935618	0.014	0.00888258	0.0245103	-0.003	0.555726	0.843558
GDI2.SL003648	GDI2	N	-0.02	0.00185632	0.00600978	0.007	0.289966	0.675547	-0.051	8.73076e-16	1.32255e-14	0.003	0.642732	0.876744	-0.008	0.21213	0.297694	-0.007	0.333293	0.647155	-0.02	0.00393439	0.0131123	0.005	0.45328	0.815185	-0.027	0.000332448	0.00148693	0.011	0.153438	0.546154
MEIG1.SL023654	MEIG1	N	-0.043	0.0018561	0.00600978	-0.006	0.506663	0.819071	-0.049	0.000108673	0.000305713	-0.007	0.479671	0.786468	-0.041	0.00506597	0.0118663	-0.008	0.459628	0.747191	-0.042	0.0026923	0.00949721	-0.005	0.578083	0.872959	-0.049	0.00129505	0.00478622	-0.003	0.740079	0.914171
MSI2.SL022122	MSI2	N	0.022	0.00185921	0.00601648	-0.001	0.836104	0.958243	0.056	7.21754e-16	1.10469e-14	0.004	0.57412	0.839451	0.02	0.00621495	0.0141655	0.006	0.404206	0.706112	0.016	0.023118	0.0568642	0.006	0.306042	0.722493	0.021	0.00792284	0.0223137	-0.001	0.933806	0.980862
ADA.SL009196	ADA	N	-0.019	0.00187624	0.00606893	0.005	0.400484	0.760079	-0.001	0.927223	0.945722	0.005	0.382051	0.714781	-0.017	0.00750262	0.0166871	-0.002	0.772364	0.914465	-0.02	0.00088741	0.00369729	0.009	0.112615	0.53454	-0.007	0.325546	0.45152	0.005	0.46423	0.800952
GMEB2.SL019919	GMEB2	N	0.025	0.00189028	0.00611167	0.022	0.0131288	0.192539	0.034	1.28051e-05	4.28699e-05	0.034	0.000212709	0.019028	0.027	0.00161318	0.00435825	0.021	0.0487161	0.267518	0.024	0.00453519	0.0147669	0.024	0.00800579	0.218484	0.026	0.00335409	0.010756	0.031	0.00133538	0.0814745
COL6A3.SL025822	COL6A3	N	0.023	0.00190213	0.00614726	0.01	0.110472	0.455303	0.034	1.49506e-06	5.94777e-06	0.013	0.0426968	0.261291	0.041	6.15611e-07	3.57705e-06	0.001	0.926462	0.972857	0.022	0.00431762	0.0141398	0.015	0.0292382	0.324868	0.028	0.000814246	0.00323694	0.02	0.00863266	0.186245
PDXP.SL011709	PDXP	N	0.027	0.00191016	0.00617051	0.01	0.206606	0.591286	-0.006	0.503554	0.58179	0.008	0.289332	0.638125	0.042	6.2936e-07	3.64876e-06	-0.003	0.726556	0.892823	0.031	0.000528891	0.00236268	0.001	0.928566	0.980197	0.018	0.0599567	0.117801	0.017	0.0685304	0.406217
SHMT1.SL004695	SHMT1	N	-0.054	0.00191882	0.00619578	0.015	0.217527	0.602684	-0.05	0.00213069	0.00459599	0.02	0.106833	0.398634	-0.08	1.32003e-05	5.98401e-05	0.002	0.908035	0.965058	-0.056	0.00123863	0.00490787	0.015	0.2675	0.697021	-0.046	0.0128938	0.03333	0.015	0.322824	0.711141
TP53I13.SL017434	TP53I13	N	0.049	0.0019222	0.00620397	-0.018	0.137487	0.505326	0.043	0.00352286	0.00727089	-0.017	0.179047	0.518553	0.041	0.0134956	0.028098	-0.011	0.404751	0.706112	0.045	0.00564688	0.0177811	-0.018	0.190909	0.632896	0.034	0.0549723	0.110004	-0.03	0.0379003	0.32875
TNFSF15.SL004686.1	TNFSF15	N	-0.02	0.00192323	0.00620457	0.017	0.00294369	0.098952	-0.009	0.144304	0.200219	0.021	0.000331259	0.0237163	-0.017	0.0160634	0.0326501	0.021	0.00247631	0.0617985	-0.013	0.0439364	0.0959537	0.011	0.0708185	0.454547	-0.011	0.146186	0.242228	0.019	0.00537057	0.152189
CGA.FSHB.SL000428	CGA	N	0.083	0.0019247	0.0062066	0.019	0.226165	0.613362	0.104	2.49148e-05	7.90616e-05	0.021	0.17664	0.51502	0.116	6.28833e-05	0.000244686	0.032	0.0823781	0.342101	0.072	0.00916869	0.0265226	0.024	0.110366	0.531958	0.076	0.00757384	0.0215118	0.005	0.80259	0.940492
DPYSL4.SL021764	DPYSL4	N	0.01	0.00192818	0.0062151	-0.002	0.539763	0.834117	0.007	0.0186348	0.0327264	-0.002	0.40377	0.731436	0.01	0.00257022	0.00658385	-0.003	0.402954	0.704978	0.008	0.0188309	0.0482577	0.001	0.735417	0.930616	0.012	0.000889878	0.00348472	-0.005	0.172818	0.572071
DEFB128.SL012642	DEFB128	N	0.013	0.00195314	0.00629279	-0.002	0.643836	0.883047	0.01	0.00598344	0.011726	-0.003	0.378482	0.710958	0.013	0.00365217	0.00896542	-0.002	0.571888	0.813415	0.009	0.0232263	0.0570354	0.003	0.375683	0.769983	0.015	0.00122636	0.00457602	-0.002	0.653848	0.881726
CDC34.SL013788	CDC34	N	-0.023	0.00195589	0.00629888	0	0.96419	0.99136	-0.003	0.680929	0.744873	0	0.956997	0.987029	-0.022	0.00361969	0.00889756	-0.011	0.0577779	0.292747	-0.024	0.00154233	0.00592624	0.002	0.740661	0.932491	-0.023	0.0049969	0.0151442	0.006	0.323633	0.712284
SH2B3.SL022542	SH2B3	N	0.021	0.00196319	0.00631964	-0.003	0.530549	0.828783	0.021	0.000951767	0.00220135	-0.004	0.428322	0.748939	0.026	0.000345892	0.00111394	-0.001	0.852327	0.946145	0.019	0.0061353	0.0190663	-0.002	0.702514	0.921211	0.027	0.000465549	0.00200197	-0.007	0.213649	0.618272
MCTS1.SL015331	MCTS1	N	0.042	0.00197262	0.00634444	-0.009	0.402602	0.760242	-0.012	0.354842	0.434594	-0.001	0.938622	0.98198	0.035	0.0159075	0.0323958	0.009	0.429253	0.723804	0.035	0.0122096	0.0336153	-0.001	0.94068	0.984219	0.054	0.000332265	0.00148693	-0.001	0.911281	0.977354
SFTPD.SL004484	SFTPD	N	-0.064	0.00197257	0.00634444	0.007	0.488756	0.808696	-0.097	2.82681e-07	1.25898e-06	0.009	0.413794	0.736902	-0.041	0.0666776	0.112304	0.002	0.866719	0.950938	-0.069	0.000948807	0.00390012	0.013	0.25756	0.689511	-0.058	0.01167	0.0308157	-0.004	0.744475	0.916621
PLA2G12A.SL003845	PLA2G12A	N	-0.03	0.0019866	0.00638661	-0.008	0.250048	0.638474	-0.001	0.882923	0.910886	-0.009	0.188793	0.531101	-0.037	0.000285626	0.000941315	0.02	0.00867406	0.110994	-0.029	0.00361362	0.0122235	-0.01	0.148921	0.586569	-0.027	0.0154187	0.0388209	-0.022	0.00657693	0.163888
FAM110A.SL023049.1	FAM110A	N	0.014	0.00200584	0.00644566	-0.004	0.385637	0.74981	0.03	3.96495e-12	3.78599e-11	-0.005	0.255835	0.606672	0.013	0.010145	0.0218257	-0.01	0.0508759	0.274596	0.012	0.0147286	0.0394291	0.001	0.753041	0.937934	0.018	0.000647036	0.00266414	-0.001	0.881253	0.967893
CXADR.SL009892	CXADR	N	0.021	0.00201082	0.00645654	-0.021	0.000443416	0.0427337	0.014	0.0229296	0.0394318	-0.023	0.000207435	0.019028	0.021	0.00269859	0.00687679	-0.014	0.0487734	0.267518	0.013	0.0537229	0.113164	-0.014	0.0343043	0.342849	0.023	0.00283063	0.00935748	-0.028	0.000173985	0.0278452
THBS1.SL002705	THBS1	N	-0.067	0.00201098	0.00645654	-0.009	0.643859	0.883047	-0.039	0.0529142	0.0832737	-0.009	0.612321	0.858812	-0.114	3.06874e-07	1.90329e-06	0.025	0.195862	0.513105	-0.05	0.0273953	0.0652212	-0.022	0.286056	0.709811	-0.096	0.000124931	0.000626955	0.005	0.831505	0.948194
SRL.SL008242	SRL	N	0.021	0.00204682	0.00656874	0.003	0.570355	0.849226	0.017	0.00557576	0.0110168	0.004	0.394537	0.726739	0.015	0.0276282	0.0528583	-0.004	0.467212	0.752864	0.022	0.00136601	0.00532377	0.001	0.837499	0.954437	0.023	0.00234771	0.00801663	0.004	0.528152	0.833149
SPOCK3.SL012805	SPOCK3	N	0.026	0.00205373	0.00658804	-0.012	0.0570091	0.36046	0.021	0.00702744	0.0135577	-0.011	0.103279	0.393174	0.03	0.000699039	0.00206929	-0.014	0.0640771	0.30893	0.025	0.00328931	0.0112527	-0.012	0.0863903	0.488669	0.025	0.00536761	0.0161357	-0.013	0.0806362	0.430743
FBLN1.SL004461.1	FBLN1	N	0.017	0.00206523	0.00662204	-0.005	0.242695	0.630237	0.01	0.0446209	0.0716914	-0.004	0.358271	0.698545	0.013	0.0289145	0.0550048	-0.001	0.809987	0.928029	0.015	0.00598647	0.0186827	-0.005	0.313633	0.726398	0.015	0.0147881	0.0374089	-0.014	0.00971111	0.195872
C2orf66.SL017102	C2orf66	N	-0.017	0.00207012	0.00663484	0	0.94913	0.989965	-0.014	0.00560613	0.0110739	-0.004	0.355425	0.695545	-0.021	0.000193564	0.000667456	0.002	0.66101	0.862676	-0.016	0.00383172	0.0128574	-0.003	0.488573	0.836872	-0.019	0.00178039	0.00630459	0.003	0.445612	0.79519
BAG5.SL015328	BAG5	N	-0.009	0.00207633	0.00665185	0.007	0.00063803	0.0525491	-0.005	0.0402821	0.0655229	0.008	0.000161695	0.0163589	-0.012	3.32711e-05	0.00013862	0.006	0.00945615	0.114689	-0.007	0.00872556	0.0254305	0.005	0.019897	0.288509	-0.007	0.0285198	0.0647634	0.006	0.0134973	0.223298
CDA.SL011813	CDA	N	-0.037	0.00209812	0.0067158	-0.023	0.0098995	0.167927	-0.019	0.0818584	0.121968	-0.023	0.00993579	0.135736	-0.031	0.0136263	0.028338	-0.024	0.0190925	0.164396	-0.041	0.00068855	0.00297308	-0.018	0.068534	0.449085	0.038	0.00262122	0.00879554	-0.027	0.0123065	0.21354
CD33.SL005215	CD33	N	0.052	0.00210962	0.00674968	-0.002	0.740997	0.923674	0.076	7.72535e-07	3.20598e-06	0	0.961709	0.987847	0.076	2.50456e-05	0.000107253	-0.009	0.266474	0.583547	0.04	0.0195243	0.0495819	0.008	0.239764	0.673206	0.048	0.0105059	0.0282486	-0.004	0.601495	0.862234
BEX2.SL021758	BEX2	N	-0.017	0.00211082	0.00675059	0.003	0.499293	0.814859	-0.016	0.00170538	0.00375449	0.002	0.617507	0.862472	-0.025	1.87521e-05	8.25182e-05	0.003	0.486186	0.763992	-0.015	0.00698392	0.0211326	0.001	0.797475	0.945161	-0.016	0.0118447	0.0311877	0.002	0.649646	0.881683
ADK.SL006494	ADK	N	-0.026	0.00211371	0.00675689	-0.008	0.274545	0.65817	-0.038	8.32545e-07	3.43758e-06	-0.007	0.360487	0.699627	-0.024	0.00557096	0.012873	-0.002	0.769874	0.913146	-0.02	0.0206338	0.0518804	-0.018	0.0215543	0.296388	-0.016	0.0841972	0.155161	-0.012	0.193407	0.594512
PRRG1.SL026009	PRRG1	N	-0.012	0.00211969	0.00677307	0.008	0.0386931	0.304988	-0.02	2.26717e-08	1.20861e-07	0.006	0.100444	0.388536	-0.017	2.58527e-05	0.000110399	0.011	0.0168212	0.152697	-0.011	0.00650909	0.0199881	0.007	0.0751262	0.466502	-0.012	0.00607709	0.0179317	0.005	0.211564	0.615265
LGALS3BP.SL006522	LGALS3BP	N	-0.046	0.00212215	0.00677798	-0.002	0.819931	0.953306	-0.022	0.0990458	0.143736	-0.002	0.801702	0.932768	-0.044	0.00488413	0.0115173	0.01	0.277519	0.59497	-0.048	0.00132146	0.00518581	-0.002	0.777629	0.942529	-0.044	0.0067466	0.0195161	-0.008	0.374224	0.751951
HSDL2.SL023539	HSDL2	N	0.037	0.00212353	0.00677946	0.008	0.407326	0.761938	0.021	0.0632328	0.0975319	0.007	0.454294	0.767154	0.025	0.0569401	0.0984051	0.013	0.252337	0.569281	0.025	0.0426822	0.0939392	0.021	0.0187412	0.286246	0.036	0.00936354	0.0255949	-0.005	0.644767	0.879616
PIPOX.SL023211	PIPOX	N	-0.019	0.00212987	0.00679675	0.007	0.220391	0.605191	-0.023	3.36456e-05	0.000104514	0.008	0.178344	0.518398	-0.018	0.00542473	0.0125667	0.007	0.240445	0.557354	-0.019	0.00162571	0.00619805	0.006	0.290978	0.713362	-0.016	0.0186032	0.0454352	0.008	0.274134	0.673879
SPSB1.SL020269	SPSB1	N	-0.014	0.00214882	0.00685424	0.002	0.532482	0.829385	-0.017	0.00014875	0.000407554	-0.001	0.766991	0.921591	-0.017	0.000359759	0.00115506	0.001	0.79747	0.923981	-0.015	0.00199935	0.00737806	0.002	0.687102	0.914066	-0.016	0.00212445	0.00733879	0.006	0.186635	0.587576
OPHN1.SL002050	OPHN1	N	0.055	0.00215141	0.00685953	-0.006	0.695853	0.900958	0.003	0.883522	0.911248	-0.01	0.481201	0.787167	0.061	0.00154346	0.00418525	-0.01	0.555716	0.805277	0.041	0.0262021	0.0628953	0.016	0.293444	0.71577	0.053	0.00941034	0.0257065	-0.004	0.834624	0.949104
SIGLEC12.SL025985	SIGLEC12	N	-0.021	0.00215987	0.00688353	0.005	0.312436	0.693674	-0.029	5.8622e-06	2.10114e-05	0.005	0.305766	0.655075	-0.026	0.00038176	0.00121773	0.003	0.668788	0.866529	-0.017	0.0162781	0.042861	0	0.997598	0.999222	-0.025	0.000991486	0.00382164	0.013	0.0241089	0.278913
CAPN2.SL011179	CAPN2	N	-0.035	0.00216303	0.00689061	-0.015	0.105247	0.445833	-0.057	2.37967e-07	1.07347e-06	-0.002	0.825284	0.942459	-0.016	0.193797	0.276552	-0.029	0.00923118	0.114405	-0.024	0.0409351	0.0907489	-0.026	0.00954349	0.226155	-0.025	0.0527105	0.106462	-0.01	0.368277	0.747315
ACRV1.SL009308	ACRV1	N	-0.014	0.00216439	0.00689198	0.006	0.0766097	0.402273	-0.014	0.000687035	0.00163212	0.005	0.106154	0.396904	-0.012	0.0140299	0.0290706	0.005	0.168146	0.478683	-0.013	0.00460275	0.0149604	0.005	0.134383	0.566045	-0.014	0.00364753	0.0115946	0.005	0.169829	0.56995
VSIG1.SL018491	VSIG1	N	-0.01	0.00217351	0.00691801	0	0.958109	0.990534	-0.011	0.00025537	0.000667626	0.001	0.815537	0.938985	-0.017	1.36159e-06	7.37601e-06	0.004	0.281279	0.597725	-0.01	0.00232424	0.00838365	0	0.973788	0.991684	-0.011	0.00184333	0.00649621	-0.002	0.621477	0.870628
CXCL16.SL004016	CXCL16	N	0.021	0.00218199	0.006942	0.002	0.683318	0.896878	0.024	0.000161556	0.00043937	0.005	0.245117	0.593253	0.019	0.00877962	0.0191911	0.001	0.850907	0.945445	0.018	0.00820966	0.0241468	0.005	0.298319	0.719592	0.021	0.00648885	0.0188743	0.005	0.275797	0.675482
RGN.SL006543	RGN	N	-0.013	0.00218341	0.00694354	0.003	0.474972	0.801232	-0.017	1.88999e-05	6.13767e-05	0.003	0.433066	0.752762	-0.014	0.00280588	0.00710104	0.004	0.380207	0.688243	-0.014	0.0020209	0.0074352	0.004	0.2808	0.707308	-0.014	0.00375226	0.0118916	0.001	0.893156	0.971736
NFKBIE.SL004546	NFKBIE	N	0.09	0.00218726	0.00695275	-0.015	0.36904	0.738672	0.047	0.0765091	0.115186	-0.013	0.433418	0.752762	0.104	0.00083393	0.00241613	-0.015	0.434429	0.727734	0.078	0.00778153	0.0230812	-0.014	0.451914	0.814816	0.081	0.0123781	0.0323033	-0.02	0.332141	0.717075
MILR1.SL019119	MILR1	N	-0.01	0.00218993	0.00695825	0	0.896997	0.974468	-0.01	0.00126406	0.00285899	0.001	0.832242	0.943917	-0.011	0.00275856	0.00700052	0.005	0.0773862	0.334808	-0.009	0.00592781	0.0185231	-0.001	0.581324	0.87341	-0.009	0.0121702	0.0318529	-0.002	0.549104	0.84073
RAB24.SL022198	RAB24	N	0.028	0.00220804	0.00701278	-0.007	0.395685	0.758368	0.055	1.4888e-10	1.10046e-09	-0.007	0.406708	0.732433	-0.001	0.948644	0.960183	0.005	0.641935	0.854511	0.017	0.0595727	0.122713	0.007	0.400372	0.784338	0.037	0.000199792	0.000947724	-0.009	0.397598	0.761585
ATRN.SL006028	ATRN	N	-0.016	0.00220922	0.0070131	-0.002	0.632915	0.876987	-0.012	0.00784194	0.0149682	-0.001	0.870891	0.96017	-0.013	0.0174809	0.0352105	-0.001	0.804474	0.92583	-0.015	0.00282728	0.00990693	-0.001	0.907243	0.975054	-0.019	0.000873627	0.00343021	-0.005	0.375539	0.752439
CD99L2.SL014293	CD99L2	N	-0.011	0.002211	0.0070131	0.002	0.565467	0.847086	-0.015	7.62852e-06	2.66419e-05	0.002	0.426155	0.747286	-0.009	0.0153195	0.0313197	0	0.976904	0.991761	-0.011	0.00416036	0.0137328	0.002	0.546193	0.861745	-0.012	0.00287637	0.00947889	0.006	0.106401	0.481082
CYGB.SL007558	CYGB	N	-0.017	0.00221082	0.0070131	0.004	0.274923	0.658421	-0.009	0.0764675	0.115171	0.003	0.414055	0.737188	-0.016	0.00720431	0.0160819	0.007	0.0841395	0.346247	-0.014	0.0116836	0.0324217	0.001	0.803622	0.946412	-0.017	0.00519997	0.0156894	0.002	0.602184	0.862395
PDLIM1.SL006955	PDLIM1	N	-0.03	0.00221278	0.00701572	0.006	0.508752	0.821462	0.026	0.00688394	0.0133017	0.003	0.74844	0.915103	-0.015	0.167054	0.244552	-0.001	0.923647	0.971502	-0.014	0.155068	0.259339	-0.008	0.411338	0.79129	-0.017	0.130479	0.220977	0.008	0.497862	0.81779
WWP1.SL007655	WWP1	N	0.024	0.00222434	0.00704934	0.004	0.570533	0.849226	-0.005	0.515484	0.59232	0.003	0.684489	0.890163	0.007	0.420837	0.514822	0.021	0.0211054	0.173957	0.022	0.00615462	0.0191021	0.005	0.572553	0.872959	0.022	0.0126062	0.0327709	0.008	0.408909	0.768809
DEFB135.SL012524	DEFB135	N	0.02	0.0022557	0.00714563	-0.011	0.0310098	0.279076	0.033	2.59985e-07	1.16637e-06	-0.006	0.23123	0.577143	0.021	0.00292939	0.00737054	-0.015	0.0132587	0.135915	0.017	0.0100463	0.0286558	-0.007	0.235419	0.66893	0.018	0.0142436	0.0362303	-0.005	0.450855	0.795398
MAX.SL019679	MAX	N	0.03	0.00226064	0.00715821	-0.011	0.229105	0.616827	0.056	5.01998e-09	2.94949e-08	-0.017	0.0650153	0.320547	0.05	1.22665e-06	6.73425e-06	-0.008	0.423716	0.720008	0.026	0.00835311	0.0244905	-0.007	0.46141	0.820325	0.031	0.0046396	0.0142617	-0.022	0.0374044	0.326269
LRRC15.SL008774	LRRC15	N	0.038	0.00227615	0.00720423	0.003	0.772878	0.933693	0.051	9.79219e-06	3.34215e-05	0.004	0.691051	0.892538	0.041	0.0021787	0.00568982	-0.004	0.742558	0.900524	0.035	0.0063082	0.0195048	0.008	0.434001	0.80201	0.038	0.00673561	0.019492	-0.003	0.7907	0.936679
AMBP.SL003022	AMBP	N	0.018	0.0022776	0.0072057	0.005	0.251062	0.638894	0.027	7.20384e-07	3.01333e-06	0.007	0.0949949	0.380496	0.016	0.0103324	0.0221898	0.01	0.0661747	0.313499	0.017	0.00446222	0.0145422	0.007	0.153308	0.595532	0.025	0.000139164	0.000689917	0.003	0.501526	0.819768
PES1.SL011772	PES1	N	-0.014	0.0022835	0.00722126	0.009	0.0373037	0.301114	-0.023	1.43983e-07	6.74731e-07	0.01	0.0251031	0.206414	-0.017	0.00060442	0.00181919	0.014	0.00574152	0.0895686	-0.011	0.0194553	0.0494407	0.006	0.143557	0.57929	-0.011	0.0305968	0.0685752	0.003	0.580918	0.855344
ANGPT2.SL001996.1	ANGPT2	N	-0.036	0.00228708	0.00722949	0.015	0.101088	0.437513	0.031	0.00574117	0.0113012	0.02	0.0275742	0.215331	-0.033	0.00977585	0.0211551	0.019	0.0690815	0.318858	-0.025	0.0354736	0.0805542	0.004	0.697185	0.919262	-0.02	0.122401	0.210145	0.022	0.0501129	0.368562
VEGFB.SL005232	VEGFB	N	-0.018	0.00229472	0.00725053	-0.006	0.0983901	0.432584	-0.004	0.448331	0.527255	-0.007	0.0755573	0.341927	-0.024	0.000110701	0.000406068	-0.001	0.87733	0.955317	-0.018	0.00300038	0.0104291	-0.008	0.0619055	0.430357	-0.019	0.005402	0.0162324	-0.008	0.0800745	0.430086
REPS2.SL023628	REPS2	N	0.022	0.00230292	0.00727332	-0.011	0.113565	0.462425	0.019	0.00385134	0.00787371	-0.01	0.14808	0.472127	0.025	0.00145996	0.00398082	-0.011	0.183016	0.498286	0.016	0.0270578	0.0645913	-0.005	0.484952	0.834578	0.011	0.156871	0.256185	-0.005	0.506601	0.822358
nodH.SL004319	nodH	N	-0.01	0.00230401	0.00727365	0.008	0.0201409	0.232257	-0.016	5.27447e-07	2.25052e-06	0.008	0.0245897	0.205009	-0.014	0.000104684	0.000385729	0.001	0.794545	0.923369	-0.007	0.0322538	0.0747882	0.006	0.125374	0.555612	-0.009	0.0128924	0.03333	0.008	0.0295441	0.29963
RAB4A.SL007144	RAB4A	N	0.024	0.0023124	0.00729701	-0.012	0.077769	0.403578	0.056	3.07112e-14	3.95272e-13	-0.016	0.01943	0.186741	0.015	0.0763696	0.126033	-0.003	0.685537	0.87317	0.018	0.0241228	0.0588247	-0.004	0.556064	0.867503	0.026	0.00373017	0.0118368	-0.017	0.0413505	0.338038
GNAI3.SL008873	GNAI3	N	-0.016	0.00231432	0.00729991	0.006	0.141565	0.511635	-0.014	0.00409984	0.00832406	0.008	0.0625442	0.318115	-0.021	0.000163092	0.000574765	0.012	0.0221523	0.177459	-0.018	0.000965012	0.00395349	0.008	0.0824082	0.479973	-0.006	0.345623	0.472249	0.008	0.113381	0.489477
TPM3.SL005671.1	TPM3	N	0.009	0.00231884	0.00731106	-0.002	0.459907	0.795311	0.005	0.0738583	0.111859	-0.001	0.59102	0.847188	0.008	0.0158074	0.0322366	0.001	0.666188	0.865472	0.008	0.011058	0.0310013	-0.001	0.843061	0.956658	0.011	0.000829483	0.00328668	-0.005	0.126029	0.514031
ASPN.SL008299	ASPN	N	0.026	0.00234943	0.00740432	0.005	0.495739	0.813441	0.039	3.89812e-06	1.45012e-05	-0.001	0.856165	0.955592	0.018	0.0475772	0.0843804	-0.002	0.843106	0.942704	0.021	0.0164911	0.0433599	0.011	0.187699	0.628967	0.024	0.0107018	0.0286811	0.004	0.651678	0.881683
PRSS27.SL011069.1	PRSS27	N	-0.017	0.00235301	0.00740941	0.006	0.190795	0.574961	0.002	0.649018	0.71689	0.005	0.293543	0.643366	-0.017	0.00334644	0.00831753	0.005	0.390761	0.695723	-0.017	0.00183594	0.00688549	0.007	0.20333	0.641188	-0.015	0.0154092	0.0388102	0.009	0.112086	0.486831
mdh.SL002748.1	mdh	N	-0.023	0.00235306	0.00740941	-0.003	0.699118	0.902216	-0.038	1.54184e-07	7.16607e-07	-0.002	0.772449	0.92431	-0.036	7.77187e-06	3.69139e-05	-0.006	0.474869	0.757951	-0.017	0.0260469	0.0626045	-0.011	0.0951987	0.504685	-0.02	0.0144797	0.0366825	0.002	0.820173	0.944282
KEL.SL010796	KEL	N	-0.012	0.00236186	0.00743147	0.008	0.0220829	0.243011	-0.024	1.88904e-10	1.36612e-09	0.009	0.0121662	0.149031	-0.013	0.00345408	0.00854467	0.009	0.0332342	0.222424	-0.01	0.0151041	0.0402156	0.007	0.0881072	0.492517	-0.009	0.0366983	0.0792296	0.005	0.194199	0.594661
P4HA2.SL012364	P4HA2	N	-0.015	0.00236208	0.00743147	0.003	0.509366	0.821775	0.002	0.674655	0.739549	0	0.964957	0.989279	-0.025	8.9804e-07	5.06619e-06	0.008	0.0863124	0.350067	-0.013	0.00890606	0.0258543	0	0.985237	0.995528	-0.014	0.00740255	0.0211477	0.002	0.718637	0.906391
FAM118A.SL023320	FAM118A	N	0.017	0.00237117	0.00745688	-0.001	0.760731	0.93088	0.006	0.262833	0.337163	0.007	0.13866	0.454821	0.019	0.00121909	0.00339061	-0.001	0.836186	0.939991	0.014	0.0127064	0.0346589	0.001	0.820527	0.949872	0.016	0.0109889	0.0293648	-0.004	0.462153	0.800128
OTX2.SL022763	OTX2	N	-0.011	0.00237868	0.00747731	0.002	0.413544	0.764952	-0.02	1.05447e-08	5.89895e-08	0.001	0.723939	0.905927	-0.015	0.000292768	0.000961785	0.009	0.0136584	0.136613	-0.01	0.00518298	0.0165405	0.001	0.751009	0.937705	-0.009	0.0232258	0.054594	0.001	0.74875	0.917578
magainins.SL011504.1	magainins	N	-0.013	0.00238065	0.0074803	0.011	0.0156586	0.2071	-0.029	2.38083e-12	2.35271e-11	0.008	0.0666027	0.322706	-0.023	1.72035e-06	9.19103e-06	0.015	0.00530357	0.0854984	-0.012	0.00641953	0.0197578	0.01	0.0357482	0.348119	-0.016	0.000734705	0.00297029	0.008	0.132337	0.524103
CLN5.SL025818	CLN5	N	-0.012	0.00238427	0.00748848	0.01	0.000938732	0.060646	-0.018	4.07193e-07	1.76546e-06	0.009	0.00147302	0.0523532	-0.016	6.76436e-05	0.000260866	0.013	6.85235e-05	0.00934135	-0.01	0.0113384	0.0316186	0.008	0.0101049	0.228898	-0.011	0.00837109	0.0233174	0.007	0.0413209	0.338038
PRR15.SL023456	PRR15	N	0.021	0.00239713	0.00752566	-0.011	0.0952997	0.428888	0.026	4.05952e-05	0.000124474	-0.011	0.0746602	0.340456	0.017	0.0205947	0.0407576	-0.005	0.459127	0.746912	0.019	0.00770993	0.0228965	-0.009	0.198629	0.638324	0.02	0.00924063	0.0252992	-0.018	0.018044	0.250604
ITGAL.ITGB2.SL014389	ITGAL	N	-0.012	0.00240915	0.00755772	-0.009	0.00513853	0.126575	-0.014	6.70445e-05	0.000197354	-0.01	0.00138274	0.0506453	-0.016	9.50575e-05	0.000354336	-0.003	0.410201	0.709897	-0.011	0.00425228	0.0139693	-0.01	0.00157209	0.0972582	-0.013	0.00265995	0.00890927	-0.014	0.000106226	0.022344
MAK16.SL022099	MAK16	N	0.018	0.00240939	0.00755772	-0.005	0.314745	0.695842	0.031	1.28655e-08	7.09483e-08	-0.008	0.152717	0.479037	0.02	0.00198981	0.00526537	-0.008	0.232227	0.548366	0.012	0.0419556	0.0925282	0.001	0.813387	0.94832	0.027	4.22427e-05	0.000243484	-0.005	0.391908	0.758073
GPR26.SL020159	GPR26	N	0.012	0.00242431	0.00760128	0.004	0.210639	0.593312	0.014	0.000166154	0.000451207	0.003	0.431747	0.751923	0.012	0.0058656	0.0134609	0	0.969949	0.99063	0.01	0.0119555	0.0330516	0.009	0.0151111	0.266143	0.015	0.00094246	0.00365371	0.006	0.130581	0.522638
USH1C.SL013885	USH1C	N	0.008	0.0024406	0.00764907	0	0.95231	0.989965	0.004	0.0774945	0.116479	0	0.868369	0.9592	0.011	8.69568e-05	0.000326787	-0.001	0.784729	0.918909	0.006	0.029697	0.0697381	0.003	0.190003	0.63165	0.009	0.00157818	0.00567591	-0.002	0.467574	0.802498
UBAC1.SL015185	UBAC1	N	-0.034	0.0024448	0.00765885	-0.017	0.140368	0.508559	-0.114	3.20415e-23	1.22859e-21	-0.02	0.0831856	0.358345	0.001	0.945298	0.957788	-0.033	0.0066539	0.0972116	-0.028	0.0147026	0.0393952	-0.024	0.0485077	0.390715	-0.037	0.00327734	0.0105454	-0.015	0.277004	0.675533
UCHL5.SL007789	UCHL5	N	-0.038	0.0024458	0.00765885	0.014	0.0832837	0.412736	-0.022	0.0570676	0.0890676	0.01	0.213389	0.558902	-0.046	0.000322986	0.00104566	0.014	0.169579	0.479985	-0.038	0.00264463	0.00935362	0.014	0.0799351	0.475734	-0.042	0.00325664	0.0104879	0.007	0.48382	0.812044
POLR2J2.SL022178	POLR2J2	N	0.035	0.00245247	0.00767647	0	0.971758	0.99345	0.042	5.92968e-05	0.000175884	0.008	0.426147	0.747286	0.043	0.000431241	0.00135617	0.007	0.563579	0.809091	0.029	0.0100546	0.0286685	-0.001	0.908695	0.97541	0.034	0.0082461	0.0230215	-0.009	0.469705	0.802498
IFNA7.SL019978	IFNA7	N	-0.014	0.0024546	0.00767975	0.002	0.617902	0.872304	-0.012	0.00694443	0.0134116	0.001	0.666442	0.88461	-0.018	0.000315111	0.00102512	0.01	0.00999213	0.118077	-0.012	0.010065	0.0286871	-0.001	0.751106	0.937705	-0.014	0.00997457	0.0270272	-0.004	0.369676	0.749533
TNFRSF1B.SL001800.1	TNFRSF1B	N	0.029	0.0024556	0.00767975	0.017	0.00604314	0.135227	0.053	2.94692e-09	1.81854e-08	0.021	0.00102668	0.0429457	0.059	1.06834e-08	8.94919e-08	0.005	0.441853	0.732996	0.025	0.01055	0.0298498	0.023	0.000305381	0.0440827	0.036	0.000530313	0.00223863	0.017	0.026189	0.288052
ETNK2.SL021883	ETNK2	N	0.013	0.00248737	0.00777579	-0.005	0.160736	0.536905	0.009	0.0194717	0.0340027	-0.005	0.239697	0.587264	0.012	0.0106043	0.0226944	-0.001	0.727821	0.893494	0.015	0.000547788	0.00243675	-0.008	0.0537609	0.410568	0.012	0.0147918	0.0374089	-0.007	0.139648	0.532412
PFKFB1.SL022772	PFKFB1	N	0.017	0.0024896	0.00777949	0.001	0.822715	0.953956	0.018	0.000738099	0.00174331	0	0.948604	0.985263	0.022	0.000175275	0.000612133	-0.004	0.456537	0.744743	0.016	0.00415628	0.0137328	-0.002	0.66655	0.905784	0.017	0.00755125	0.0214808	-0.001	0.847461	0.952679
IDI1.SL013082	IDI1	N	0.033	0.00251072	0.00784213	0.003	0.748233	0.927043	0.108	7.11038e-21	2.03683e-19	0.01	0.361605	0.700009	0.02	0.0825698	0.134576	0.001	0.924691	0.972233	0.019	0.092428	0.174386	0.012	0.295283	0.715796	0.039	0.00208121	0.00720689	-0.008	0.565171	0.848455
RPRD1A.SL020146	RPRD1A	N	-0.011	0.00252388	0.0078799	0.001	0.690516	0.898226	-0.008	0.0127395	0.0232207	0.001	0.693542	0.893562	-0.014	0.000142806	0.000509617	0.003	0.283158	0.59895	-0.009	0.00837979	0.0245589	-0.001	0.718257	0.924302	-0.013	0.000697936	0.00285114	0	0.920073	0.979055
LGALS13.SL011890	LGALS13	N	-0.012	0.00252686	0.00788585	0.005	0.0672062	0.384438	-0.014	0.000173451	0.000467745	0.004	0.149166	0.47355	-0.018	1.21496e-05	5.56597e-05	0.005	0.0996474	0.375101	-0.01	0.00975295	0.0279382	0.004	0.185418	0.625902	-0.012	0.00650153	0.0189037	0.008	0.0245601	0.280227
EFHD1.SL008702	EFHD1	N	0.012	0.00252812	0.00788646	-0.006	0.10938	0.454653	0.021	4.20264e-08	2.13969e-07	-0.006	0.118912	0.421487	0.005	0.278603	0.371706	-0.001	0.782923	0.918849	0.013	0.000906271	0.00375463	-0.008	0.0292753	0.324868	0.01	0.0265314	0.0609245	-0.007	0.105902	0.480872
MPP2.SL023231	MPP2	N	-0.017	0.00254953	0.00794988	0.003	0.469962	0.798843	-0.019	0.000189058	0.000507231	0.003	0.546695	0.825594	-0.025	3.16604e-05	0.000132585	0.022	1.48353e-05	0.00376612	-0.015	0.00723465	0.0217394	0.003	0.521824	0.853162	-0.016	0.0135113	0.0346586	0.003	0.517223	0.826407
EPHB1.SL016438	EPHB1	N	0.02	0.00255828	0.00797379	0.001	0.902778	0.976003	0.039	8.21442e-11	6.28634e-10	0.003	0.556013	0.831055	0.024	0.000689779	0.00204682	-0.005	0.346723	0.65825	0.018	0.00518018	0.0165405	0.001	0.800968	0.94578	0.021	0.00310549	0.0100894	0	0.941058	0.982707
ADD2.SL010833	ADD2	N	0.025	0.00257358	0.00801808	-0.004	0.617138	0.872007	0.043	8.48053e-08	4.10208e-07	-0.006	0.467182	0.777264	0.021	0.0174564	0.035182	0.016	0.0656575	0.312457	0.018	0.0347044	0.0793214	0.004	0.578964	0.872959	0.021	0.0260706	0.0600959	-0.013	0.141826	0.535448
CSK.SL004781	CSK	N	-0.025	0.00258121	0.00803844	-0.004	0.667184	0.890789	-0.014	0.0961656	0.140192	0.005	0.600578	0.852788	-0.015	0.0927715	0.148831	-0.004	0.664135	0.863877	-0.015	0.0826195	0.159101	-0.011	0.247046	0.680562	-0.022	0.0295275	0.0666405	0	0.991222	0.997844
TUFT1.SL007686	TUFT1	N	-0.022	0.00259219	0.00806921	0.006	0.374796	0.742062	-0.014	0.0418625	0.0677196	0.005	0.461143	0.771734	-0.027	0.000273936	0.000908839	0.013	0.0641778	0.308991	-0.022	0.00327531	0.0112153	0.006	0.404523	0.786382	-0.023	0.00544094	0.0163162	0.001	0.895854	0.97241
ADAMTS15.SL012740	ADAMTS15	N	-0.01	0.00261666	0.00813954	0.006	0.0918783	0.424293	-0.015	2.06029e-06	7.97469e-06	0.006	0.096912	0.382706	-0.016	9.92455e-06	4.60684e-05	0.003	0.394427	0.698831	-0.008	0.0139174	0.0374899	0.004	0.202826	0.640952	-0.01	0.0110273	0.0294248	0.005	0.225337	0.630304
GSTO1.SL005847	GSTO1	N	-0.025	0.00261702	0.00813954	0.002	0.769261	0.932555	-0.056	7.23117e-13	7.78302e-12	0.007	0.311286	0.656047	-0.031	0.000450016	0.00140561	-0.015	0.0407242	0.245546	-0.018	0.0237418	0.0580882	-0.005	0.462405	0.821076	-0.03	0.000671862	0.00275557	0.012	0.0967059	0.464416
NCK2.SL007010	NCK2	N	0.022	0.0026181	0.00813954	-0.003	0.655115	0.886767	0.04	3.83858e-08	1.97344e-07	0	0.972564	0.991914	0.052	6.93546e-12	1.06151e-10	-0.01	0.189747	0.507496	0.025	0.00089368	0.0037192	-0.003	0.678207	0.910609	0.025	0.00267995	0.00895588	-0.002	0.85194	0.955367
MBNL2.SL023663	MBNL2	N	0.037	0.00266466	0.00827837	-0.018	0.170199	0.548368	0.05	1.60764e-05	5.30263e-05	0.005	0.703679	0.895872	0.032	0.0165029	0.0334788	-0.02	0.196021	0.513105	0.03	0.0190805	0.0487407	-0.005	0.673861	0.909102	0.038	0.00648052	0.0188575	-0.01	0.495372	0.817661
PTP4A1.SL015125	PTP4A1	N	-0.018	0.002665	0.00827837	-0.006	0.210665	0.593312	0.001	0.909403	0.931028	-0.005	0.280662	0.630136	-0.009	0.168237	0.245843	0.004	0.484302	0.763639	-0.021	0.000400118	0.00185964	-0.004	0.464692	0.821582	-0.021	0.00138079	0.00505789	-0.013	0.0241406	0.278913
ZG16B.SL008737	ZG16B	N	0.019	0.00267869	0.00831737	-0.006	0.397005	0.758368	0.003	0.600676	0.671248	-0.006	0.366753	0.703868	0.004	0.605812	0.684677	-0.014	0.0995335	0.375101	0.02	0.00160487	0.00613449	-0.007	0.313518	0.726398	0.015	0.0334012	0.0736226	-0.003	0.68048	0.890667
MRC2.SL008416	MRC2	N	-0.022	0.0026802	0.00831856	0.002	0.730785	0.919707	-0.012	0.0602493	0.0933997	0.002	0.701639	0.895872	-0.02	0.00984491	0.0212858	0	0.985062	0.9949	-0.025	0.000574079	0.00253836	0.007	0.235226	0.66893	-0.028	0.00056896	0.00238129	-0.002	0.823771	0.945313
WWP2.SL021745	WWP2	N	0.017	0.00268848	0.00834075	-0.001	0.904907	0.976822	0.021	7.83295e-05	0.000227301	0	0.932495	0.981259	0.015	0.0137849	0.0286355	0	0.941885	0.980208	0.017	0.00379805	0.012756	0	0.981927	0.994216	0.018	0.00595179	0.0176114	0.002	0.797488	0.939403
AP1B1.SL008185	AP1B1	N	0.016	0.00270308	0.00838252	0	0.927451	0.982157	0.003	0.587219	0.65901	0.007	0.173575	0.51185	0.022	0.000131337	0.000472812	-0.01	0.122941	0.411592	0.015	0.00531813	0.016905	0.004	0.522438	0.853162	0.017	0.00616482	0.0181542	0.009	0.136735	0.52935
PPIC.SL008612	PPIC	N	0.023	0.00272095	0.00843437	0.002	0.766174	0.931864	0.027	0.000142265	0.000391095	0.003	0.565485	0.835095	0.026	0.00185846	0.00496365	-0.002	0.784249	0.918849	0.022	0.00651067	0.0199881	0.003	0.587218	0.87608	0.022	0.0132547	0.0341192	0.003	0.658077	0.883538
SPANXN4.SL023611	SPANXN4	N	-0.009	0.00272577	0.00844575	0.003	0.192053	0.576701	-0.013	4.54291e-07	1.95242e-06	0.004	0.117666	0.419278	-0.011	0.000232215	0.000785832	0.008	0.00614447	0.0927304	-0.007	0.0102191	0.0290698	0.003	0.258595	0.690948	-0.007	0.0287229	0.0651442	0.002	0.554574	0.842406
LYZL2.SL017438	LYZL2	N	0.021	0.00273009	0.00845559	0.001	0.78657	0.938683	0.035	3.0916e-08	1.60964e-07	0.004	0.414768	0.737556	0.018	0.0101699	0.0218729	0.004	0.524184	0.788204	0.018	0.011309	0.0315605	0.006	0.313875	0.726398	0.027	0.00053247	0.00224644	-0.004	0.497537	0.81779
TEX30.SL022917	TEX30	N	0.011	0.00274587	0.00850087	-0.002	0.415595	0.766244	0.007	0.0542794	0.085279	-0.003	0.341011	0.682685	0.013	0.00073711	0.00216631	-0.003	0.32135	0.638379	0.008	0.0320053	0.074329	0.001	0.6845	0.912462	0.011	0.00963026	0.0261809	-0.005	0.203056	0.606055
ARC.SL021954	ARC	N	0.024	0.00276357	0.00855207	-0.004	0.576436	0.851982	-0.014	0.0820498	0.122228	0.002	0.828621	0.942753	0.022	0.013775	0.028623	-0.008	0.39295	0.697295	0.019	0.0187391	0.0480687	0.002	0.757367	0.938496	0.021	0.0237063	0.055546	-0.006	0.458693	0.798509
CDK2.CCNA2.SL010495	CDK2	N	-0.013	0.00277306	0.00857425	0.011	0.0046038	0.117685	-0.009	0.0326054	0.0541242	0.003	0.43183	0.751923	-0.014	0.00294217	0.00739763	0.013	0.00639501	0.0948453	-0.011	0.00985113	0.0281865	0.01	0.0116669	0.241269	-0.01	0.0388246	0.0828003	0.01	0.0276835	0.294112
PDIA6.SL008205	PDIA6	N	0.021	0.00277256	0.00857425	0.02	0.00438287	0.116149	0.025	0.000344172	0.000872518	0.015	0.0423689	0.260582	0.014	0.0617446	0.105369	0.031	0.000289889	0.0199455	0.022	0.0021727	0.00790679	0.019	0.0103882	0.232785	0.018	0.0249893	0.0580191	0.016	0.0551016	0.379641
DYNLRB2.SL009441	DYNLRB2	N	-0.016	0.00278186	0.00859785	0	0.955262	0.989965	-0.017	0.00112272	0.00256452	-0.003	0.404927	0.732091	-0.021	0.00019302	0.000665893	0.004	0.27201	0.590159	-0.016	0.00406511	0.0134929	0.002	0.586873	0.87608	-0.018	0.00225162	0.00773154	-0.003	0.459388	0.798572
ATF3.SL018379	ATF3	N	-0.011	0.00278428	0.0085981	0.001	0.65779	0.887689	-0.011	0.00154993	0.00344004	0.002	0.578233	0.841834	-0.02	9.84781e-07	5.5049e-06	0.005	0.189657	0.507496	-0.01	0.00919472	0.026577	-0.001	0.763546	0.939734	-0.006	0.134184	0.226004	-0.001	0.776129	0.931658
HINT1.SL009431	HINT1	N	0.023	0.00278335	0.0085981	0.003	0.624739	0.876002	-0.016	0.0458967	0.0735186	0.003	0.695315	0.894132	0.047	4.26002e-10	4.63254e-09	-0.001	0.944187	0.980509	0.023	0.00356674	0.0120728	0.001	0.83876	0.95519	0.019	0.0304207	0.0682797	0.006	0.506117	0.822358
FABP9.SL020932	FABP9	N	0.019	0.00278728	0.00860192	0.003	0.572825	0.849809	0.032	2.62346e-08	1.3855e-07	0	0.953152	0.985911	0.018	0.00617783	0.0140979	-0.006	0.335092	0.648513	0.015	0.0178981	0.0462662	0.01	0.0846215	0.485568	0.018	0.00836678	0.0233143	0.006	0.389123	0.755692
GLRX3.SL012999	GLRX3	N	-0.03	0.00278785	0.00860192	0.014	0.135172	0.503103	-0.114	1.73853e-24	7.5734e-23	0.009	0.348373	0.6887	-0.039	0.000183535	0.000637351	0.013	0.20692	0.524027	-0.02	0.0530213	0.112135	0.002	0.817908	0.949595	-0.025	0.0317958	0.0707833	0.016	0.163671	0.561746
TNFAIP1.SL022815	TNFAIP1	N	-0.012	0.00279865	0.008628	-0.001	0.778321	0.935013	-0.013	0.000952732	0.00220289	-0.001	0.741359	0.912523	-0.01	0.0242498	0.0469931	0.001	0.814309	0.930101	-0.012	0.00437768	0.0143174	-0.002	0.574009	0.872959	-0.01	0.0311101	0.0695726	-0.004	0.330032	0.715576
UBB.SL017289	UBB	N	-0.024	0.00279845	0.008628	0.005	0.521204	0.82507	-0.053	4.3419e-11	3.51651e-10	0.009	0.32458	0.668527	-0.018	0.0359125	0.0664124	0.006	0.495463	0.771353	-0.019	0.0232839	0.0571578	-0.003	0.700694	0.920942	-0.029	0.00101743	0.00390323	0.004	0.65761	0.883538
CALB2.SL008657	CALB2	N	-0.027	0.00280535	0.00864503	-0.003	0.682649	0.896319	-0.015	0.0710896	0.108144	0.001	0.865031	0.958273	-0.024	0.0112295	0.0239073	0.01	0.168742	0.479449	-0.026	0.00426785	0.014008	-0.007	0.293023	0.7155	-0.026	0.00809939	0.0227153	-0.01	0.193257	0.594352
CAMK1.SL010489	CAMK1	N	-0.029	0.00281545	0.00866891	-0.003	0.679681	0.895456	-0.022	0.0162413	0.0288343	-0.003	0.654938	0.880194	-0.044	3.35361e-05	0.000139645	0.007	0.342373	0.654179	-0.032	0.00129775	0.00510365	0.005	0.525432	0.853348	-0.024	0.0282176	0.0642952	-0.011	0.172318	0.571582
FUT9.SL006795	FUT9	N	0.014	0.0028144	0.00866891	-0.002	0.650964	0.88591	0.018	5.04131e-05	0.000151858	0	0.971982	0.991914	0.018	0.000534233	0.00163304	-0.007	0.163653	0.471216	0.013	0.00732132	0.0219371	0	0.928342	0.980197	0.017	0.00128873	0.0047706	0	0.986759	0.996095
NUP35.SL023509	NUP35	N	0.047	0.0028347	0.00872451	0.001	0.958403	0.990561	0.035	0.0189864	0.0332568	0.017	0.238621	0.586821	0.076	4.65444e-06	2.31058e-05	-0.008	0.618865	0.84003	0.048	0.0023276	0.00839168	-0.014	0.359721	0.761434	0.043	0.0143044	0.036326	-0.001	0.958313	0.98894
MFAP3.SL021686	MFAP3	N	0.023	0.00285196	0.00877398	0.001	0.884089	0.972168	0.018	0.0123146	0.0225467	0.004	0.527381	0.817041	0.033	0.000105445	0.000388337	-0.009	0.271913	0.590159	0.016	0.0354315	0.0804835	0.008	0.281349	0.707308	0.021	0.0150714	0.0380507	0	0.961443	0.989636
CD27.SL004134	CD27	N	-0.024	0.00285428	0.00877745	0	0.972315	0.99345	-0.018	0.0130104	0.0236676	-0.001	0.87378	0.961156	-0.03	0.000436959	0.00137019	0.008	0.263816	0.580806	-0.022	0.00665497	0.0203294	0.001	0.854282	0.961022	-0.022	0.0118763	0.0312408	0.007	0.329265	0.715576
IGDCC3.SL025880	IGDCC3	N	-0.01	0.0028613	0.00879537	0.003	0.28534	0.670052	-0.012	5.80816e-05	0.000172418	-0.001	0.728804	0.906634	-0.014	2.45595e-05	0.000105427	0.006	0.0675785	0.315564	-0.007	0.0225585	0.0556953	0	0.971841	0.991567	-0.012	0.000819678	0.00325484	0	0.903711	0.974388
C1orf198.SL011295	C1orf198	N	-0.037	0.00287676	0.00883876	0.008	0.338256	0.716616	0.008	0.454439	0.533245	0.006	0.518073	0.811984	-0.039	0.00211606	0.00555778	0.009	0.383011	0.69025	-0.037	0.00352907	0.0119673	0.008	0.431715	0.801173	-0.038	0.00719259	0.0206038	-0.008	0.471885	0.804542
Human.SL011608.1	Human	N	-0.016	0.00287782	0.00883876	0.007	0.181161	0.564719	-0.023	5.91363e-06	2.11855e-05	0.006	0.249696	0.599079	-0.021	0.000555702	0.00169263	0.01	0.0893525	0.354999	-0.014	0.0129994	0.0353273	0.003	0.494116	0.83986	-0.015	0.0151884	0.0383067	0.003	0.564269	0.848305
DIABLO.SL003733	DIABLO	N	0.021	0.00288657	0.00886193	-0.011	0.0399905	0.310887	0.036	2.01689e-08	1.08382e-07	-0.01	0.0670013	0.323093	0.018	0.0126228	0.0265511	-0.014	0.0217948	0.17651	0.014	0.0534433	0.112769	-0.005	0.382398	0.772706	0.021	0.00818561	0.0228874	-0.011	0.111173	0.486249
ALOX15B.SL019693	ALOX15B	N	0.033	0.00291448	0.00894389	0.018	0.0448636	0.324765	0.022	0.0302253	0.050607	0.022	0.0118609	0.1475	0.053	8.35507e-06	3.94801e-05	0.026	0.01066	0.121502	0.033	0.00263692	0.00933319	0.014	0.118941	0.54627	0.028	0.0220927	0.0522306	0.009	0.420783	0.776976
SCRN3.SL023613	SCRN3	N	-0.018	0.00291663	0.00894678	-0.005	0.324426	0.705395	-0.015	0.00596814	0.011701	-0.006	0.178573	0.518398	-0.015	0.0206941	0.0409178	-0.003	0.60114	0.829538	-0.018	0.00214936	0.0078451	-0.005	0.224467	0.659469	-0.019	0.00361646	0.0115158	-0.003	0.595116	0.859802
PNMA2.SL023483	PNMA2	N	0.014	0.00291893	0.0089501	-0.004	0.334118	0.712468	0.021	4.38945e-06	1.61576e-05	-0.003	0.458173	0.769698	0.011	0.0234802	0.0457064	-0.012	0.00929464	0.114427	0.012	0.0131729	0.0357459	-0.002	0.572594	0.872959	0.012	0.0236564	0.0554467	-0.007	0.13545	0.528572
RGS1.SL005113	RGS1	N	0.016	0.00292372	0.00896104	0	0.973324	0.993568	0.008	0.104567	0.150945	0.001	0.90539	0.972226	0.014	0.013817	0.0286779	0.003	0.611625	0.836172	0.014	0.012539	0.0343366	0.003	0.59424	0.880063	0.018	0.00297864	0.00977651	0	0.992382	0.997844
SYT7.SL014617	SYT7	N	-0.01	0.00292672	0.00896651	0.005	0.0839919	0.413888	-0.015	5.84899e-07	2.47757e-06	0.005	0.0519406	0.290318	-0.013	0.000128424	0.000463581	0.003	0.282467	0.598859	-0.008	0.0103694	0.0294291	0.003	0.269481	0.698585	-0.007	0.0354942	0.0771503	0.002	0.557684	0.844391
HEY1.SL023051	HEY1	N	-0.015	0.00293243	0.00897279	-0.002	0.564483	0.846616	0.01	0.049274	0.0782306	-0.003	0.378856	0.71097	-0.013	0.0137073	0.0284985	0.007	0.105452	0.382622	-0.015	0.00187198	0.0070028	-0.003	0.463583	0.821358	-0.017	0.00149311	0.00541226	-0.008	0.0643759	0.394617
LRP4.SL007029	LRP4	N	0.022	0.00293101	0.00897279	-0.002	0.662375	0.889542	0.031	4.08055e-06	1.51112e-05	-0.002	0.58827	0.846038	0.03	0.000161701	0.000570682	-0.002	0.692941	0.87759	0.017	0.0182627	0.0470904	0.001	0.8014	0.94578	0.018	0.0275207	0.0628241	0	0.954956	0.987477
NATD1.SL020999	NATD1	N	-0.012	0.00293195	0.00897279	-0.003	0.443322	0.787099	-0.018	6.07891e-06	2.17142e-05	-0.008	0.0226704	0.197448	-0.024	3.81058e-08	2.84518e-07	-0.001	0.888741	0.960215	-0.011	0.0127463	0.0347293	-0.004	0.283653	0.70887	-0.015	0.000856544	0.00337393	-0.004	0.314107	0.703855
HDAC6.SL023202	HDAC6	N	0.032	0.00294935	0.00902082	0	0.976876	0.995639	0.057	1.55321e-08	8.44517e-08	0.003	0.676729	0.886966	0.034	0.00382389	0.00933713	-0.012	0.206783	0.524027	0.028	0.00682279	0.0206961	0.002	0.84845	0.958039	0.035	0.00217599	0.00749632	-0.007	0.445957	0.795382
HTR2A.SL020157	HTR2A	N	-0.009	0.00295466	0.0090333	0.001	0.746906	0.926368	-0.01	0.0004521	0.00111391	0.001	0.588162	0.846038	-0.014	1.18269e-05	5.43846e-05	0.005	0.0967463	0.371738	-0.007	0.0262891	0.0630474	-0.002	0.453538	0.815372	-0.009	0.0112323	0.0298853	-0.002	0.433862	0.786528
NRG3.SL013799.1	NRG3	N	-0.047	0.00295836	0.00904088	-0.011	0.299496	0.684659	-0.036	0.0114425	0.0211393	-0.01	0.349597	0.690063	-0.042	0.0134501	0.0280192	-0.005	0.682712	0.872895	-0.047	0.00262402	0.00930091	-0.01	0.312053	0.725352	-0.039	0.0232526	0.0546396	-0.018	0.123883	0.510083
CD79A.SL011613.1	CD79A	N	-0.011	0.00297396	0.00908478	0	0.976976	0.995639	-0.013	0.00034465	0.000873429	0.002	0.507357	0.80518	-0.022	2.6822e-08	2.06768e-07	0	0.945941	0.980968	-0.01	0.0107603	0.0302934	-0.002	0.639663	0.897959	-0.01	0.0239757	0.0560702	0.002	0.55818	0.844496
ASCC1.SL017894	ASCC1	N	0.014	0.00297989	0.0090991	0.007	0.0745105	0.400361	0.012	0.00762093	0.0145728	0.009	0.0164452	0.173381	0.018	0.00051846	0.00159104	0.006	0.179554	0.492136	0.016	0.00132719	0.00519997	0.005	0.227253	0.662852	0.014	0.00773015	0.0218882	0.006	0.178502	0.579165
UBA5.SL022280	UBA5	N	0.013	0.00299357	0.00913708	0.001	0.862937	0.967567	0.018	8.61142e-06	2.9792e-05	0.002	0.588654	0.84642	0.013	0.00542236	0.0125651	0.003	0.522873	0.787474	0.011	0.016245	0.0428045	0.002	0.513471	0.850864	0.016	0.00113696	0.00429467	-0.004	0.317277	0.707031
APLP2.SL007366	APLP2	N	0.024	0.00299491	0.0091374	0.001	0.874492	0.969676	0.035	5.82423e-06	2.08855e-05	0.003	0.636306	0.872181	0.008	0.340198	0.436483	0.005	0.550526	0.80374	0.023	0.00570362	0.0179521	0.003	0.674851	0.90927	0.015	0.096264	0.17336	0.003	0.736424	0.912566
FKBP6.SL019753	FKBP6	N	-0.022	0.00300554	0.00916603	0.003	0.525658	0.826388	-0.022	0.00102107	0.00234835	0.003	0.447071	0.762237	-0.035	1.39388e-05	6.2917e-05	0.005	0.307713	0.624933	-0.018	0.0126425	0.0345615	0.002	0.71113	0.924302	-0.024	0.00409894	0.0128301	0.003	0.606666	0.863413
DNAJC10.SL018461	DNAJC10	N	0.02	0.00302282	0.00921489	-0.011	0.0518203	0.343573	0.018	0.00435035	0.00878422	-0.014	0.0163667	0.173369	0.022	0.00267987	0.00684092	0.005	0.421226	0.718504	0.014	0.0331756	0.0763723	-0.008	0.183315	0.624328	0.025	0.000797253	0.00318641	-0.026	0.000125142	0.0230324
ASL.SL011173	ASL	N	-0.043	0.00303838	0.00925851	0.036	0.00307484	0.098952	-0.054	5.22862e-05	0.000156986	0.033	0.0073422	0.117656	-0.044	0.00415061	0.0100022	0.006	0.692206	0.877054	-0.053	0.00040676	0.00188456	0.047	0.00027915	0.0424854	-0.047	0.0047153	0.0144642	0.04	0.0060251	0.156738
NLGN3.SL018773	NLGN3	N	-0.013	0.0030507	0.00929221	0.003	0.474109	0.800548	-0.016	6.00184e-05	0.000177738	-0.002	0.606987	0.856264	-0.016	0.000756741	0.00221957	0.002	0.591597	0.823967	-0.013	0.00277523	0.00973844	0.001	0.687585	0.914399	-0.014	0.00251213	0.00848227	0.002	0.563226	0.847836
BTN3A3.SL006193	BTN3A3	N	0.017	0.00306514	0.00932845	-0.001	0.859128	0.967232	0.009	0.0880949	0.129737	0	0.953909	0.985911	0.03	3.09842e-06	1.58187e-05	-0.004	0.482574	0.762384	0.009	0.111934	0.202495	0.009	0.0518544	0.40532	0.021	0.00119959	0.00449891	-0.003	0.656242	0.882743
SEPTIN6.SL011221	SEPTIN6	N	-0.022	0.00306489	0.00932845	-0.009	0.188574	0.572888	-0.019	0.0141859	0.025591	-0.02	0.00647852	0.111286	-0.032	4.33014e-05	0.000175833	-0.01	0.226091	0.543728	-0.019	0.0117488	0.0325656	-0.013	0.0712249	0.455567	-0.021	0.0116111	0.0307221	-0.002	0.823754	0.945313
NAPG.SL013253	NAPG	N	0.027	0.00306662	0.00932913	0	0.951878	0.989965	0.053	3.26506e-10	2.3047e-09	0.001	0.873248	0.961057	0.021	0.0340152	0.0633814	0.009	0.350745	0.661411	0.025	0.00914075	0.0264521	-0.001	0.866245	0.965187	0.034	0.00143352	0.00521937	-0.003	0.747148	0.916899
NME4.SL006976	NME4	N	0.037	0.00307729	0.00935385	-0.01	0.284237	0.668761	-0.01	0.375422	0.45533	-0.014	0.149119	0.47355	0.005	0.713736	0.776378	-0.014	0.212066	0.52941	0.029	0.0215865	0.0537981	-0.004	0.703488	0.921314	0.036	0.0106711	0.0286196	-0.01	0.415428	0.772444
TPSG1.SL010619	TPSG1	N	-0.01	0.00307606	0.00935385	0.002	0.387404	0.751534	-0.009	0.00249528	0.00530626	0	0.90642	0.972381	-0.016	3.43404e-06	1.73042e-05	0	0.905767	0.964318	-0.008	0.0118667	0.0328431	0.002	0.537201	0.859382	-0.009	0.00913678	0.0250802	0.005	0.145794	0.54018
FLT1.SL003321.1	FLT1	N	0.03	0.00307904	0.0093553	-0.009	0.262448	0.649896	0.064	4.57276e-11	3.6913e-10	-0.011	0.179489	0.519417	0.013	0.23014	0.31758	0.004	0.693418	0.877892	0.025	0.0175248	0.0454607	-0.001	0.904142	0.973643	0.041	0.000312109	0.00140621	-0.022	0.0163471	0.241662
NAGPA.SL019369	NAGPA	N	-0.021	0.00308063	0.00935627	-0.01	0.0285454	0.269926	-0.024	0.000191483	0.000513365	-0.011	0.0297465	0.220315	-0.009	0.238489	0.32714	-0.007	0.224149	0.542261	-0.025	0.00037548	0.00175691	-0.007	0.159649	0.602428	-0.026	0.000801778	0.00320087	-0.01	0.0814662	0.431433
MATK.SL010505	MATK	N	-0.014	0.00308573	0.00936788	0.009	0.0238158	0.246268	-0.019	9.74723e-05	0.000276315	0.01	0.0162183	0.172293	-0.011	0.0251346	0.0485518	0.012	0.0101755	0.119143	-0.013	0.00634851	0.0195965	0.01	0.0252462	0.311926	-0.01	0.0561889	0.11168	0.01	0.0441712	0.347795
ST8SIA2.SL018316	ST8SIA2	N	-0.012	0.00309051	0.00937853	0.001	0.781565	0.936359	-0.019	8.96736e-06	3.09361e-05	-0.004	0.211057	0.556345	-0.015	0.000560969	0.00170655	0.005	0.0965065	0.371537	-0.011	0.00933571	0.0269047	-0.001	0.848749	0.958039	-0.015	0.00122461	0.00457409	-0.002	0.561598	0.846443
RAB27A.SL008535	RAB27A	N	0.026	0.0031103	0.00943471	-0.005	0.537641	0.832585	0.043	3.85396e-07	1.67787e-06	-0.007	0.375876	0.710529	0.022	0.0186148	0.0372196	-0.007	0.373718	0.682274	0.018	0.0457978	0.099224	0.004	0.615291	0.888365	0.024	0.0130666	0.0336822	-0.004	0.652075	0.881683
Human.SL011608.14	Human	N	-0.012	0.00313117	0.00949409	0.004	0.275588	0.658941	-0.034	2.42635e-17	4.52222e-16	0.002	0.592224	0.847581	-0.023	2.50643e-07	1.58254e-06	0.007	0.155402	0.461504	-0.013	0.0024732	0.00883012	0.004	0.343071	0.749019	-0.014	0.00205992	0.00713989	0.002	0.603645	0.862659
RAD23A.SL013796	RAD23A	N	0.025	0.00315135	0.00955134	-0.004	0.610635	0.869282	0.004	0.621416	0.690781	-0.008	0.395612	0.726847	0.054	6.15694e-10	6.54075e-09	-0.024	0.0126947	0.132565	0.023	0.00895833	0.025965	-0.005	0.58069	0.87341	0.025	0.00917537	0.0251673	-0.003	0.796971	0.939245
MTSS2.SL023183	MTSS2	N	0.037	0.00316114	0.00957709	0.009	0.417489	0.768196	0.034	0.00629145	0.0122761	0.009	0.434614	0.75338	0.047	0.0005873	0.00177216	0.022	0.0842106	0.346346	0.025	0.0509493	0.108501	0.026	0.0274665	0.315951	0.029	0.0338123	0.0742306	0.009	0.484797	0.812631
LAD1.SL012352	LAD1	N	-0.009	0.0031691	0.00959329	-0.001	0.801827	0.947824	-0.009	0.000961842	0.00222256	-0.002	0.494226	0.795298	-0.014	2.22766e-05	9.65277e-05	0	0.996772	0.998447	-0.01	0.00202543	0.00744816	-0.001	0.784693	0.942529	-0.009	0.00804778	0.0225792	0.002	0.571072	0.851922
TNR.SL008783	TNR	N	-0.015	0.00316832	0.00959329	-0.007	0.0804485	0.408979	-0.003	0.560219	0.633441	-0.007	0.0728999	0.336693	-0.018	0.000995325	0.00283028	-0.008	0.0690181	0.318765	-0.017	0.00063743	0.00278337	-0.003	0.461419	0.820325	-0.017	0.0019933	0.00694824	-0.008	0.0868858	0.44114
ELL2.SL019480	ELL2	N	-0.017	0.00317646	0.00961163	-0.002	0.727565	0.918921	0.013	0.010396	0.0193564	-0.003	0.548295	0.826965	-0.016	0.00667639	0.0150495	-0.009	0.0948867	0.367125	-0.015	0.0109698	0.0307772	-0.006	0.210279	0.64773	-0.014	0.0220313	0.0521526	-0.007	0.185829	0.5864
GZMB.SL004068	GZMB	N	-0.014	0.00317881	0.0096148	-0.005	0.289404	0.675084	-0.016	0.000332312	0.000844488	-0.004	0.385392	0.71778	-0.019	0.000172784	0.000605156	0.002	0.693671	0.877911	-0.011	0.0255511	0.0616946	-0.008	0.0802269	0.476085	-0.012	0.0307688	0.0689138	-0.006	0.150936	0.544288
UBE2L3.SL008157	UBE2L3	N	0.019	0.00320129	0.00967882	0.01	0.0768204	0.402528	0.007	0.234972	0.306238	0.009	0.091835	0.375814	0.023	0.000394392	0.00125367	0	0.975293	0.991761	0.022	0.000908293	0.00375877	0.004	0.537375	0.859474	0.019	0.0111048	0.0295993	0.014	0.0498247	0.367544
MAP2K2.SL010501	MAP2K2	N	0.033	0.00320642	0.00969035	0.017	0.0199723	0.23179	0.048	2.74299e-06	1.03985e-05	0.02	0.00479141	0.0966422	0.043	0.00027235	0.000904803	0.002	0.832711	0.938133	0.033	0.00413448	0.01368	0.012	0.122242	0.551093	0.043	0.000858679	0.00338053	0.008	0.35057	0.732912
PROM1.SL005773	PROM1	N	-0.011	0.00320776	0.00969041	-0.002	0.489829	0.808728	-0.001	0.777374	0.826549	-0.002	0.598726	0.851752	-0.021	5.79928e-08	4.14911e-07	-0.005	0.148506	0.452527	-0.012	0.0021307	0.00778085	0	0.920461	0.978755	-0.012	0.00395681	0.0124487	0.001	0.888928	0.969955
NCF4.SL007435	NCF4	N	0.027	0.00322306	0.00973264	-0.003	0.70923	0.906864	0.005	0.552399	0.62654	0.004	0.634648	0.871894	0.031	0.00166366	0.00448148	0.001	0.946675	0.981194	0.022	0.0154363	0.0409669	-0.005	0.579205	0.872959	0.026	0.00947493	0.0258445	-0.006	0.569566	0.850537
C3.SL003220	C3	N	-0.023	0.0032276	0.00974235	0.004	0.611477	0.86986	-0.022	0.00191851	0.00417254	0.009	0.249347	0.598921	-0.016	0.0489348	0.0863927	0.013	0.161855	0.469692	-0.016	0.0337914	0.0775234	-0.005	0.502422	0.845705	-0.022	0.0101668	0.0274865	0.007	0.408357	0.768809
EVL.SL007751	EVL	N	0.019	0.00324241	0.00977926	0	0.950007	0.989965	0.03	8.78769e-07	3.61829e-06	0.002	0.79702	0.930932	0.023	0.00124981	0.00346818	-0.001	0.843545	0.942793	0.016	0.0148465	0.0396549	0.006	0.373667	0.768848	0.024	0.00105932	0.0040408	-0.003	0.678742	0.889444
S100A10.SL004212	S100A10	N	-0.016	0.00324249	0.00977926	0.011	0.0569419	0.36046	-0.023	8.2586e-06	2.87063e-05	0.013	0.019997	0.188822	-0.016	0.00686383	0.0154201	0.012	0.072794	0.326774	-0.012	0.031148	0.0726128	0.007	0.19541	0.635429	-0.018	0.00277652	0.00921168	0.008	0.192211	0.592957
FCER2.SL002706	FCER2	N	-0.042	0.00324545	0.0097842	-0.007	0.314213	0.694875	-0.037	0.00480486	0.00962541	-0.005	0.493066	0.795115	-0.027	0.0816304	0.13331	-0.008	0.327974	0.643707	-0.048	0.0010037	0.00409603	-0.001	0.913203	0.976974	-0.042	0.00795747	0.0223855	-0.008	0.307464	0.69874
TNC.SL003198.7	TNC	N	0.029	0.00325816	0.00981849	0.007	0.194958	0.578277	0.026	0.00464379	0.00932655	0.007	0.196438	0.54002	0.039	0.000264395	0.000881957	0.006	0.305563	0.623146	0.03	0.00288546	0.010082	0.008	0.162624	0.604617	0.024	0.02887	0.0653973	0.007	0.307907	0.69874
BMERB1.SL023305	BMERB1	N	-0.013	0.00328259	0.00988782	0.002	0.61544	0.871004	-0.01	0.0213556	0.0369929	0.002	0.671801	0.886232	-0.014	0.00214072	0.00560256	0.003	0.525209	0.788623	-0.015	0.00106576	0.00430161	0.003	0.347186	0.751613	-0.016	0.001872	0.00657835	0.004	0.366684	0.746517
OLFM4.SL008590	OLFM4	N	-0.015	0.00328385	0.00988782	0.01	0.0281947	0.269926	-0.032	7.45674e-11	5.7725e-10	0.011	0.016816	0.174611	-0.018	0.00109604	0.0030786	0.012	0.0248821	0.187319	-0.01	0.0532667	0.112493	0.004	0.381093	0.772645	-0.009	0.107167	0.188747	0.004	0.469409	0.802498
NPNT.SL006194	NPNT	N	0.042	0.00328936	0.00990035	-0.009	0.535376	0.831176	-0.053	0.000432735	0.00107302	-0.029	0.0742468	0.340009	0.026	0.0874666	0.141554	0.014	0.392958	0.697295	0.04	0.00518323	0.0165405	-0.011	0.48752	0.83631	0.046	0.00232717	0.00795387	-0.002	0.920443	0.979055
HBB.SL005328	HBB	N	-0.016	0.00329848	0.0099172	-0.001	0.88511	0.972855	-0.051	1.26301e-22	4.53576e-21	0.001	0.786178	0.928878	-0.018	0.00168871	0.00454231	0.002	0.787021	0.919761	-0.013	0.0192486	0.049068	-0.003	0.535961	0.859122	-0.014	0.0213528	0.0508407	-0.001	0.874916	0.965976
MAGEA6.SL011949	MAGEA6	N	0.011	0.00329826	0.0099172	-0.005	0.168864	0.546423	0.008	0.0123649	0.022621	-0.006	0.116796	0.418151	0.007	0.0674408	0.113382	-0.012	0.00190111	0.0528149	0.008	0.0278575	0.0662211	0	0.910455	0.975859	0.013	0.00137059	0.00502756	-0.003	0.429023	0.783156
PRKAR1B.SL014768	PRKAR1B	N	0.035	0.003299	0.0099172	-0.003	0.766885	0.932421	0.056	3.17895e-07	1.40056e-06	-0.003	0.68389	0.890085	0.026	0.0413371	0.074975	-0.021	0.0354387	0.229867	0.024	0.0438016	0.0957729	0.015	0.0561921	0.417865	0.03	0.0292664	0.0661324	0.003	0.807263	0.941182
HNRNPH1.SL013160	HNRNPH1	N	0.02	0.0033263	0.00999519	-0.002	0.76037	0.93075	0.025	8.34307e-05	0.000240116	-0.005	0.457399	0.769158	0.025	0.000407248	0.00128953	-0.008	0.226892	0.544315	0.013	0.0522248	0.110673	0.006	0.389553	0.776364	0.023	0.00271189	0.00904207	-0.004	0.544528	0.838318
HMGA1.SL006117	HMGA1	N	0.011	0.00334831	0.0100572	0.009	0.00375698	0.108466	0.017	6.27961e-07	2.64779e-06	0.009	0.0018228	0.0575943	0.017	4.45929e-05	0.000180381	0.011	0.00177382	0.0505607	0.011	0.00266007	0.00939704	0.007	0.023776	0.306588	0.009	0.0338908	0.0743673	0.008	0.0279495	0.295067
HPCAL1.SL011188.1	HPCAL1	N	-0.012	0.00335117	0.0100617	-0.006	0.0800309	0.408874	0.002	0.667117	0.732814	-0.007	0.0563237	0.302909	-0.013	0.00338543	0.00839742	-0.008	0.0512527	0.275259	-0.014	0.00108329	0.00436042	-0.002	0.6407	0.898074	-0.013	0.00760746	0.021599	-0.007	0.105118	0.479812
CKMT1A.SL013015	CKMT1A	N	0.057	0.00335448	0.0100675	0.009	0.626938	0.876064	-0.003	0.883824	0.911432	-0.01	0.591722	0.847571	0.04	0.0612215	0.104624	0.039	0.0668116	0.315047	0.06	0.00234897	0.00845562	-0.002	0.929678	0.980197	0.048	0.0249162	0.0579018	0.024	0.234862	0.637793
MOG.SL012514	MOG	N	-0.011	0.00336062	0.0100819	0.001	0.679085	0.895055	-0.017	4.8999e-07	2.10339e-06	-0.001	0.740257	0.911638	-0.014	0.000293084	0.000962392	0.004	0.343589	0.655476	-0.011	0.00293715	0.0102431	0.001	0.818438	0.94977	-0.009	0.0292132	0.0660334	0	0.94339	0.983187
ARNT.SL013760	ARNT	N	0.011	0.00337351	0.0101151	0	0.94628	0.989965	0.011	0.00191281	0.0041641	0.002	0.496317	0.797792	0.012	0.00360986	0.0088793	0.006	0.14615	0.449062	0.01	0.0135055	0.0364871	0.002	0.582595	0.874313	0.013	0.00180142	0.00636986	-0.002	0.66658	0.886125
IFNE.SL007516	IFNE	N	0.015	0.00337511	0.0101151	-0.006	0.168289	0.546423	0.041	1.95127e-15	2.85591e-14	-0.006	0.203792	0.547762	0.005	0.316288	0.412345	-0.007	0.142386	0.442297	0.012	0.0169383	0.0442355	-0.001	0.868993	0.966058	0.015	0.0105186	0.0282621	-0.006	0.2324	0.634976
ITGB1.SL000144	ITGB1	N	0.034	0.00337582	0.0101151	0.003	0.813102	0.950771	0.005	0.67242	0.737865	0.012	0.285491	0.633356	0.05	6.16532e-05	0.000240536	0.005	0.697535	0.879926	0.031	0.00762243	0.0226733	-0.002	0.891793	0.970832	0.036	0.00565116	0.0168368	-0.009	0.506022	0.822358
KCTD3.SL023602	KCTD3	N	0.013	0.00337827	0.0101183	0.003	0.481382	0.804655	0.024	2.76116e-09	1.71252e-08	0.003	0.437197	0.754032	0.014	0.00264787	0.00676862	0	0.984382	0.994787	0.013	0.00310964	0.0107429	0.005	0.241248	0.675312	0.016	0.00146344	0.00531778	0.003	0.549801	0.84073
PWWP3A.SL019548	PWWP3A	N	0.019	0.00339324	0.010159	-0.011	0.0372189	0.301105	0.02	0.000513259	0.00125369	-0.008	0.112699	0.409875	0.026	0.000117819	0.00042876	-0.016	0.00779355	0.105665	0.014	0.0394732	0.088061	-0.006	0.283277	0.708843	0.025	0.000450332	0.00194448	-0.01	0.0979556	0.466495
SMAP1.SL019547	SMAP1	N	0.024	0.00340786	0.0101986	0.002	0.658378	0.887725	0.057	4.05996e-14	5.16224e-13	0.003	0.559012	0.832024	0.042	2.01472e-07	1.29541e-06	0.005	0.35834	0.668119	0.024	0.00409515	0.0135804	0.003	0.57907	0.872959	0.016	0.082218	0.152045	0.002	0.697708	0.897366
TINF2.SL018685	TINF2	N	-0.015	0.00342258	0.0102385	-0.001	0.860619	0.967567	-0.018	0.000198509	0.000530463	0	0.974527	0.992457	-0.017	0.0017054	0.00458218	-0.006	0.233761	0.549044	-0.015	0.00558127	0.0176198	-0.002	0.668595	0.906148	-0.014	0.0172477	0.0427102	0.004	0.464778	0.801333
CNTNAP5.SL018802	CNTNAP5	N	0.015	0.00342803	0.0102507	-0.004	0.373834	0.742062	0.022	4.75444e-06	1.73708e-05	-0.002	0.576655	0.841827	0.018	0.000800858	0.00232762	-0.014	0.00349446	0.0724266	0.013	0.0104396	0.0295944	-0.001	0.821652	0.95031	0.018	0.00201702	0.0070077	-0.001	0.823713	0.945313
RMDN3.SL017122	RMDN3	N	-0.01	0.00344673	0.0103024	0	0.95166	0.989965	-0.016	1.59145e-06	6.29569e-06	-0.004	0.197155	0.540604	-0.014	9.83443e-05	0.000364191	0.003	0.388513	0.694592	-0.009	0.00737017	0.0220387	-0.001	0.714348	0.924302	-0.012	0.00107177	0.00407983	-0.001	0.764883	0.925661
TYRO3.SL004136	TYRO3	N	-0.015	0.00345577	0.0103252	0.001	0.788467	0.939743	-0.001	0.879305	0.908044	-0.002	0.645527	0.878064	-0.01	0.0661756	0.111612	0.003	0.572337	0.813829	-0.018	0.00061699	0.00270374	0.003	0.393578	0.778611	-0.015	0.007147	0.0204969	-0.003	0.520438	0.828424
H2AC11.SL005850	H2AC11	N	0.062	0.00346316	0.0103431	0.039	0.0514866	0.343551	0.058	0.00363432	0.00747579	0.044	0.0285534	0.217384	0.096	4.47247e-05	0.000180814	0.022	0.359657	0.668846	0.069	0.00127073	0.00500808	0.034	0.0876404	0.491026	0.078	0.00103376	0.00395352	0.027	0.252781	0.653212
GDPD1.SL023710	GDPD1	N	0.013	0.00348613	0.0104075	-0.004	0.277488	0.661549	0.021	8.07927e-08	3.92087e-07	-0.004	0.303325	0.653226	0.013	0.00616844	0.0140856	-0.01	0.0226947	0.179076	0.011	0.015131	0.0402727	0	0.972037	0.991567	0.014	0.00322558	0.0104198	-0.002	0.664423	0.88498
CD69.SL007370	CD69	N	-0.036	0.00349388	0.0104264	-0.008	0.46042	0.795311	-0.057	2.07102e-06	8.01201e-06	-0.019	0.0768144	0.344612	-0.074	2.17305e-08	1.71102e-07	0.001	0.956368	0.985828	-0.039	0.00201676	0.00743107	-0.002	0.811618	0.94832	-0.042	0.00197629	0.00689593	-0.009	0.421362	0.777265
HSP90B1.SL004912	HSP90B1	N	0.028	0.00350449	0.0104496	0.007	0.357637	0.730556	0.046	1.27757e-07	6.00987e-07	0.005	0.491054	0.793641	0.018	0.0751932	0.124426	0.013	0.114133	0.3986	0.02	0.038142	0.0854798	0.015	0.0296631	0.324868	0.024	0.0259828	0.0599829	-0.002	0.828153	0.946718
MEP1A.SL006554.1	MEP1A	N	0.031	0.00350357	0.0104496	-0.001	0.934688	0.984709	-0.002	0.867703	0.897954	0.007	0.52442	0.815791	0.063	4.88156e-08	3.57592e-07	-0.001	0.923005	0.97141	0.031	0.00506329	0.0162281	-0.001	0.950537	0.985479	0.033	0.00640579	0.0187141	0.003	0.791667	0.936679
SPIN3.SL021796	SPIN3	N	-0.012	0.0035372	0.0105429	0.004	0.343397	0.721472	-0.02	2.14161e-07	9.76862e-07	0.005	0.176485	0.51502	-0.018	7.80133e-05	0.000297112	0.007	0.158264	0.465126	-0.01	0.0125075	0.0342815	0.001	0.794569	0.945161	-0.011	0.0181554	0.0444941	0.004	0.37311	0.751687
IL34.SL013548	IL34	N	-0.024	0.00355625	0.0105953	0.01	0.199096	0.583728	0.011	0.152713	0.210105	0.008	0.296414	0.646415	-0.023	0.01222	0.0258146	-0.007	0.460402	0.747717	-0.022	0.00769288	0.0228631	0.014	0.0794501	0.474937	-0.019	0.0333497	0.0735718	0.015	0.104156	0.478651
CHST2.SL013988	CHST2	N	-0.011	0.00356512	0.0106175	-0.001	0.715936	0.912431	-0.004	0.227226	0.297605	-0.001	0.817997	0.9391	-0.016	5.29295e-05	0.000210435	0	0.914233	0.967177	-0.009	0.017211	0.0448046	-0.003	0.3907	0.777177	-0.01	0.020458	0.0490753	-0.001	0.779115	0.932657
UBE2R2.SL013182.1	UBE2R2	N	-0.021	0.00356842	0.010623	0.003	0.610921	0.869282	0.02	0.00250978	0.00533513	0.005	0.441676	0.758033	-0.017	0.0237263	0.0461366	-0.006	0.416183	0.714079	-0.024	0.00109227	0.00438936	0.01	0.151414	0.592122	-0.011	0.156111	0.255357	0.007	0.383436	0.753943
C5.C6.SL000321	C5	N	0.015	0.00357185	0.0106289	0.004	0.354732	0.730499	0.032	8.41187e-12	7.52469e-11	0.004	0.379627	0.712055	0.021	0.000105922	0.0003899	0.004	0.441365	0.732948	0.017	0.0015006	0.00579004	0.004	0.421491	0.798512	0.017	0.00332898	0.0106975	0.011	0.031058	0.30454
IGHG4.SL020001	IGHG4	N	-0.04	0.00357973	0.0106481	-0.021	0.0792675	0.406741	-0.049	0.000120857	0.000337027	-0.017	0.168354	0.505679	-0.052	0.000215444	0.000736349	-0.013	0.34991	0.660693	-0.038	0.00670251	0.0204322	-0.022	0.067758	0.44855	-0.044	0.00413256	0.0129244	-0.026	0.0542265	0.379084
DEFB129.SL012830	DEFB129	N	-0.012	0.00358182	0.01065	0.003	0.370404	0.739602	-0.02	1.51001e-07	7.04033e-07	0.004	0.277957	0.628209	-0.019	2.28287e-05	9.85139e-05	0.007	0.148678	0.452861	-0.011	0.00850161	0.0248369	0.002	0.698486	0.919903	-0.012	0.00724748	0.0207449	0.002	0.576845	0.853704
SRPK1.SL010881	SRPK1	N	0.025	0.0035903	0.0106709	-0.01	0.143431	0.513007	0.044	6.23109e-08	3.0664e-07	-0.007	0.279323	0.629053	0.019	0.0352666	0.0654317	-0.001	0.897822	0.962013	0.022	0.0123747	0.0340062	-0.005	0.458417	0.819473	0.024	0.013029	0.0336323	-0.01	0.218375	0.623372
VSIG10L.SL018581	VSIG10L	N	-0.01	0.00360162	0.0107002	-0.003	0.428095	0.77694	-0.017	5.57774e-08	2.76707e-07	-0.003	0.307358	0.655075	-0.015	4.01872e-05	0.000164092	-0.004	0.253746	0.571279	-0.01	0.00584928	0.01834	-0.002	0.515261	0.851291	-0.012	0.00176424	0.00625641	-0.003	0.492906	0.816783
ACRV1.SL009308.1	ACRV1	N	-0.015	0.00361737	0.0107427	0.001	0.72109	0.916235	-0.046	6.68426e-16	1.02949e-14	-0.005	0.215209	0.560756	-0.023	9.47893e-06	4.41112e-05	0.006	0.0972968	0.37249	-0.013	0.01323	0.035848	-0.002	0.594737	0.880268	-0.016	0.00308157	0.0100206	-0.003	0.500838	0.819553
S100A9.SL004477	S100A9	N	-0.058	0.00362361	0.0107569	0.039	0.0555691	0.355122	-0.042	0.0256055	0.0435353	0.07	0.000860086	0.0388463	-0.065	0.00232789	0.00602429	0.039	0.0847569	0.347758	-0.023	0.259026	0.383538	0.006	0.778962	0.942529	-0.054	0.0171982	0.0426164	0.036	0.145207	0.539359
GATM.SL008715	GATM	N	-0.049	0.00362875	0.0107678	0.054	3.96831e-05	0.0116859	-0.056	0.000292057	0.000752844	0.046	0.000397136	0.0255523	-0.073	3.46427e-05	0.000143684	0.046	0.00139558	0.0437204	-0.053	0.00210243	0.00768525	0.061	4.19115e-05	0.0167247	-0.041	0.0295133	0.0666405	0.045	0.00694009	0.169744
PIWIL1.SL019894	PIWIL1	N	-0.015	0.0036313	0.010771	0.001	0.872855	0.969676	-0.007	0.152473	0.209854	-0.001	0.817819	0.9391	-0.021	9.82979e-05	0.000364191	0.013	0.00615936	0.0927304	-0.014	0.00814139	0.023994	-0.002	0.695113	0.918682	-0.015	0.0108809	0.0291081	-0.002	0.600026	0.861761
DYNLL2.SL019474	DYNLL2	N	0.019	0.00363563	0.0107795	0.017	0.00818036	0.156833	0.01	0.0971558	0.141496	0.015	0.0160796	0.17161	0.024	0.000251928	0.000845735	0.005	0.487967	0.765248	0.021	0.00143176	0.00555646	0.014	0.0416972	0.373008	0.017	0.0217217	0.0515358	0.018	0.015677	0.236654
HOMER1.SL015060.1	HOMER1	N	0.023	0.00365655	0.0108372	0.006	0.416356	0.767053	0.009	0.239956	0.311451	0.013	0.0726653	0.336401	0.036	2.69574e-05	0.000114584	0.009	0.280438	0.597047	0.021	0.00732759	0.021947	0.002	0.771459	0.940778	0.023	0.0075075	0.021392	0	0.992897	0.997844
DCC.SL003344	DCC	N	-0.042	0.00368637	0.0109211	0.002	0.810568	0.950061	-0.041	0.00163312	0.00360726	0.004	0.645733	0.878064	-0.036	0.0201443	0.0399414	-0.007	0.451775	0.741907	-0.05	0.000527179	0.00235903	0.009	0.289032	0.712888	-0.057	0.000285808	0.00130286	-0.007	0.475443	0.806128
CTAG1A.SL004478	CTAG1A	N	-0.01	0.00370262	0.0109649	0.002	0.448901	0.789869	-0.013	8.75893e-05	0.000251005	0.002	0.488293	0.791747	-0.013	0.000521266	0.00159765	0.008	0.0134149	0.136599	-0.008	0.0161685	0.0426641	0	0.944086	0.984839	-0.009	0.0182637	0.0447192	0.001	0.871095	0.964705
SELE.SL001945	SELE	N	-0.043	0.00371061	0.0109841	0.005	0.478474	0.802095	-0.05	0.000151674	0.000414639	0.007	0.368813	0.706069	-0.028	0.0788615	0.129427	0.012	0.151432	0.457091	-0.049	0.000863137	0.00360841	0.011	0.162845	0.604617	-0.044	0.00641681	0.0187314	0.01	0.225409	0.630304
ALDH6A1.SL007346	ALDH6A1	N	0.04	0.00371335	0.0109878	0.028	0.0126221	0.189641	0.022	0.0938546	0.137138	0.021	0.0683764	0.326875	0.008	0.570668	0.653994	0.003	0.783133	0.918849	0.035	0.0155839	0.0413139	0.03	0.0254428	0.311926	0.047	0.00358017	0.01142	0.027	0.0624417	0.391764
FEN1.SL002091	FEN1	N	0.012	0.00371969	0.0110022	-0.005	0.135851	0.504352	0.015	4.65795e-05	0.000141293	-0.004	0.150609	0.475873	0.009	0.0268455	0.0515754	-0.005	0.228685	0.546539	0.011	0.00502062	0.0160983	-0.003	0.280479	0.706911	0.016	0.000425808	0.00185162	-0.004	0.239479	0.640025
RAD51C.SL022961	RAD51C	N	0.017	0.00372169	0.0110036	0.004	0.396364	0.758368	0.024	2.28268e-05	7.29388e-05	0.011	0.0400379	0.254541	0.021	0.00053004	0.00162184	0.004	0.523372	0.787474	0.019	0.00135406	0.00528558	0.006	0.273585	0.700798	0.026	6.94155e-05	0.000376316	0.005	0.399706	0.762194
ADAM30.SL018586	ADAM30	N	-0.012	0.00373541	0.0110398	0.001	0.733167	0.920723	-0.015	0.00187537	0.00409203	-0.003	0.310774	0.656047	-0.019	2.05835e-05	8.97194e-05	0.002	0.539036	0.795427	-0.011	0.0106219	0.0300301	0.001	0.853839	0.960863	-0.014	0.00300275	0.0098381	0.002	0.537446	0.83686
TGIF2LY.SL022258	TGIF2LY	N	-0.01	0.00373852	0.0110445	-0.003	0.256105	0.643936	-0.016	8.18179e-07	3.38205e-06	-0.004	0.152954	0.479259	-0.015	4.54859e-05	0.000183489	-0.004	0.226983	0.544315	-0.01	0.006013	0.018756	-0.004	0.206772	0.64473	-0.01	0.00863184	0.0238845	-0.005	0.148625	0.540707
MMADHC.SL020964	MMADHC	N	0.011	0.00375103	0.011077	0.002	0.53953	0.833932	0.011	0.00306733	0.00641525	0.001	0.86313	0.958004	0.016	0.000153966	0.000544688	-0.002	0.542177	0.797663	0.009	0.0305863	0.071462	0.006	0.0807296	0.47775	0.011	0.0110437	0.0294579	0.006	0.122165	0.507833
Human.SL009429	Human	N	0.013	0.00375321	0.011079	0	0.922881	0.98108	0.029	5.05148e-12	4.71941e-11	-0.002	0.632875	0.871129	0.012	0.0148485	0.0304838	-0.004	0.407458	0.707979	0.01	0.0269101	0.0643639	0.005	0.244178	0.678866	0.014	0.0051312	0.015501	-0.001	0.812877	0.943481
FBXO48.SL022949	FBXO48	N	-0.012	0.0037609	0.0110961	-0.002	0.615853	0.871404	-0.006	0.116669	0.166521	0	0.929212	0.979504	-0.015	0.000778131	0.00227145	-0.002	0.629477	0.846514	-0.01	0.0256562	0.0619079	-0.002	0.657901	0.903321	-0.011	0.0208867	0.0499247	-0.003	0.472028	0.804601
GIPC1.SL011152.1	GIPC1	N	0.026	0.003762	0.0110961	-0.004	0.595552	0.864541	0.045	3.7006e-07	1.61876e-06	0.001	0.93926	0.98222	0.032	0.00103226	0.00292657	-0.007	0.457751	0.745409	0.026	0.00510019	0.016325	-0.006	0.533585	0.856948	0.032	0.00201661	0.0070077	-0.006	0.571689	0.852025
CSF1R.SL004153.1	CSF1R	N	-0.033	0.00376738	0.0111062	0.012	0.154234	0.529111	-0.013	0.211746	0.280222	0.014	0.0988255	0.384745	-0.001	0.942704	0.955554	0.016	0.119387	0.40541	-0.039	0.000807359	0.00340033	0.016	0.0507484	0.4013	-0.038	0.00256266	0.00863447	0.001	0.935263	0.981107
USP14.SL010983	USP14	N	-0.037	0.00376844	0.0111062	0.01	0.396996	0.758368	-0.128	1.01556e-22	3.66499e-21	0.012	0.303687	0.653226	-0.023	0.0976036	0.155498	-0.012	0.362784	0.672073	-0.038	0.0051416	0.016429	0.01	0.427796	0.800528	-0.042	0.00461471	0.0141911	0.019	0.183886	0.584276
NR2C2AP.SL023517	NR2C2AP	N	0.016	0.00378379	0.011147	-0.003	0.572273	0.849517	-0.006	0.227861	0.298224	0.001	0.833387	0.944488	0.025	3.95227e-05	0.000161738	-0.016	0.00789372	0.106435	0.015	0.00777908	0.0230812	-0.003	0.574805	0.872959	0.017	0.00783688	0.0221254	-0.004	0.464171	0.800952
CLCA2.SL018772	CLCA2	N	-0.011	0.00379287	0.0111687	0.008	0.00859882	0.159056	-0.017	6.17763e-07	2.60928e-06	0.009	0.00416825	0.0903236	-0.013	0.000883709	0.00254434	0.01	0.00719687	0.102087	-0.01	0.00618068	0.0191669	0.009	0.00505096	0.172299	-0.002	0.59368	0.69998	0.006	0.116248	0.494185
MRAP.SL018298	MRAP	N	-0.009	0.00379421	0.0111687	0.001	0.720876	0.916121	-0.02	3.45406e-11	2.83171e-10	-0.002	0.564616	0.834344	-0.017	9.25083e-07	5.19883e-06	0.005	0.156048	0.462117	-0.007	0.0282059	0.0669196	0	0.977227	0.992832	-0.007	0.0492917	0.101054	0	0.994238	0.99808
ANKMY2.SL023455	ANKMY2	N	0.013	0.00380835	0.0112059	-0.002	0.679133	0.895055	0.016	0.0001192	0.00033291	-0.002	0.675041	0.886434	0.011	0.0187135	0.0373864	-0.002	0.641847	0.854511	0.009	0.0580499	0.120147	0.003	0.435444	0.802841	0.014	0.00417093	0.0130333	-0.002	0.630552	0.874867
EDA.SL004644	EDA	N	0.011	0.00381428	0.0112168	0.004	0.156837	0.532638	0.011	0.00323995	0.00674372	0.004	0.216108	0.561276	0.011	0.0100293	0.0216083	0.003	0.4197	0.717064	0.01	0.0162192	0.042767	0.007	0.0195873	0.286836	0.012	0.0053338	0.0160537	0.005	0.126459	0.514077
RALA.SL008025	RALA	N	0.028	0.00381512	0.0112168	0.013	0.0648623	0.382188	0.044	7.23648e-07	3.02184e-06	0.012	0.0990798	0.385531	0.042	2.13835e-05	9.28909e-05	0.014	0.0783076	0.336171	0.024	0.0165105	0.0433859	0.019	0.0110483	0.234479	0.029	0.00877073	0.0242108	0.012	0.150774	0.544288
EHF.SL015293	EHF	N	-0.014	0.0038322	0.0112625	0.003	0.450882	0.790536	-0.013	0.00375161	0.007702	0.002	0.515108	0.809961	-0.018	0.00054796	0.00167112	-0.001	0.892427	0.960954	-0.013	0.00654094	0.020056	0.001	0.719947	0.924362	-0.013	0.0178791	0.043934	-0.001	0.863925	0.961625
CRIM1.SL025827	CRIM1	N	0.01	0.00384279	0.0112892	0.007	0.0134278	0.194155	0.007	0.0284485	0.0478497	0.009	0.00112156	0.0451197	0.008	0.0229427	0.0448379	0.007	0.0343884	0.225736	0.011	0.00101004	0.00411505	0.004	0.128152	0.556643	0.012	0.000934349	0.00362991	0.004	0.197648	0.599446
PCSK2.SL012421.1	PCSK2	N	0.014	0.00385028	0.0113066	0.002	0.689651	0.898144	0.015	0.00126192	0.00285502	0.002	0.620379	0.862977	0.026	1.08679e-06	6.01274e-06	0	0.936286	0.976337	0.012	0.0173208	0.0450585	0.001	0.777238	0.942529	0.018	0.000873392	0.00343021	0	0.948391	0.984478
NQO2.SL006251	NQO2	N	-0.044	0.00387819	0.0113841	-0.006	0.532345	0.829385	-0.075	1.0428e-07	4.96257e-07	-0.002	0.804124	0.934269	-0.044	0.00561894	0.0129717	-0.009	0.417824	0.715282	-0.029	0.0548204	0.114851	-0.03	0.00384683	0.149843	-0.057	0.000733131	0.00296719	-0.009	0.445166	0.79519
DKK4.SL010612.1	DKK4	N	0.037	0.00388057	0.0113865	-0.026	0.00583717	0.133605	0.024	0.041537	0.0672521	-0.026	0.00609396	0.108761	0.022	0.0875068	0.141588	-0.003	0.799024	0.924472	0.033	0.0112252	0.0313743	-0.025	0.0196843	0.286836	0.023	0.102183	0.181554	-0.034	0.00310047	0.115866
B4GALNT1.SL014893	B4GALNT1	N	-0.012	0.00388619	0.0113984	0.008	0.00707108	0.144203	-0.018	2.62123e-06	9.97288e-06	0.008	0.0071259	0.11658	-0.021	1.35164e-06	7.32754e-06	0.01	0.00544191	0.0868036	-0.009	0.0227329	0.056048	0.006	0.0651443	0.442429	-0.011	0.0123358	0.0322156	0.01	0.0047095	0.142413
CBX2.SL021146	CBX2	N	-0.014	0.00388773	0.0113984	0.005	0.196779	0.580272	-0.011	0.00810992	0.0154397	0.006	0.118088	0.419373	-0.018	0.000443063	0.00138566	0.006	0.192011	0.509066	-0.013	0.00636732	0.0196464	0.003	0.465474	0.821884	-0.018	0.000394661	0.00173049	0.002	0.580522	0.855344
PTS.SL019226	PTS	N	0.016	0.00389292	0.0114091	-0.004	0.405539	0.761438	0.032	5.15811e-10	3.53576e-09	-0.004	0.47417	0.782173	0.013	0.0270637	0.0519538	-0.011	0.07792	0.335466	0.012	0.0248791	0.0604089	0.002	0.730101	0.928997	0.021	0.000831313	0.00329039	-0.004	0.561558	0.846443
MALT1.SL007743	MALT1	N	-0.011	0.00389761	0.0114183	0.006	0.10323	0.443394	-0.011	0.00189622	0.00413562	0.006	0.0739576	0.339449	-0.016	0.000118163	0.000429588	0.016	3.81592e-05	0.0070232	-0.01	0.00932471	0.0269014	0.003	0.337564	0.745087	-0.011	0.00762659	0.0216366	0.002	0.62394	0.87159
TK2.SL014563	TK2	N	-0.02	0.00390436	0.0114335	0.001	0.913087	0.978615	-0.018	0.00649629	0.0126256	0.005	0.376825	0.710948	-0.019	0.00901894	0.0196792	-0.005	0.374517	0.682294	-0.021	0.00323231	0.0110784	0.002	0.71048	0.924302	-0.022	0.00653763	0.0189862	0	0.993203	0.997844
RBFOX2.SL011160	RBFOX2	N	0.011	0.00390904	0.0114427	0.008	0.0108856	0.174816	0.008	0.0321586	0.0535032	0.011	0.000839393	0.0381458	0.012	0.00415428	0.0100045	0	0.928492	0.974003	0.012	0.00281894	0.00988241	0.008	0.0108603	0.233782	0.015	0.000475029	0.0020356	0.011	0.0051059	0.148774
GRIA4.SL018367	GRIA4	N	0.037	0.00391983	0.0114697	-0.011	0.349981	0.726359	0.092	4.23166e-13	4.74901e-12	-0.003	0.789357	0.929787	0.005	0.71578	0.777676	-0.03	0.0340793	0.224992	0.035	0.00499023	0.0160079	-0.011	0.386085	0.773265	0.027	0.0590163	0.1162	-0.011	0.446435	0.795382
SYTL4.SL025998	SYTL4	N	0.015	0.00393731	0.0115163	-0.01	0.0431414	0.319203	0.019	0.000117156	0.000328323	-0.012	0.0143581	0.162972	0.007	0.220681	0.307409	-0.01	0.084807	0.347758	0.012	0.0254056	0.0614187	-0.004	0.462906	0.821358	0.03	3.24835e-07	3.26253e-06	-0.008	0.194123	0.594661
Human.SL011608	Human	N	-0.01	0.00393984	0.0115191	-0.002	0.643869	0.883047	-0.018	2.92439e-08	1.5298e-07	-0.002	0.459252	0.770094	-0.014	0.000466127	0.00144978	-0.003	0.50848	0.780206	-0.01	0.00411959	0.0136369	-0.001	0.789679	0.944301	-0.01	0.0122636	0.032084	0	0.897765	0.972692
OBP2B.SL012845	OBP2B	N	0.047	0.00394511	0.0115299	0.004	0.560708	0.844494	0.055	0.000194284	0.000520304	0.003	0.633211	0.871183	0.034	0.053649	0.0935556	0.002	0.820568	0.932243	0.048	0.00353775	0.0119912	0.005	0.498923	0.843414	0.051	0.00374829	0.0118841	0.014	0.11036	0.485346
PGRMC1.SL008875	PGRMC1	N	0.02	0.0039514	0.0115437	0.013	0.0344434	0.292134	0.045	4.52844e-11	3.66356e-10	0.013	0.0343273	0.235086	0.004	0.618749	0.696093	0.02	0.00548454	0.0870198	0.017	0.0227079	0.0560052	0.012	0.0656111	0.443146	0.021	0.00856498	0.0237229	0.004	0.587546	0.857982
GOLM2.SL018589	GOLM2	N	-0.023	0.00396551	0.0115804	-0.006	0.299332	0.684585	-0.002	0.776384	0.825735	-0.003	0.633801	0.871831	-0.014	0.116629	0.180383	0.001	0.849697	0.944793	-0.022	0.00676891	0.020575	-0.009	0.148073	0.585704	-0.022	0.0150647	0.0380468	-0.004	0.609516	0.864554
C15orf40.SL023436	C15orf40	N	0.02	0.00397673	0.0116085	-0.004	0.541149	0.835505	0.043	1.45645e-10	1.07871e-09	-0.002	0.709863	0.898749	0.029	0.000119569	0.000434271	-0.013	0.0798096	0.337676	0.019	0.00671645	0.0204578	-0.002	0.807031	0.946593	0.02	0.0102305	0.0276188	-0.007	0.382056	0.753943
IL1RL1.SL004146	IL1RL1	N	0.044	0.00399677	0.0116624	0.01	0.272615	0.656297	0.072	1.73983e-07	8.04057e-07	0.009	0.296013	0.646224	0.045	0.00656588	0.0148276	-0.007	0.515251	0.7841	0.041	0.00796044	0.0235077	0.017	0.0766987	0.468676	0.03	0.0742212	0.140179	0.03	0.0032516	0.118506
TBC1D24.SL023241	TBC1D24	N	0.01	0.0039991	0.0116646	0.005	0.117819	0.470894	0.005	0.140665	0.195835	0.006	0.0844663	0.361746	0.012	0.00163781	0.00441993	0.008	0.0437472	0.254996	0.011	0.00156519	0.00601091	0.005	0.126418	0.555612	0.015	7.454e-05	0.000399974	0.005	0.165414	0.564832
TOR4A.SL016531	TOR4A	N	-0.013	0.00401397	0.0117033	-0.001	0.792941	0.942466	-0.01	0.0188603	0.0330673	0	0.935214	0.981365	-0.021	1.23294e-05	5.6359e-05	0.008	0.148909	0.453003	-0.011	0.0143898	0.0386352	-0.003	0.481473	0.832078	-0.01	0.0337721	0.0741737	-0.004	0.442245	0.792678
LRATD2.SL022041	LRATD2	N	-0.02	0.00401852	0.0117119	-0.001	0.842386	0.960453	0.011	0.0978933	0.142345	-0.001	0.875007	0.961607	-0.016	0.0348645	0.0647999	-0.001	0.891195	0.960848	-0.021	0.00295238	0.0102914	0	0.981591	0.994179	-0.02	0.0110832	0.0295526	0.002	0.81965	0.944282
GBA.SL008583	GBA	N	0.02	0.00402249	0.0117189	-0.004	0.542665	0.835727	-0.01	0.147289	0.203862	0.001	0.818011	0.9391	0.03	9.05358e-05	0.000338681	-0.003	0.625494	0.843968	0.017	0.0190752	0.0487407	-0.001	0.933206	0.981725	0.026	0.000771874	0.00310691	-0.008	0.25015	0.651665
ARHGAP25.SL006485	ARHGAP25	N	0.031	0.00407153	0.011857	-0.01	0.315944	0.69661	0.032	0.0026337	0.00556844	-0.005	0.648457	0.878532	0.046	0.000126107	0.000456194	-0.006	0.603423	0.82989	0.034	0.00268604	0.00947967	-0.011	0.343421	0.74956	0.026	0.0391381	0.0833482	0.004	0.731076	0.911308
PSMD7.SL007266	PSMD7	N	0.013	0.00408412	0.011889	-0.003	0.500084	0.81542	0.006	0.145165	0.201255	-0.003	0.463411	0.773964	0.01	0.0389176	0.071203	-0.008	0.0854609	0.348953	0.01	0.0217212	0.0540192	0	0.929279	0.980197	0.014	0.00541651	0.0162574	-0.001	0.906963	0.97575
C3.SL000314	C3	N	-0.095	0.00408846	0.0118922	0.026	0.434482	0.782358	-0.031	0.338477	0.417189	0.098	0.003524	0.0803211	-0.033	0.347337	0.443411	0.017	0.658092	0.86149	-0.03	0.355958	0.486912	-0.067	0.0411733	0.371433	-0.102	0.00526074	0.0158533	0.04	0.29418	0.688096
SAP30L.SL023043	SAP30L	N	-0.014	0.00408731	0.0118922	-0.002	0.663814	0.889586	0	0.938463	0.954582	-0.001	0.793694	0.930283	-0.014	0.0074301	0.0165458	-0.002	0.645472	0.855834	-0.015	0.00248669	0.00887397	0	0.991175	0.996862	-0.014	0.00913343	0.0250802	-0.003	0.450757	0.795398
HSPA1A.SL000451.5	HSPA1A	N	0.021	0.0040995	0.0119196	0.008	0.19006	0.574191	0.022	0.00141852	0.00317229	0.009	0.129738	0.440467	0.037	2.37361e-06	1.24109e-05	-0.003	0.632262	0.847575	0.017	0.0210985	0.0527682	0.009	0.160783	0.603722	0.027	0.000885879	0.00347091	0.01	0.139225	0.531903
MELT.SL011506.2	MELT	N	-0.01	0.00414711	0.0120533	0.004	0.258899	0.646983	-0.025	1.99119e-13	2.34922e-12	0.005	0.125387	0.433992	-0.013	0.000459105	0.00143096	0.005	0.189601	0.507496	-0.008	0.0190997	0.0487729	0.002	0.510447	0.849497	-0.01	0.0104077	0.0280312	0.001	0.733866	0.911598
HIRIP3.SL015196	HIRIP3	N	0.011	0.00415523	0.0120721	-0.003	0.434584	0.782358	0.018	1.0618e-06	4.33075e-06	-0.002	0.532407	0.818974	0.007	0.0794408	0.130255	0	0.925584	0.972588	0.009	0.0286661	0.0677278	0.001	0.779993	0.942529	0.016	0.000361782	0.00160255	-0.004	0.336321	0.720373
NOTCH2.SL007356	NOTCH2	N	-0.014	0.00416682	0.012101	-0.005	0.150693	0.524815	-0.016	0.000171814	0.000464011	-0.005	0.14863	0.472865	-0.013	0.0146393	0.0301637	-0.003	0.512027	0.782712	-0.016	0.000897612	0.00372714	-0.005	0.201061	0.639352	-0.015	0.00499309	0.0151397	-0.009	0.033639	0.312295
SSNA1.SL012992	SSNA1	N	0.027	0.0041796	0.0121334	-0.004	0.569902	0.849226	0.033	0.000121121	0.000337507	-0.004	0.578685	0.841834	0.043	6.70532e-06	3.22644e-05	-0.014	0.0995509	0.375101	0.022	0.0196017	0.049727	-0.002	0.838973	0.95519	0.024	0.0217367	0.0515546	-0.011	0.244153	0.645637
AKT1.SL003721	AKT1	N	0.017	0.00420812	0.0122113	-0.01	0.0764515	0.402273	0.01	0.0656474	0.100876	-0.01	0.0877944	0.368684	0.024	6.78209e-05	0.000261412	-0.008	0.232219	0.548366	0.01	0.11432	0.205468	-0.002	0.755154	0.938162	0.018	0.00746773	0.0213173	-0.016	0.0222938	0.271284
BIRC7.SL004299	BIRC7	N	-0.009	0.00421566	0.0122236	0.004	0.11926	0.473441	-0.019	1.37539e-09	8.90556e-09	0.005	0.0510692	0.289042	-0.016	5.3136e-06	2.61664e-05	0.009	0.00196173	0.0537421	-0.008	0.0114388	0.0318626	0.002	0.420976	0.798162	-0.009	0.0163388	0.040796	0	0.984964	0.995648
LRRC20.SL023379	LRRC20	N	0.024	0.00421503	0.0122236	-0.001	0.925453	0.981727	0.007	0.33151	0.410112	0.002	0.755604	0.918127	0.028	0.00153153	0.00415902	0.007	0.4315	0.72568	0.025	0.0023636	0.00849234	-0.007	0.382273	0.772706	0.027	0.00299979	0.00983278	-0.007	0.450571	0.795398
INSIG1.SL018014	INSIG1	N	-0.017	0.00423199	0.0122661	-0.008	0.0410539	0.315489	-0.016	0.00307046	0.00641947	-0.011	0.00610136	0.108761	-0.023	0.000197372	0.000678995	-0.001	0.761074	0.911355	-0.018	0.00272993	0.00960715	-0.006	0.125131	0.555612	-0.017	0.00812201	0.0227491	-0.012	0.0122594	0.21354
GNMT.SL020278	GNMT	N	-0.013	0.00424017	0.012285	-0.002	0.658362	0.887725	-0.013	0.00109965	0.00251573	-0.002	0.566308	0.835095	-0.02	2.48025e-05	0.000106346	-0.002	0.663543	0.863874	-0.012	0.00929073	0.0268229	-0.002	0.703563	0.921314	-0.014	0.00459434	0.0141403	-0.001	0.879265	0.967152
RAET1G.SL012569	RAET1G	N	0.014	0.00426079	0.0123399	-0.009	0.045899	0.327748	0.024	4.45935e-08	2.2517e-07	-0.01	0.0176994	0.179065	0.012	0.0147773	0.03038	-0.019	0.000239531	0.0179941	0.011	0.0270925	0.0645914	-0.003	0.548105	0.862847	0.016	0.00321023	0.0103793	-0.008	0.130047	0.522317
RBMS1.SL014755	RBMS1	N	0.028	0.00428932	0.0124176	-0.008	0.329173	0.709112	0.149	3.77916e-52	1.6366e-49	-0.014	0.101786	0.391507	0.03	0.0031567	0.00788052	-0.013	0.189518	0.507496	0.026	0.0109449	0.0307192	-0.006	0.519923	0.853162	0.021	0.0519525	0.105423	-0.002	0.875561	0.966145
CFHR5.SL006830.2	CFHR5	N	-0.034	0.00434016	0.0125598	0.015	0.119556	0.473441	-0.007	0.504257	0.582092	0.015	0.111174	0.405783	-0.032	0.0153104	0.0313097	0.021	0.0628384	0.305559	-0.034	0.00476343	0.0153607	0.016	0.126425	0.555612	-0.043	0.00126492	0.00470332	0.028	0.0111817	0.207354
NRAC.SL020101	NRAC	N	-0.014	0.00434432	0.012567	0	0.911928	0.97819	-0.016	0.000410085	0.00102098	-0.001	0.732005	0.907673	-0.023	1.5353e-05	6.85855e-05	0.012	0.00276844	0.0649085	-0.014	0.00750568	0.0223893	-0.004	0.338651	0.745114	-0.021	0.000247569	0.00114773	-0.004	0.300254	0.691569
SVBP.SL022241	SVBP	N	-0.009	0.00435296	0.012587	0.002	0.464574	0.797758	-0.017	2.38376e-08	1.26709e-07	0.003	0.30882	0.655075	-0.015	1.659e-05	7.36201e-05	0.002	0.677801	0.871509	-0.007	0.0447677	0.0973935	0.001	0.835024	0.954031	-0.007	0.0397755	0.08451	0.001	0.709112	0.903747
CCNE1.SL000129	CCNE1	N	-0.013	0.00436258	0.0126098	0.007	0.0675769	0.385705	-0.017	4.73388e-05	0.000143419	0.006	0.125998	0.434759	-0.018	0.000224167	0.000763328	0.009	0.0613357	0.301639	-0.014	0.00361625	0.0122235	0.011	0.00889854	0.223587	-0.009	0.0853247	0.156727	0.007	0.165836	0.565101
SIGIRR.SL003752	SIGIRR	N	-0.019	0.00436683	0.0126172	0.003	0.383337	0.748156	0.001	0.902338	0.925082	0.002	0.524663	0.815791	-0.022	0.00213009	0.00558864	0.004	0.363926	0.672666	-0.019	0.00540089	0.0171238	0	0.919501	0.978755	-0.017	0.0226741	0.0534338	-0.001	0.819374	0.944282
ELK4.SL022833	ELK4	N	-0.012	0.00437264	0.012629	-0.007	0.0630444	0.379271	-0.003	0.387991	0.467954	-0.005	0.163304	0.498444	-0.006	0.195505	0.278504	-0.01	0.0227931	0.17921	-0.015	0.000917055	0.00378864	-0.003	0.3667	0.76542	-0.012	0.010691	0.0286625	-0.008	0.0660626	0.39858
ARL11.SL019709	ARL11	N	0.018	0.00439406	0.0126859	0.001	0.807842	0.949523	0.023	7.66916e-05	0.000222987	0.003	0.622431	0.863757	0.018	0.00800018	0.0176816	0	0.94927	0.981945	0.014	0.02693	0.0643907	0.006	0.275696	0.702433	0.013	0.0575866	0.113874	-0.002	0.733909	0.911598
BCL2.SL000104	BCL2	N	0.016	0.00439949	0.0126966	0.006	0.288275	0.673683	-0.004	0.446766	0.525834	0.004	0.396995	0.727275	0.017	0.00617957	0.0140979	0.004	0.536304	0.793303	0.02	0.000716246	0.00307643	0.002	0.706238	0.92163	0.018	0.00440972	0.013675	0.003	0.65131	0.881683
APOA5.SL004840.1	APOA5	N	-0.044	0.00441613	0.0127396	-0.011	0.403067	0.760242	-0.049	0.000547972	0.00133009	-0.011	0.381839	0.714746	-0.055	0.000876174	0.00252659	-0.038	0.0110484	0.123991	-0.043	0.00549137	0.0173956	-0.014	0.294059	0.71577	-0.036	0.0343559	0.0751198	-0.001	0.925874	0.979482
SEMA5A.SL008522	SEMA5A	N	-0.028	0.00442505	0.0127604	-0.003	0.673748	0.893031	-0.015	0.0809186	0.120812	-0.002	0.752338	0.916801	-0.02	0.0600101	0.102934	-0.001	0.900924	0.962782	-0.032	0.000895752	0.00372512	-0.001	0.907217	0.975054	-0.026	0.0116136	0.0307221	-0.006	0.447242	0.795382
MSH2.SL019140	MSH2	N	0.015	0.00442759	0.0127627	0.002	0.583501	0.855879	0.01	0.0379324	0.0621059	0.001	0.835876	0.945417	0.02	0.000398047	0.00126311	0.004	0.37277	0.681484	0.012	0.0254118	0.0614187	0.005	0.238081	0.671552	0.012	0.0314947	0.0701979	-0.001	0.884206	0.967893
USP22.SL022673	USP22	N	0.027	0.00443134	0.0127685	-0.002	0.821891	0.953956	0.072	2.81017e-16	4.59744e-15	0.004	0.569775	0.836594	0.022	0.0229962	0.0448828	0.015	0.105165	0.381956	0.024	0.011824	0.0327372	0.001	0.928158	0.980197	0.034	0.00169927	0.0060552	-0.012	0.184723	0.585421
FER.SL005588	FER	N	0.028	0.00443918	0.0127861	0	0.982281	0.995807	-0.018	0.0723088	0.109851	0.012	0.278949	0.628595	0.027	0.0139494	0.0289282	0.009	0.479418	0.759127	0.028	0.00426661	0.014008	0.001	0.888373	0.969993	0.034	0.00122523	0.00457409	0.006	0.580834	0.855344
NAPB.SL010994	NAPB	N	0.009	0.00445299	0.0128208	-0.008	0.00926554	0.162026	0.011	0.000121079	0.000337507	-0.008	0.00999007	0.135946	0.009	0.0151749	0.0310845	-0.01	0.0028313	0.0653979	0.006	0.0603857	0.123977	-0.003	0.25661	0.689063	0.008	0.0299871	0.0675123	-0.006	0.0843717	0.438591
IL17D.SL004353	IL17D	N	-0.014	0.00446251	0.0128432	0.006	0.128992	0.491709	-0.02	1.43626e-05	4.76511e-05	0.005	0.222419	0.567911	-0.019	0.00042077	0.00132835	0.01	0.0329669	0.221545	-0.012	0.0119609	0.033054	0.005	0.230092	0.663787	-0.01	0.0743913	0.140428	0.007	0.137135	0.52944
CTRB2.SL017094	CTRB2	N	-0.084	0.00447379	0.0128694	-0.043	0.0154343	0.206274	-0.012	0.663532	0.729529	-0.053	0.00341458	0.0798241	-0.192	2.11333e-09	2.03377e-08	-0.011	0.59693	0.827297	-0.089	0.0029877	0.0103997	-0.026	0.161294	0.604617	-0.1	0.00227083	0.00779387	-0.047	0.0155982	0.236654
MEOX1.SL021773	MEOX1	N	-0.009	0.00447509	0.0128694	0	0.861124	0.967567	-0.011	0.000193421	0.000518181	0.002	0.440835	0.757721	-0.013	5.87704e-05	0.000230706	0.007	0.0226164	0.17865	-0.007	0.0257829	0.0621119	-0.001	0.646903	0.898378	-0.006	0.0774957	0.144971	-0.004	0.225833	0.630484
TIMP3.SL003043	TIMP3	N	0.052	0.00448374	0.0128892	-0.04	0.00128131	0.0659651	0.029	0.0947959	0.138387	-0.046	0.000190346	0.0179658	0.058	0.00254859	0.00653754	-0.011	0.384334	0.691632	0.05	0.00704424	0.0212714	-0.041	0.00475486	0.168295	0.037	0.0688064	0.131949	-0.041	0.00755037	0.176146
GKN1.SL005611	GKN1	N	0.024	0.00449101	0.0129051	-0.01	0.0279314	0.268799	0.048	1.03051e-09	6.78589e-09	-0.009	0.0562801	0.302909	0.025	0.00556073	0.0128595	-0.011	0.0164769	0.151251	0.021	0.0168872	0.0441575	-0.006	0.248978	0.681475	0.024	0.0118061	0.0311195	-0.01	0.0775984	0.425692
TLK1.SL022663	TLK1	N	0.016	0.00450071	0.0129279	-0.009	0.0648503	0.382188	0.015	0.00437683	0.00883042	-0.006	0.204391	0.54787	0.016	0.00862475	0.0189031	-0.007	0.258666	0.575856	0.012	0.0373961	0.0840128	-0.003	0.535399	0.858551	0.013	0.0280468	0.0639458	-0.01	0.0831942	0.435379
TMEM25.SL008784	TMEM25	N	-0.014	0.00452861	0.013003	0	0.980402	0.995807	-0.01	0.0194392	0.0339609	-0.001	0.824177	0.94192	-0.011	0.0288083	0.0548595	0.001	0.772854	0.914661	-0.014	0.00308035	0.0106567	-0.001	0.730201	0.928997	-0.015	0.00598712	0.0176946	-0.001	0.780293	0.933112
USP28.SL021216	USP28	N	-0.008	0.00453715	0.0130224	0.003	0.28025	0.664692	-0.008	0.00302707	0.00633645	0.002	0.310905	0.656047	-0.014	7.75337e-06	3.68498e-05	0.005	0.0423971	0.249786	-0.007	0.0247064	0.0600688	0	0.985379	0.995528	-0.011	0.00100019	0.00384511	0.002	0.534789	0.835196
LANCL1.SL010800	LANCL1	N	-0.026	0.00457491	0.0131257	-0.008	0.30006	0.685186	-0.075	7.951e-18	1.58632e-16	-0.012	0.120539	0.424533	-0.039	2.94487e-05	0.000124527	-0.018	0.0338586	0.224363	-0.027	0.00395014	0.0131588	-0.01	0.249285	0.681736	-0.024	0.0187371	0.0456612	-0.009	0.335693	0.719677
TMOD4.SL023384	TMOD4	N	0.028	0.00457775	0.0131287	0.01	0.197032	0.580452	0.022	0.0126527	0.0230796	0.012	0.148602	0.472865	0.043	3.68021e-05	0.000151786	0.016	0.106178	0.384128	0.024	0.0152486	0.0405417	0.011	0.191726	0.632953	0.019	0.0713783	0.135785	0.016	0.103547	0.477062
IL19.SL004354	IL19	N	-0.024	0.00458681	0.0131445	-0.009	0.0506009	0.340863	-0.024	0.002398	0.00512306	-0.01	0.0465885	0.273484	-0.041	8.95277e-06	4.18213e-05	-0.007	0.219013	0.537583	-0.027	0.00159586	0.00610565	-0.005	0.295156	0.71577	-0.025	0.0075662	0.0215067	-0.009	0.0985367	0.468319
PFDN1.SL011167	PFDN1	N	-0.012	0.00458643	0.0131445	0.003	0.445559	0.787851	-0.018	2.63063e-06	1.00035e-05	0	0.992178	0.997053	-0.018	1.51916e-05	6.79468e-05	0.001	0.767705	0.913146	-0.009	0.0289142	0.0681609	0.002	0.660742	0.903321	-0.01	0.0314205	0.0700909	0.005	0.22596	0.630597
RPA2.SL013744	RPA2	N	0.016	0.00459848	0.0131676	0.009	0.0817945	0.410975	0.024	1.47999e-06	5.89595e-06	0.007	0.184453	0.525226	0.021	0.000368015	0.00117906	0.007	0.250535	0.567869	0.013	0.0183183	0.0471702	0.012	0.0156747	0.271689	0.02	0.000955842	0.00370169	0.01	0.0697883	0.409061
FGA.FGB.FGG.SL000424	FGA	N	0.011	0.0046042	0.0131789	0.011	0.00583956	0.133605	-0.005	0.145085	0.20119	0.009	0.028786	0.21753	0.006	0.15197	0.22539	0.016	0.000301987	0.020393	0.012	0.00307726	0.010651	0.009	0.0344204	0.342849	0.014	0.000972454	0.00375811	0.01	0.0346487	0.315698
OLFML1.SL012603	OLFML1	N	-0.009	0.00461752	0.0132119	-0.002	0.525908	0.826411	-0.01	0.000957277	0.00221271	-0.002	0.406205	0.732433	-0.018	1.86567e-07	1.20695e-06	0	0.971108	0.99063	-0.009	0.00961675	0.0276125	0	0.880021	0.967388	-0.008	0.0298573	0.0672612	-0.002	0.577024	0.853704
PDGFB.SL000537	PDGFB	N	-0.07	0.00463507	0.0132569	-0.029	0.158553	0.53459	-0.073	0.00145027	0.00323444	-0.03	0.144287	0.465487	-0.08	0.00152268	0.00413805	-0.013	0.558654	0.807276	-0.057	0.0262911	0.0630474	-0.041	0.0908837	0.496349	-0.093	0.00117437	0.00441785	-0.022	0.407705	0.768045
ADAM7.SL018585	ADAM7	N	-0.041	0.00468263	0.0133878	-0.017	0.0525715	0.344066	-0.029	0.0282532	0.0475756	-0.017	0.0489857	0.280818	-0.059	0.000124683	0.000451506	-0.004	0.724584	0.892037	-0.042	0.00459052	0.0149273	-0.018	0.0483589	0.390715	-0.049	0.0027495	0.00914677	-0.022	0.035325	0.317903
ITGB5.SL018269	ITGB5	N	-0.012	0.00471351	0.0134708	0.006	0.0534598	0.346759	-0.013	0.000920506	0.00213576	0.005	0.13027	0.441144	-0.016	0.000239012	0.000807158	0.004	0.307303	0.624789	-0.009	0.0252584	0.0611082	0.005	0.184426	0.624328	-0.01	0.0260038	0.0599891	0.004	0.30206	0.692953
FRG1.SL023508	FRG1	N	0.011	0.00472173	0.0134891	-0.004	0.307793	0.69189	0.009	0.0225329	0.0388041	-0.002	0.493679	0.795115	0.015	0.000475336	0.00147254	0.002	0.685163	0.873044	0.008	0.0419657	0.0925282	-0.001	0.886484	0.969444	0.012	0.0106641	0.0286111	-0.007	0.093446	0.457413
PHPT1.SL008943	PHPT1	N	-0.026	0.00472427	0.0134911	-0.017	0.0604009	0.370265	-0.07	2.3648e-14	3.09781e-13	-0.019	0.0404538	0.25586	-0.017	0.0876677	0.141786	-0.018	0.0674456	0.315284	-0.023	0.016462	0.0433144	-0.02	0.032347	0.336354	-0.028	0.00677738	0.0195974	-0.012	0.240075	0.640406
XYLB.SL022677	XYLB	N	0.015	0.00473717	0.0135227	0.003	0.492389	0.810592	0.013	0.0138487	0.0250624	0	0.951534	0.985802	0.015	0.00816451	0.0179961	-0.009	0.0341193	0.224992	0.015	0.00538904	0.0170935	0.003	0.428983	0.800528	0.012	0.0522052	0.105757	0.007	0.110977	0.486249
FANCF.SL019434	FANCF	N	-0.01	0.004746	0.0135374	-0.002	0.551403	0.839404	-0.01	0.00220047	0.00473265	-0.003	0.337131	0.678562	-0.016	1.43249e-05	6.44868e-05	0.002	0.631653	0.847575	-0.008	0.026964	0.0644509	-0.004	0.2417	0.675804	-0.008	0.0457674	0.0952075	-0.002	0.495327	0.817661
NDUFA5.SL008216	NDUFA5	N	-0.01	0.0047448	0.0135374	0.006	0.033343	0.286766	-0.014	4.61139e-05	0.000139938	0.004	0.125076	0.433321	-0.015	0.000102957	0.000380315	0.009	0.0076062	0.105081	-0.011	0.00361941	0.0122286	0.005	0.0625307	0.432594	-0.011	0.0046474	0.0142782	0.005	0.157212	0.551928
ADAM28.SL003684	ADAM28	N	-0.012	0.00474862	0.0135396	-0.004	0.229445	0.617143	-0.003	0.420965	0.500185	-0.004	0.233972	0.581141	-0.019	4.34277e-05	0.000176152	-0.004	0.370114	0.677805	-0.013	0.00364902	0.0123173	-0.002	0.605794	0.883423	-0.001	0.908367	0.942551	-0.006	0.174222	0.572892
SOS1.SL003791	SOS1	N	-0.011	0.00481242	0.0137162	-0.006	0.0595297	0.367893	-0.008	0.0320606	0.0533642	-0.009	0.00757533	0.119677	-0.02	3.21809e-06	1.63616e-05	-0.008	0.0311559	0.214164	-0.011	0.00455536	0.0148261	-0.004	0.258706	0.690948	-0.009	0.030541	0.0685078	-0.005	0.215384	0.620755
KLRF1.SL014209	KLRF1	N	-0.009	0.00481474	0.0137175	0.005	0.0522109	0.343573	-0.015	8.22453e-08	3.98219e-07	0.005	0.05786	0.306945	-0.014	3.08853e-05	0.000130004	0.003	0.280291	0.596942	-0.006	0.0468507	0.101178	0.003	0.346181	0.751613	-0.008	0.0131674	0.0339065	0.005	0.103651	0.477224
DNAJB12.SL018358	DNAJB12	N	0.019	0.00482286	0.0137353	0.004	0.47099	0.798843	0.04	1.91427e-10	1.38301e-09	0.005	0.30753	0.655075	0.016	0.0234529	0.0456673	0.011	0.0800819	0.33843	0.022	0.00151205	0.00582811	0.001	0.912987	0.976949	0.03	4.8077e-05	0.000271846	0.004	0.441112	0.792044
HCE003183.HCE003183	HCE003183	N	0.002	0.00482683	0.0137392	-0.001	0.144514	0.515211	0.002	0.00437457	0.00882828	-0.001	0.175	0.513676	0.004	0.000184397	0.000639957	-0.002	0.0781315	0.336171	0.002	0.00591353	0.0184942	-0.001	0.117174	0.543907	0.002	0.0252466	0.0585036	-0.001	0.238442	0.639495
HSPA1A.SL000451.7	HSPA1A	N	0.02	0.00482796	0.0137392	-0.002	0.797124	0.944621	0.005	0.42067	0.500157	-0.002	0.7269	0.906634	0.028	0.000294418	0.000966341	-0.015	0.0655769	0.312394	0.016	0.028313	0.0670657	0.003	0.613667	0.887893	0.024	0.0028234	0.00934198	0.003	0.721798	0.90748
CASTOR1.SL023439	CASTOR1	N	0.014	0.00484147	0.0137724	-0.004	0.280615	0.664914	0.023	2.95046e-07	1.30772e-06	-0.004	0.35832	0.698545	0.014	0.00929885	0.0201882	-0.009	0.0515435	0.275974	0.014	0.00653198	0.0200379	-0.003	0.497706	0.842453	0.013	0.0139158	0.035597	-0.003	0.553083	0.841802
STK17B.SL016566	STK17B	N	-0.016	0.00485151	0.0137956	0.007	0.222784	0.607457	-0.023	1.96211e-05	6.34391e-05	0.008	0.171977	0.51028	-0.02	0.00107505	0.00302891	0.008	0.274353	0.59116	-0.014	0.0192308	0.0490395	0.004	0.506482	0.847821	-0.013	0.0425427	0.0895366	0.01	0.127644	0.517315
SERPINA4.SL004876.1	SERPINA4	N	0.015	0.00489058	0.0139013	-0.005	0.234357	0.621071	0.017	0.000288726	0.000745564	-0.005	0.169559	0.506407	0.008	0.173206	0.252055	-0.001	0.841026	0.942253	0.014	0.00842098	0.0246404	-0.004	0.382909	0.772706	0.012	0.043144	0.0906208	-0.006	0.202456	0.605565
GHRH.SL005255	GHRH	N	0.017	0.00493136	0.0140118	0	0.934878	0.984709	0.027	3.04345e-06	1.14843e-05	0	0.940162	0.982673	0.016	0.0158728	0.0323521	0.005	0.387347	0.693663	0.014	0.0335395	0.0770894	0.003	0.603998	0.883145	0.018	0.0112904	0.0300073	-0.006	0.36046	0.742333
VCAN.SL008036	VCAN	N	-0.01	0.00495605	0.0140766	-0.003	0.327772	0.708058	-0.004	0.16277	0.222033	-0.003	0.365806	0.703701	-0.013	0.000848849	0.00245453	0	0.967355	0.989798	-0.011	0.00253552	0.00901328	-0.003	0.376301	0.770188	-0.01	0.00946745	0.0258337	-0.005	0.132531	0.524564
IL18R1.SL004152.1	IL18R1	N	0.024	0.00495797	0.0140766	0.002	0.698865	0.902216	0.047	3.82398e-09	2.31324e-08	0.002	0.68291	0.889995	0.05	1.07059e-07	7.31818e-07	-0.004	0.583734	0.819706	0.019	0.0280651	0.0666285	0.008	0.13102	0.561506	0.027	0.00541296	0.0162574	0.009	0.146167	0.540604
LCE3C.SL023693	LCE3C	N	-0.01	0.00497191	0.0141107	-0.003	0.292866	0.679081	-0.01	0.00275141	0.00580232	-0.003	0.295187	0.645049	-0.011	0.00614969	0.0140472	-0.001	0.68082	0.872445	-0.012	0.00145145	0.00562398	-0.002	0.392047	0.778282	-0.011	0.00452909	0.0139745	-0.005	0.149423	0.54163
IL1RAP.SL004588	IL1RAP	N	0.039	0.00498838	0.014152	-0.007	0.250433	0.638784	0.029	0.0196653	0.0342909	-0.008	0.201286	0.545676	0.041	0.00514362	0.0120252	-0.009	0.187889	0.505569	0.04	0.00390397	0.0130522	-0.007	0.228057	0.663343	0.03	0.0449125	0.0937206	-0.006	0.385985	0.754948
KIF3C.SL023609	KIF3C	N	0.015	0.00501573	0.0142241	0.004	0.426644	0.775455	0.013	0.00748829	0.0143527	0.003	0.538646	0.820347	0.011	0.057306	0.0988951	0.003	0.637451	0.851112	0.014	0.00656466	0.020112	0.008	0.0994731	0.515518	0.019	0.00117896	0.00443056	0.007	0.20047	0.603097
BAD.SL003700	BAD	N	0.024	0.00502931	0.0142571	0.009	0.192547	0.576701	0.004	0.611584	0.68162	0.007	0.332227	0.674533	0.042	2.11725e-06	1.11258e-05	-0.007	0.320254	0.637534	0.025	0.00594756	0.018577	0.003	0.74401	0.934569	0.018	0.065656	0.127099	0.014	0.0999467	0.469912
TRAPPC4.SL005363	TRAPPC4	N	-0.01	0.00503547	0.0142691	0.008	0.0153347	0.205636	-0.014	1.53789e-05	5.08851e-05	0.009	0.0057101	0.105688	-0.011	0.00407174	0.00983147	0.008	0.0394345	0.241127	-0.007	0.050083	0.106935	0.005	0.159289	0.602303	-0.01	0.0126289	0.0327997	0.008	0.0438416	0.346683
NOTCH2.SL007356.1	NOTCH2	N	-0.014	0.00503863	0.0142726	0.007	0.077728	0.403578	-0.013	0.00423199	0.00857109	0.007	0.0544329	0.296937	-0.016	0.00227705	0.00591518	0.008	0.0536029	0.28267	-0.013	0.0114311	0.0318529	0.006	0.13912	0.573357	-0.015	0.00593729	0.0175755	0.007	0.107282	0.482711
ARHGAP6.SL011159	ARHGAP6	N	-0.024	0.00505591	0.014316	0.005	0.544774	0.83667	-0.036	5.88437e-05	0.00017461	0.023	0.00536917	0.10267	-0.011	0.207779	0.292927	-0.002	0.838828	0.940949	-0.018	0.0438854	0.0959276	0.006	0.557594	0.868482	-0.021	0.0317188	0.0706546	0.007	0.530704	0.833504
BROX.SL023691	BROX	N	0.01	0.00507104	0.0143533	-0.006	0.0619573	0.375415	0.011	0.00251866	0.0053467	-0.006	0.0790017	0.349931	0.008	0.0391759	0.071531	-0.008	0.0329666	0.221545	0.009	0.0125416	0.0343366	-0.004	0.208745	0.646315	0.01	0.0125367	0.0326245	-0.006	0.0837771	0.437088
AIP.SL011629	AIP	N	0.023	0.00508474	0.014381	0.01	0.209235	0.59286	0.053	1.13008e-10	8.47213e-10	0.02	0.0219618	0.196499	0.014	0.120962	0.18599	0.023	0.0207105	0.172186	0.027	0.000468728	0.00213803	0.003	0.71332	0.924302	0.03	0.000618509	0.00255956	0.003	0.720192	0.906489
CSF3R.SL004591	CSF3R	N	0.011	0.00508339	0.014381	0	0.982017	0.995807	0.006	0.103362	0.14947	0	0.907771	0.972923	0.012	0.00457146	0.0108951	-0.003	0.394504	0.698831	0.009	0.0347011	0.0793214	0.004	0.275143	0.70163	0.011	0.0139293	0.0356068	0.003	0.392631	0.758304
ZBTB10.SL023758	ZBTB10	N	0.011	0.00509705	0.0144103	0	0.990063	0.997207	0.003	0.449285	0.528208	0	0.933256	0.981306	0.007	0.0948083	0.151767	-0.004	0.270864	0.588578	0.008	0.0369854	0.0833189	0.004	0.184481	0.624328	0.01	0.0274493	0.0627	0.001	0.728448	0.909691
KIN.SL020144	KIN	N	-0.013	0.00510052	0.0144146	0.006	0.0713282	0.392728	-0.008	0.0517969	0.0818127	0.008	0.0272278	0.214968	-0.015	0.0024058	0.0062101	0.01	0.0107761	0.12224	-0.011	0.0145759	0.0391207	0.004	0.309452	0.723382	-0.013	0.0109015	0.0291525	0.004	0.280705	0.678447
CXCL3.SL003175.1	CXCL3	N	-0.058	0.00513929	0.0145186	-0.022	0.180126	0.563198	0.066	0.00159132	0.00352659	-0.027	0.0994263	0.386267	-0.094	4.84707e-06	2.40459e-05	0.013	0.426384	0.722317	-0.056	0.00989277	0.0282837	-0.023	0.211713	0.64943	-0.068	0.00496083	0.0150542	-0.03	0.135694	0.528572
ZPBP2.SL012618	ZPBP2	N	-0.011	0.00516292	0.0145798	0.003	0.390107	0.752747	-0.012	0.000659021	0.00157217	0.002	0.493991	0.795115	-0.012	0.00638596	0.0145148	0.001	0.771359	0.913716	-0.011	0.00401028	0.013329	0.001	0.671893	0.908077	-0.009	0.0314276	0.0700909	0.003	0.482353	0.81177
NR1H2.SL007287	NR1H2	N	-0.009	0.00517982	0.0146219	0.006	0.0318524	0.281852	-0.005	0.0856305	0.126741	0.007	0.0186083	0.183392	-0.014	7.61567e-05	0.00029035	0.01	0.0047325	0.0823656	-0.007	0.0353411	0.0803624	0.004	0.194973	0.63492	-0.012	0.00131974	0.00486771	0.007	0.0371504	0.324456
ANAPC7.SL019558	ANAPC7	N	-0.01	0.00519082	0.0146444	0.002	0.614856	0.870766	-0.018	4.27812e-08	2.17139e-07	0.001	0.690642	0.892538	-0.022	3.29855e-08	2.49066e-07	0.004	0.275804	0.592838	-0.008	0.0338579	0.0776517	0.001	0.833787	0.954031	-0.01	0.0107224	0.028717	-0.001	0.826599	0.946192
MED4.SL020316	MED4	N	0.014	0.00519306	0.0146444	-0.001	0.736213	0.922047	0.015	0.00070185	0.00166463	0	0.916575	0.975542	0.015	0.00400746	0.00970215	-0.01	0.0399871	0.243092	0.009	0.0767137	0.150284	0.005	0.254881	0.68681	0.011	0.0382791	0.0819455	0.003	0.549968	0.84073
RORC.SL019486	RORC	N	-0.016	0.00519378	0.0146444	0.003	0.452174	0.791385	-0.034	4.32745e-11	3.50866e-10	0.003	0.470447	0.778988	-0.015	0.0137429	0.0285644	0.006	0.201102	0.518961	-0.013	0.0192911	0.0491252	-0.002	0.705332	0.92163	-0.016	0.0081238	0.0227491	-0.004	0.426815	0.781718
FLRT3.SL025865	FLRT3	N	-0.027	0.00522091	0.0147153	0.004	0.508995	0.821462	0.006	0.507841	0.585273	0.005	0.433151	0.752762	-0.025	0.0170136	0.034401	0.006	0.399023	0.701898	-0.025	0.0103538	0.0293965	-0.002	0.738372	0.931922	-0.019	0.0675673	0.130081	0.004	0.563272	0.847836
DIRAS3.SL000635	DIRAS3	N	-0.011	0.00524937	0.0147857	-0.005	0.103693	0.445008	-0.014	8.31724e-05	0.00023956	-0.007	0.035827	0.240024	-0.016	0.000147061	0.000522772	-0.004	0.226491	0.544022	-0.012	0.00356669	0.0120728	-0.005	0.150721	0.591477	-0.014	0.00112185	0.0042485	-0.003	0.319767	0.708026
THSD7A.SL026001	THSD7A	N	-0.012	0.00524989	0.0147857	-0.002	0.570366	0.849226	-0.019	4.36374e-06	1.6071e-05	-0.003	0.387356	0.719403	-0.018	0.000115616	0.000421162	0	0.909448	0.965583	-0.011	0.0177367	0.0459457	-0.004	0.223397	0.659327	-0.013	0.00584468	0.0173362	-0.006	0.103394	0.477062
PIANP.SL019019	PIANP	N	-0.023	0.00525569	0.0147963	-0.008	0.229014	0.616827	-0.009	0.257522	0.331042	-0.005	0.447473	0.762745	-0.018	0.0434051	0.078116	-0.025	0.000797861	0.0341503	-0.026	0.00181089	0.00679846	-0.009	0.220318	0.65524	-0.023	0.0124725	0.0325106	-0.01	0.233783	0.636741
AUH.SL021958	AUH	N	0.016	0.00525918	0.0148005	-0.006	0.279489	0.663992	0.027	1.87925e-06	7.33177e-06	-0.008	0.130752	0.442076	0.015	0.0182672	0.0366141	-0.002	0.767205	0.913146	0.013	0.0272017	0.0648296	-0.002	0.647559	0.898768	0.031	1.95167e-06	1.60181e-05	-0.009	0.154324	0.54771
TNC.SL003198.4	TNC	N	0.019	0.00527089	0.0148278	0	0.998639	0.999826	0.015	0.0143347	0.0258214	0.001	0.77506	0.925416	0.029	0.00010859	0.000398722	-0.001	0.90012	0.962761	0.017	0.0150689	0.0401364	0	0.946408	0.985299	0.02	0.00817102	0.0228553	-0.006	0.294185	0.688096
FTH1.SL007933	FTH1	N	0.013	0.00529104	0.0148731	-0.013	0.00294516	0.098952	-0.001	0.770325	0.820358	-0.012	0.00350803	0.0803211	0.008	0.0893699	0.144141	-0.015	0.00292253	0.0664064	0.008	0.101925	0.188726	-0.005	0.236454	0.669897	0.014	0.00624805	0.0183552	-0.01	0.0364017	0.321716
GRPEL1.SL018115	GRPEL1	N	-0.031	0.00528984	0.0148731	0.025	0.0135065	0.194155	-0.047	7.34635e-06	2.57542e-05	0.018	0.0703354	0.331472	-0.032	0.00546745	0.0126537	0.017	0.127137	0.419431	-0.034	0.00314822	0.0108558	0.026	0.0158293	0.273421	-0.03	0.014353	0.0364207	0.027	0.0312614	0.305234
LAMA2.LAMB1.LAMC1.SL021367	LAMA2	N	0.02	0.00529611	0.0148817	-0.014	0.00117262	0.0633513	0.015	0.0245124	0.0418798	-0.013	0.00212572	0.061856	0.015	0.0516257	0.0903802	-0.019	0.000148386	0.0138174	0.017	0.0182682	0.0470904	-0.011	0.0112422	0.236303	0.01	0.187116	0.293407	-0.016	0.0014405	0.0860391
CIAO1.SL021985	CIAO1	N	-0.026	0.00530807	0.0149096	-0.005	0.583983	0.855919	-0.074	5.05379e-16	8.03585e-15	-0.008	0.34999	0.690588	-0.047	1.71803e-06	9.1853e-06	0.002	0.808604	0.927851	-0.017	0.0812236	0.157071	-0.013	0.163508	0.604617	-0.026	0.0163504	0.040804	-0.004	0.682161	0.890754
CD5.SL025815	CD5	N	0.027	0.00535122	0.0150251	0.008	0.129777	0.4935	0.043	1.45919e-06	5.8257e-06	0.01	0.0871044	0.367696	0.055	6.36928e-08	4.51305e-07	0.008	0.20862	0.525819	0.022	0.0247567	0.0601564	0.011	0.0493012	0.394517	0.029	0.006558	0.0190229	0.01	0.120679	0.505083
HSPB3.SL023673	HSPB3	N	0.015	0.00535423	0.0150278	-0.001	0.828625	0.956524	0.035	4.65459e-12	4.38759e-11	0	0.999589	0.999589	0.02	0.000514076	0.00157956	-0.006	0.259341	0.576296	0.012	0.0233759	0.0573643	0.004	0.38146	0.772706	0.012	0.0450555	0.0939923	0.004	0.433474	0.786376
PYCR1.SL014772	PYCR1	N	-0.013	0.00540335	0.0151598	-0.001	0.859222	0.967232	-0.008	0.0619883	0.0958332	-0.001	0.867315	0.959148	-0.013	0.0118936	0.0252119	0.005	0.196113	0.513105	-0.013	0.00607554	0.0189205	-0.002	0.541522	0.861055	-0.01	0.0538245	0.10806	-0.005	0.179292	0.579581
NPIPB3.SL019214	NPIPB3	N	0.014	0.00540925	0.0151706	-0.001	0.907801	0.977291	0.024	1.68689e-07	7.80572e-07	-0.001	0.822141	0.941106	0.014	0.00871435	0.0190654	-0.008	0.130228	0.423905	0.014	0.0053648	0.0170313	0.003	0.531275	0.85604	0.02	0.00031317	0.00140926	0.001	0.902897	0.974081
CHID1.SL012813	CHID1	N	0.013	0.00541635	0.0151848	-0.004	0.230631	0.617399	0.021	3.1604e-06	1.18951e-05	-0.008	0.0341068	0.234229	0.006	0.28195	0.375084	-0.005	0.209541	0.526712	0.011	0.0273636	0.0651733	-0.002	0.595574	0.88064	0.015	0.00541694	0.0162574	-0.009	0.041297	0.338038
LGMN.SL008909.1	LGMN	N	-0.031	0.00542949	0.0152158	0.005	0.548669	0.839037	0.023	0.025733	0.043742	0.008	0.360919	0.699627	-0.004	0.760055	0.814481	0.007	0.473516	0.757066	-0.038	0.000661915	0.00287324	0.01	0.290425	0.713135	-0.026	0.0280697	0.063978	-0.007	0.521933	0.82901
MGAT4C.SL018111	MGAT4C	N	-0.013	0.00543979	0.0152389	-0.001	0.753912	0.927523	-0.011	0.00855575	0.016213	0	0.913578	0.974476	-0.014	0.00541244	0.0125559	-0.004	0.248443	0.565915	-0.014	0.00267079	0.00943038	0	0.965354	0.988895	-0.014	0.00863307	0.0238845	-0.004	0.356002	0.738308
PSMB9.SL016413	PSMB9	N	0.018	0.00545134	0.0152636	-0.011	0.0430757	0.319203	0.016	0.00666661	0.0129191	-0.009	0.111021	0.405783	0.01	0.13486	0.20408	-0.03	2.3226e-06	0.00111037	0.015	0.0235132	0.0576245	-0.005	0.426048	0.800528	0.016	0.02601	0.0599891	-0.011	0.0896148	0.449723
SUN3.SL018701	SUN3	N	-0.017	0.00545278	0.0152636	-0.01	0.0142296	0.197587	-0.029	3.78726e-07	1.65177e-06	-0.012	0.00415298	0.0903236	-0.016	0.0180822	0.0363124	-0.005	0.266726	0.583547	-0.017	0.00631417	0.0195151	-0.01	0.0202403	0.291033	-0.017	0.0152556	0.0384551	-0.013	0.00889633	0.18984
GALNT3.SL017504	GALNT3	N	-0.01	0.00545908	0.0152755	0.005	0.16055	0.536851	-0.015	8.33387e-06	2.89542e-05	0.004	0.26012	0.610846	-0.017	1.39147e-05	6.28853e-05	0.004	0.331771	0.64548	-0.007	0.0523382	0.11085	0.002	0.568795	0.872959	-0.006	0.13188	0.222999	0.004	0.326875	0.714505
ALOX5.SL003165	ALOX5	N	0.016	0.00546829	0.0152954	0.006	0.279595	0.663992	0.006	0.253875	0.326924	0.005	0.315784	0.660573	0.021	0.00117381	0.00327829	0.016	0.0082878	0.108374	0.017	0.00380017	0.0127573	0.004	0.50076	0.84468	0.016	0.0131645	0.0339065	-0.004	0.525071	0.830948
YWHAQ.SL008071	YWHAQ	N	-0.016	0.00553674	0.015481	0.013	0.00884947	0.159291	-0.032	7.22647e-09	4.1596e-08	0.012	0.0229982	0.199191	-0.002	0.700585	0.765579	0.012	0.0371409	0.234705	-0.019	0.00108504	0.00436506	0.017	0.000935325	0.0729681	-0.002	0.807888	0.866628	0.004	0.532912	0.833504
CSRP2.SL008213	CSRP2	N	0.018	0.00555524	0.0155209	-0.003	0.628567	0.876064	0.028	6.0767e-06	2.17142e-05	-0.006	0.360602	0.699627	0.021	0.00204463	0.00539326	-0.016	0.0215412	0.175622	0.012	0.0579289	0.119996	0.005	0.432546	0.801173	0.022	0.00285113	0.00942103	-0.001	0.895665	0.97241
DIRAS1.SL020986	DIRAS1	N	-0.013	0.00555352	0.0155209	0.009	0.0132328	0.193678	-0.013	0.00424334	0.00859172	0.007	0.0421028	0.259662	-0.021	5.91914e-05	0.000232162	0.005	0.203487	0.521794	-0.012	0.0167723	0.0439111	0.008	0.0330115	0.339375	-0.008	0.115265	0.200617	0.007	0.11023	0.485127
FARS2.SL020259	FARS2	N	0.012	0.00557004	0.0155564	-0.008	0.0433559	0.320468	0.016	3.79164e-05	0.000116991	-0.009	0.0180016	0.18025	0.007	0.112149	0.174661	-0.015	0.00139529	0.0437204	0.008	0.0510952	0.10878	-0.003	0.51484	0.851291	0.011	0.018929	0.0460113	-0.005	0.306344	0.697507
AOC3.SL004426	AOC3	N	-0.021	0.00558511	0.0155866	0.004	0.473139	0.799828	-0.019	0.0069647	0.0134437	0.004	0.441013	0.757721	-0.02	0.0166402	0.03372	0.001	0.834407	0.938552	-0.026	0.000810752	0.00341267	0.008	0.164351	0.604617	-0.025	0.00346078	0.0110727	-0.006	0.284394	0.682033
TYRP1.SL002730	TYRP1	N	0.015	0.00558304	0.0155866	0.003	0.457737	0.793468	0.02	7.88986e-05	0.000228502	0.004	0.409922	0.734269	0.024	5.11829e-05	0.000204343	-0.004	0.41403	0.71267	0.011	0.0545614	0.114406	0.007	0.134604	0.566045	0.018	0.00259101	0.00871404	0	0.962437	0.989866
PCBD2.SL018031	PCBD2	N	0.028	0.00559823	0.0156173	-0.016	0.118148	0.471184	-0.075	1.26875e-12	1.2973e-11	-0.019	0.0706432	0.331472	0.041	6.6551e-05	0.000257461	-0.016	0.13542	0.432334	0.027	0.0110007	0.0308523	-0.014	0.172842	0.616952	0.027	0.01862	0.0454359	-0.008	0.487368	0.814034
KMT2C.SL019475	KMT2C	N	-0.013	0.00560386	0.0156271	0.001	0.851104	0.964364	0.013	0.00555683	0.0109883	0.002	0.634276	0.871894	-0.017	0.000658395	0.00196398	0.001	0.910846	0.966371	-0.012	0.0115481	0.0321304	0	0.894582	0.970944	-0.012	0.0251709	0.0583463	-0.001	0.896533	0.97241
LMO3.SL022931	LMO3	N	-0.009	0.00561224	0.0156386	0	0.894051	0.974468	-0.01	0.0014003	0.0031382	-0.001	0.812928	0.937864	-0.014	5.77814e-05	0.000227363	0	0.888886	0.960232	-0.01	0.004231	0.013918	0.003	0.32517	0.734961	-0.007	0.0465931	0.0964504	0	0.991558	0.997844
ZFYVE27.SL026028	ZFYVE27	N	0.013	0.00561058	0.0156386	-0.011	0.0026342	0.096965	0.021	8.9085e-07	3.66598e-06	-0.011	0.00163449	0.0554523	0.016	0.00213937	0.00560256	-0.013	0.00223278	0.0582899	0.01	0.0266734	0.0638808	-0.008	0.0169904	0.27479	0.01	0.054212	0.108719	-0.012	0.0026249	0.102626
LSM1.SL013520	LSM1	N	-0.028	0.00563192	0.0156819	-0.01	0.148693	0.522023	-0.015	0.0942226	0.137632	-0.013	0.0648233	0.320547	-0.021	0.0463098	0.0825103	-0.001	0.890649	0.960848	-0.029	0.00440106	0.0143811	-0.008	0.244963	0.679613	-0.024	0.035507	0.0771553	-0.013	0.142413	0.537114
TEK.SL003200	TEK	N	0.017	0.005632	0.0156819	0.008	0.0900586	0.419893	0.043	2.5265e-14	3.29789e-13	0.007	0.143787	0.465487	0.029	1.35979e-05	6.14913e-05	0.006	0.30124	0.619165	0.012	0.0639356	0.129716	0.012	0.0166475	0.274721	0.013	0.0531914	0.107198	0.007	0.23905	0.639727
ADI1.SL019711	ADI1	N	-0.016	0.00563858	0.0156942	0.006	0.2133	0.595043	0.008	0.149507	0.206389	0.008	0.109545	0.404002	-0.012	0.0583812	0.100586	0.015	0.00926181	0.114405	-0.015	0.00970252	0.0278262	0.002	0.659693	0.903321	-0.019	0.00430865	0.0134067	0.002	0.733614	0.911598
MBL2.SL004516	MBL2	N	0.067	0.00564111	0.0156953	0.012	0.282346	0.666758	0.08	0.000243384	0.000639697	0.01	0.378817	0.71097	0.075	0.00379894	0.00928238	0.021	0.117426	0.401901	0.071	0.00400033	0.0133079	0.01	0.348577	0.752117	0.068	0.0114372	0.0303208	-0.003	0.829832	0.947754
PDGFA.SL000535	PDGFA	N	-0.051	0.005658	0.0157364	-0.024	0.113899	0.463317	-0.046	0.00707102	0.013631	-0.026	0.079371	0.350307	-0.057	0.00211106	0.00554861	-0.019	0.213984	0.531656	-0.041	0.0314102	0.0731085	-0.027	0.127287	0.555612	-0.063	0.00256233	0.00863447	-0.013	0.503999	0.821605
KLRB1.SL018479.1	KLRB1	N	-0.02	0.00566218	0.0157421	-0.002	0.67374	0.893031	0	0.958556	0.968421	-0.002	0.618621	0.862977	-0.017	0.0282934	0.0539907	0	0.952337	0.983703	-0.019	0.0124677	0.0341852	-0.001	0.800941	0.94578	-0.014	0.100118	0.178598	-0.006	0.263377	0.66358
CLPSL1.SL019000	CLPSL1	N	-0.023	0.00566928	0.0157559	0.02	0.0029829	0.098952	-0.017	0.0307364	0.0514159	0.018	0.00938068	0.132554	-0.009	0.325952	0.422252	0.016	0.0389056	0.239171	-0.024	0.00432896	0.0141707	0.021	0.00299247	0.134954	-0.022	0.0177178	0.0436102	0.025	0.00175428	0.0904843
LDHA.SL019149	LDHA	N	-0.023	0.00567326	0.015761	-0.006	0.421419	0.771641	-0.045	1.07754e-08	6.00517e-08	-0.014	0.061681	0.316885	-0.022	0.0127066	0.0266968	-0.004	0.666638	0.865723	-0.031	0.00022063	0.00110345	0.002	0.844794	0.957676	-0.018	0.0513948	0.104378	-0.01	0.281928	0.680637
PITPNM3.SL023651	PITPNM3	N	0.008	0.00568752	0.0157887	0.003	0.310991	0.693674	0.007	0.00761533	0.0145659	0.003	0.274996	0.626787	0.009	0.00517961	0.012094	0.002	0.528125	0.790192	0.006	0.0360677	0.0817772	0.005	0.0718998	0.455878	0.011	0.0014251	0.00519128	0.002	0.542312	0.837983
PRG3.SL007780	PRG3	N	-0.032	0.00568708	0.0157887	0.002	0.751921	0.927523	-0.017	0.123075	0.174197	-0.001	0.92246	0.977443	-0.034	0.00599009	0.0137209	0.003	0.729072	0.893949	-0.034	0.00433752	0.0141924	0.002	0.828786	0.952817	-0.026	0.0441451	0.09253	0.004	0.697221	0.897137
CCDC9.SL023346	CCDC9	N	0.024	0.00569764	0.0158108	0.006	0.471105	0.798843	0.032	7.8777e-05	0.000228346	0.004	0.649865	0.878821	0.02	0.022758	0.0445241	0.004	0.669603	0.866919	0.024	0.00592252	0.0185145	0.003	0.749295	0.937032	0.024	0.0113488	0.0301299	-0.006	0.503005	0.820963
CCDC90B.SL018258	CCDC90B	N	-0.011	0.0057476	0.0159434	0.003	0.48337	0.805836	-0.025	6.20633e-12	5.65483e-11	0	0.94565	0.984488	-0.018	1.77989e-05	7.85114e-05	0.005	0.276813	0.593966	-0.01	0.0101136	0.0288033	0.002	0.695411	0.918682	-0.008	0.0462237	0.0958588	0	0.96976	0.992099
DDX19B.SL004750	DDX19B	N	0.02	0.00576349	0.0159815	-0.016	0.00400729	0.110991	0.028	0.000122045	0.000339697	-0.016	0.00498791	0.0979226	0.032	4.57193e-05	0.000184228	-0.016	0.013247	0.135915	0.018	0.0217159	0.0540192	-0.013	0.024232	0.310254	0.019	0.0303795	0.068245	-0.016	0.0193572	0.2577
TP53.SL000074	TP53	N	-0.027	0.00576706	0.0159854	-0.015	0.062909	0.379208	-0.031	0.000577389	0.00139552	-0.018	0.0247067	0.205009	-0.043	3.28812e-05	0.000137151	0.008	0.375737	0.683793	-0.037	0.000196539	0.000992403	-0.005	0.520553	0.853162	-0.023	0.0383208	0.082011	-0.022	0.0188965	0.255004
DNAJC15.SL018091	DNAJC15	N	-0.009	0.005772	0.015993	0.002	0.35523	0.730505	-0.012	4.71956e-05	0.000143044	0.003	0.251788	0.601449	-0.008	0.0191492	0.0381327	0.005	0.11874	0.403958	-0.009	0.00595266	0.018585	0.002	0.383616	0.772726	-0.008	0.0273741	0.0625865	0.002	0.574968	0.853704
KLK13.SL003918.1	KLK13	N	0.012	0.00579589	0.0160532	0.003	0.437045	0.784532	0.019	4.20334e-07	1.81602e-06	0.002	0.538504	0.820347	0.006	0.196406	0.279369	0.002	0.624213	0.843757	0.012	0.00338942	0.0115576	0.006	0.140589	0.574688	0.015	0.000949966	0.00368087	0.004	0.328417	0.715328
PCBP3.SL018915	PCBP3	N	0.036	0.0058081	0.016081	0.026	0.0494999	0.337112	0.123	3.31513e-20	8.87491e-19	0.048	0.000715358	0.0346478	0.044	0.00293283	0.00737665	0.038	0.0216964	0.175913	0.045	0.000355762	0.00168216	0.012	0.332295	0.741408	0.046	0.00128963	0.0047706	0.006	0.68391	0.891252
DUSP28.SL019220	DUSP28	N	0.031	0.00581309	0.0160887	-0.007	0.476818	0.801812	0.083	4.76689e-15	6.57188e-14	-0.003	0.772763	0.924431	0.041	0.000565023	0.00171605	0.01	0.390375	0.695673	0.025	0.0286103	0.0676178	-0.002	0.834149	0.954031	0.023	0.0495145	0.10137	-0.021	0.0613337	0.390204
RILPL2.SL023307	RILPL2	N	0.033	0.00584672	0.0161757	-0.018	0.110667	0.455303	0.046	0.000172048	0.000464473	-0.023	0.0446833	0.266579	0.03	0.0165772	0.033611	-0.017	0.197427	0.51468	0.041	0.00145996	0.00564803	-0.025	0.0479998	0.38966	0.045	0.00103787	0.00396719	-0.025	0.0711387	0.413684
KLRG2.SL025911	KLRG2	N	0.025	0.0058499	0.0161784	0.004	0.579579	0.854114	0.05	1.41293e-09	9.12033e-09	0.005	0.523029	0.815257	0.034	0.000546346	0.00166689	-0.004	0.65562	0.860112	0.019	0.0402746	0.0896316	0.01	0.238738	0.672731	0.026	0.0104099	0.0280312	0.006	0.499336	0.818551
NRXN2.SL018703	NRXN2	N	0.01	0.00586947	0.0162264	0.002	0.521492	0.82507	0.008	0.0164451	0.0291521	0.001	0.643423	0.87752	0.011	0.00540951	0.0125551	0.002	0.460963	0.747821	0.007	0.0405278	0.0901352	0.005	0.0911772	0.496349	0.009	0.0275385	0.0628452	0.002	0.581742	0.855701
POGLUT3.SL018458	POGLUT3	N	-0.024	0.00587322	0.0162307	-0.008	0.104561	0.445833	-0.013	0.0879682	0.129602	-0.01	0.0457473	0.270733	-0.025	0.0058343	0.0133932	0.009	0.133865	0.429232	-0.028	0.00109341	0.00439155	-0.006	0.304689	0.722285	-0.022	0.0176932	0.0435701	-0.022	0.000683262	0.0536525
RB1.SL002522	RB1	N	-0.012	0.0058756	0.0162312	0.005	0.188603	0.572888	-0.001	0.740541	0.795545	0.003	0.418469	0.740925	-0.015	0.00107929	0.00303853	0.005	0.30669	0.624167	-0.012	0.0063987	0.0197101	0.007	0.110258	0.531958	-0.015	0.0024409	0.0082745	0.009	0.0378643	0.32875
UBE2L6.SL014590	UBE2L6	N	0.012	0.00587785	0.0162313	-0.002	0.712622	0.909399	0.013	0.00137723	0.00309498	0.001	0.859755	0.957338	0.014	0.00406068	0.00980798	0	0.93573	0.976033	0.014	0.00230928	0.00834606	-0.003	0.507157	0.848139	0.015	0.00163154	0.00584496	-0.001	0.823897	0.945313
RNASE10.SL012546	RNASE10	N	-0.009	0.0058853	0.0162458	0.006	0.0146898	0.20139	-0.01	0.0002992	0.000768566	0.007	0.00770279	0.120912	-0.012	0.000283101	0.000934615	0.006	0.0477443	0.264082	-0.007	0.0257542	0.0620629	0.006	0.0398951	0.364401	-0.008	0.0205115	0.0491714	0.006	0.0606291	0.388866
STX10.SL019968	STX10	N	0.02	0.00589388	0.0162634	0.005	0.433387	0.782358	0.021	0.0017476	0.00383598	0.006	0.369419	0.706284	0.02	0.00870352	0.0190474	0.017	0.0348575	0.227204	0.019	0.0101533	0.0289052	0.005	0.427289	0.800528	0.022	0.00686406	0.0198171	0.002	0.793691	0.937756
TYMS.SL000142	TYMS	N	-0.012	0.0059075	0.0162949	0.006	0.120529	0.475122	-0.013	0.000877776	0.00204048	0.008	0.0525571	0.292163	-0.016	0.000564243	0.00171438	0.005	0.300023	0.617665	-0.01	0.0178509	0.0461707	0.003	0.403736	0.786325	-0.012	0.00698001	0.0201257	0.006	0.215519	0.620755
MSN.SL005846	MSN	N	0.034	0.0059304	0.0163519	0.002	0.873389	0.969676	0.033	0.01078	0.0200056	-0.01	0.480334	0.786595	0.031	0.0231823	0.0451861	-0.001	0.93692	0.976721	0.031	0.00791906	0.0233977	0.007	0.576986	0.872959	0.016	0.197154	0.306083	0.019	0.162426	0.559297
CALD1.SL004895	CALD1	N	0.023	0.0059684	0.0164505	0.008	0.357366	0.730542	0.015	0.0619352	0.0957913	0.015	0.099315	0.386243	0.051	1.92704e-08	1.53209e-07	0.006	0.529849	0.790192	0.031	0.000519419	0.00233113	0	0.983984	0.995528	0.021	0.0371626	0.0800462	0.01	0.348347	0.730635
HS3ST4.SL018828.1	HS3ST4	N	-0.009	0.00598829	0.0164946	0.001	0.763578	0.931477	-0.011	0.000436156	0.00108005	0.001	0.715287	0.901394	-0.013	0.000474601	0.00147116	-0.001	0.612137	0.836515	-0.008	0.0168937	0.0441575	0.001	0.73279	0.929978	-0.009	0.0142567	0.0362303	0	0.9941	0.99808
TAPBPL.SL017448	TAPBPL	N	-0.127	0.00598886	0.0164946	-0.001	0.898575	0.974939	-0.049	0.235986	0.307194	-0.001	0.898348	0.969583	-0.102	0.0374995	0.0689316	-0.001	0.91368	0.967009	-0.14	0.00238062	0.00854935	0.009	0.400769	0.784498	-0.134	0.00819513	0.0229053	-0.001	0.923345	0.979182
CNTN4.SL010454	CNTN4	N	-0.018	0.00601395	0.0165575	-0.004	0.294101	0.680657	-0.022	0.000276446	0.000717882	-0.004	0.327706	0.670345	-0.02	0.00466077	0.0110424	-0.006	0.150946	0.455996	-0.022	0.00126659	0.00499714	0.001	0.847803	0.958039	-0.026	0.000389718	0.00171086	-0.007	0.117565	0.497137
TNFRSF10B.SL004157	TNFRSF10B	N	0.01	0.00607026	0.0167063	0.002	0.599698	0.865985	0.02	6.65749e-09	3.85621e-08	0.003	0.281092	0.63019	0.011	0.00849802	0.0186586	-0.002	0.518452	0.785946	0.008	0.0285657	0.0675339	0.003	0.295427	0.71591	0.011	0.00871575	0.0240951	-0.001	0.869922	0.964513
FGL2.SL008693	FGL2	N	-0.012	0.00610744	0.0167835	0.013	0.00323878	0.101033	-0.027	3.31168e-11	2.72105e-10	0.009	0.0274502	0.215331	-0.01	0.028035	0.0535392	0.01	0.0474579	0.263851	-0.012	0.00791529	0.0233977	0.014	0.000972413	0.0729681	-0.012	0.0133186	0.0342597	0.015	0.00225212	0.0982689
TACSTD2.SL001890	TACSTD2	N	-0.008	0.00610292	0.0167835	0.003	0.198433	0.582713	-0.011	3.27205e-05	0.000101985	0.004	0.140757	0.459734	-0.015	1.95845e-06	1.03901e-05	0.006	0.0388922	0.239171	-0.006	0.0353455	0.0803624	0.001	0.606002	0.883423	-0.004	0.150498	0.248145	-0.001	0.833282	0.94875
THBS2.SL007206	THBS2	N	-0.014	0.0061011	0.0167835	0.003	0.461576	0.796006	-0.01	0.0313094	0.0522912	0.001	0.711171	0.898749	-0.016	0.00390811	0.00949868	0.002	0.616785	0.839687	-0.014	0.00855443	0.0249713	0.002	0.61935	0.890421	-0.011	0.0489444	0.100442	0.001	0.783953	0.934953
WDR5.SL020928	WDR5	N	0.014	0.00610562	0.0167835	-0.003	0.555926	0.842125	0.026	5.95761e-08	2.94956e-07	0.002	0.761686	0.919686	0.016	0.00428576	0.0102708	0.001	0.899387	0.962117	0.013	0.0202075	0.0509652	-0.001	0.886761	0.969524	0.016	0.0085399	0.0236801	-0.006	0.397159	0.761585
FOXC2.SL007629	FOXC2	N	-0.009	0.00612294	0.0168198	0.002	0.410553	0.763622	-0.016	2.52191e-08	1.33667e-07	0.001	0.672995	0.886232	-0.012	0.000480233	0.00148549	0.005	0.0657928	0.312898	-0.007	0.0266322	0.0638029	0	0.877549	0.967388	-0.008	0.0207292	0.0495803	0.001	0.820886	0.944718
CCL24.SL003104	CCL24	N	-0.011	0.00613013	0.0168333	0.006	0.104912	0.445833	-0.012	0.00066344	0.0015822	0.003	0.480376	0.786595	-0.016	0.000228883	0.000776516	0.002	0.573645	0.814184	-0.007	0.0602637	0.123789	0.004	0.322932	0.733948	-0.007	0.0845755	0.155583	0.003	0.469163	0.802498
SHMT2.SL015512	SHMT2	N	-0.038	0.00615676	0.0169001	0.009	0.450392	0.790225	-0.105	2.72029e-14	3.53829e-13	0.007	0.532454	0.818974	-0.081	2.43225e-08	1.88685e-07	-0.006	0.629539	0.846514	-0.024	0.0979581	0.182574	0	0.984092	0.995528	-0.026	0.111355	0.194912	0.012	0.438119	0.790066
PDCD6.SL007980	PDCD6	N	0.014	0.00616416	0.0169141	0.007	0.136737	0.504844	0.022	1.94697e-06	7.57189e-06	0.007	0.117781	0.419278	0.014	0.00869415	0.0190382	0.001	0.827116	0.936516	0.012	0.0223906	0.0553525	0.009	0.0458334	0.382298	0.013	0.0198473	0.047836	0.004	0.413979	0.772247
ANPEP.SL005238	ANPEP	N	0.015	0.0061876	0.016972	0.011	0.0139575	0.195724	0.01	0.055181	0.0865081	0.013	0.00416522	0.0903236	0.017	0.00186959	0.00498693	0.004	0.517779	0.785795	0.016	0.00319503	0.0109877	0.01	0.0388567	0.361573	0.012	0.0470322	0.0972069	0.013	0.0183209	0.25211
NRIP3.SL021014	NRIP3	N	-0.009	0.00619219	0.016972	0.007	0.00464335	0.118285	-0.011	0.000388893	0.000971178	0.006	0.0236382	0.202354	-0.011	0.00333153	0.00828605	0.009	0.00424787	0.0782979	-0.008	0.0273488	0.0651591	0.005	0.0515314	0.40445	-0.008	0.0321643	0.0713879	0.007	0.0140193	0.226835
TFCP2L1.SL015296	TFCP2L1	N	0.021	0.00619074	0.016972	-0.001	0.918711	0.979338	-0.007	0.31797	0.39641	0.001	0.883694	0.965246	0.024	0.00179957	0.00481585	-0.003	0.628078	0.84563	0.018	0.0239639	0.0585149	0.006	0.421094	0.798162	0.019	0.0348608	0.0760656	0.003	0.717213	0.905629
RAC1.SL004009	RAC1	N	-0.019	0.00622378	0.0170523	0.006	0.355095	0.730499	0.005	0.492653	0.571077	0.007	0.29817	0.647913	-0.025	0.00028697	0.000944846	0.002	0.810355	0.928246	-0.011	0.116706	0.208644	0.001	0.849113	0.958039	-0.019	0.0133445	0.0343144	0.009	0.256076	0.654366
CETP.SL002902	CETP	N	0.018	0.00623286	0.0170708	0.018	0.000966162	0.060646	0.021	0.000710187	0.00168224	0.023	2.87005e-05	0.00704309	0.021	0.00311831	0.00779525	0.018	0.00456498	0.0811772	0.022	0.0010609	0.00428903	0.014	0.0117524	0.24168	0.017	0.0206975	0.0495206	0.021	0.00162324	0.0904843
SIRPB2.SL012554	SIRPB2	N	0.017	0.00623668	0.0170749	-0.002	0.752006	0.927523	0.037	3.5452e-10	2.49281e-09	0.005	0.400517	0.728755	0.029	1.17729e-05	5.417e-05	0.004	0.571645	0.813415	0.017	0.00831864	0.0243991	-0.003	0.6527	0.900015	0.017	0.0175402	0.0433179	0	0.965734	0.990502
PDGFRA.SL001728	PDGFRA	N	0.02	0.00624251	0.0170845	-0.002	0.749307	0.927239	0.043	4.28901e-10	2.97043e-09	-0.001	0.819976	0.939898	0.016	0.0512921	0.0899077	0.004	0.550578	0.80374	0.024	0.00111026	0.00445437	-0.006	0.357411	0.759946	0.019	0.0219028	0.0518985	-0.005	0.48086	0.810461
DTNA.SL023578.1	DTNA	N	0.013	0.00625498	0.0171123	0.003	0.406581	0.761641	0.029	1.21026e-10	9.03643e-10	0.004	0.302249	0.652731	0.01	0.0512403	0.0898383	-0.001	0.865061	0.950709	0.013	0.00563901	0.017764	0.004	0.324936	0.734961	0.016	0.00212528	0.00733879	0.007	0.124622	0.511381
HEXB.SL005383	HEXB	N	0.031	0.00626516	0.0171338	0.009	0.194252	0.578277	0.033	0.0012252	0.00278054	0.01	0.166028	0.501708	0.034	0.00473001	0.0111819	0.005	0.527088	0.789025	0.032	0.00507982	0.016274	0.01	0.181908	0.623088	0.043	0.000560508	0.00235126	0.011	0.158655	0.554088
PDPK1.SL006998	PDPK1	N	0.02	0.00628395	0.0171788	0	0.944855	0.989965	0.014	0.0417276	0.0675459	0.003	0.682436	0.889983	0.011	0.140224	0.21098	0.006	0.439361	0.731308	0.018	0.0183363	0.0472	0.002	0.73645	0.930778	0.016	0.0530569	0.106986	0.001	0.867002	0.963612
RAP1GDS1.SL003682	RAP1GDS1	N	0.016	0.0062914	0.0171928	-0.001	0.867142	0.967567	0.04	9.71155e-13	1.01127e-11	0.003	0.606458	0.856133	0.012	0.0654777	0.110688	0.007	0.308797	0.62627	0.014	0.0196359	0.0497793	0	0.992028	0.997311	0.025	0.000111257	0.000568801	-0.007	0.299283	0.690913
ALDH7A1.SL008882	ALDH7A1	N	-0.018	0.00630847	0.0172266	0.014	0.00733398	0.148585	-0.018	0.00247233	0.00526354	0.012	0.0160795	0.17161	-0.011	0.118604	0.182937	0.012	0.0437451	0.254996	-0.019	0.00477062	0.0153663	0.013	0.0166814	0.274721	-0.017	0.0159822	0.0400889	0.017	0.00355981	0.123988
SAT2.SL019774	SAT2	N	0.012	0.00630683	0.0172266	-0.007	0.104717	0.445833	0.015	0.000152525	0.000416501	-0.002	0.674568	0.886434	0.015	0.00162365	0.00438491	-0.011	0.0277438	0.198961	0.012	0.00709251	0.0213821	-0.006	0.147489	0.584732	0.011	0.0201949	0.0484914	-0.004	0.449547	0.795398
BDP1.SL018696	BDP1	N	-0.012	0.00632863	0.0172753	0.004	0.242313	0.629688	-0.013	0.0012924	0.00291503	0.001	0.744823	0.914272	-0.018	6.75265e-05	0.00026055	0.012	0.00695002	0.100326	-0.012	0.00879672	0.0255974	0.005	0.188543	0.629967	-0.013	0.00670851	0.0194365	0.007	0.102557	0.474558
SDHAF1.SL022220	SDHAF1	N	0.01	0.00638263	0.0174162	-0.002	0.443052	0.787099	0.006	0.0880168	0.129648	-0.004	0.249495	0.599079	0.005	0.167873	0.245507	-0.002	0.647887	0.856132	0.007	0.0593335	0.122425	0.002	0.587567	0.87608	0.009	0.030379	0.068245	-0.004	0.30399	0.695116
RETNLB.SL004361	RETNLB	N	0.015	0.00639347	0.0174393	-0.003	0.422259	0.77234	0.026	1.17456e-07	5.55012e-07	-0.002	0.71825	0.902502	0.016	0.00494209	0.0116332	-0.01	0.0439452	0.255347	0.011	0.0331682	0.0763723	0	0.932329	0.981245	0.018	0.00249886	0.00845233	0.001	0.84961	0.953917
TMEFF1.SL020463	TMEFF1	N	-0.013	0.00639932	0.0174488	-0.001	0.804986	0.949195	-0.004	0.386761	0.466776	0	0.993306	0.997554	-0.02	2.40686e-05	0.0001035	0.004	0.394604	0.69884	-0.013	0.00489103	0.0157308	-0.001	0.787771	0.9435	-0.015	0.00405343	0.0127255	-0.003	0.577917	0.854342
CSF2RA.SL007128	CSF2RA	N	-0.02	0.00640798	0.017461	0.013	0.000591614	0.0500628	-0.027	4.87896e-05	0.000147511	0.013	0.000744584	0.0353922	-0.018	0.023454	0.0456673	0.017	6.95981e-05	0.00934135	-0.019	0.0082034	0.0241468	0.013	0.000596538	0.0603449	-0.023	0.00488782	0.0148734	0.009	0.0230831	0.274216
MSC.SL023527	MSC	N	-0.024	0.00640854	0.017461	0.001	0.913338	0.978615	-0.007	0.437187	0.516459	-0.003	0.705341	0.895914	-0.033	0.000524601	0.0016072	0.026	0.0124456	0.131416	-0.011	0.208355	0.324706	-0.016	0.0761824	0.467769	-0.019	0.0616662	0.12067	-0.01	0.319055	0.707695
NAT14.SL019329	NAT14	N	-0.011	0.00641188	0.0174636	-0.004	0.270834	0.656167	-0.002	0.649148	0.716926	-0.003	0.393429	0.725922	-0.018	3.17866e-05	0.000133037	-0.006	0.123561	0.412825	-0.011	0.0103843	0.0294489	-0.002	0.514958	0.851291	-0.011	0.0250876	0.0581826	-0.003	0.462271	0.800128
NMT1.SL006476.1	NMT1	N	0.017	0.00641513	0.0174661	0.007	0.165344	0.543179	0.038	7.75448e-11	5.9716e-10	0.008	0.156999	0.486663	0.022	0.000738287	0.00216804	0.009	0.130046	0.423658	0.013	0.0482416	0.103544	0.013	0.0160646	0.274105	0.025	0.00042133	0.0018354	-0.001	0.814185	0.94409
Adamts1.SL017655	Adamts1	N	-0.014	0.00643949	0.0175259	0.005	0.190268	0.574316	-0.004	0.444221	0.52334	0.005	0.211619	0.557004	-0.014	0.0109238	0.0233292	0.007	0.114457	0.399015	-0.012	0.0178549	0.0461707	0.002	0.585268	0.875761	-0.017	0.00165658	0.00592314	0.004	0.378026	0.752983
FLT3LG.SL004343.1	FLT3LG	N	-0.009	0.00644696	0.0175397	0.003	0.330218	0.710007	-0.004	0.129422	0.182146	0.002	0.512521	0.808176	-0.009	0.00995133	0.0214781	0.002	0.569707	0.812054	-0.007	0.0270178	0.0645586	0.002	0.45879	0.819473	-0.008	0.0296356	0.066823	0.003	0.268698	0.667619
ATG5.SL019171	ATG5	N	0.041	0.00647122	0.0175992	-0.006	0.53227	0.829385	0.03	0.0328015	0.0543757	-0.011	0.285859	0.633694	0.013	0.412268	0.507205	0.012	0.291867	0.608532	0.034	0.0293291	0.0690505	0.001	0.950603	0.985479	0.043	0.0143601	0.0364207	-0.014	0.285153	0.682033
IZUMO4.SL021683	IZUMO4	N	0.041	0.00648714	0.017636	0.006	0.477247	0.801984	0.047	0.000514386	0.00125602	0.007	0.466527	0.776526	0.04	0.0127129	0.0267025	-0.002	0.850325	0.945348	0.041	0.00702151	0.0212289	0.005	0.579154	0.872959	0.036	0.0310529	0.0694656	0.015	0.140768	0.534192
ADGRD1.SL022492	ADGRD1	N	-0.027	0.00650285	0.0176694	0.002	0.653494	0.886767	-0.029	0.00126058	0.00285288	0.002	0.640767	0.875199	-0.023	0.0265774	0.0511402	-0.01	0.0731951	0.327576	-0.03	0.00199718	0.00737374	0.005	0.356182	0.758522	-0.028	0.00802876	0.0225516	0.009	0.154675	0.548252
MED1.SL010328	MED1	N	-0.013	0.0065061	0.0176694	0.004	0.404295	0.760816	-0.019	1.48319e-05	4.91858e-05	0.001	0.874921	0.961607	-0.02	8.04626e-05	0.000304872	0.008	0.158637	0.465293	-0.009	0.0540471	0.113726	0	0.94802	0.985363	-0.011	0.0432611	0.0908151	-0.001	0.833249	0.94875
SYNGR3.SL020085	SYNGR3	N	-0.011	0.00650663	0.0176694	-0.003	0.300741	0.685892	-0.014	0.000260178	0.00067911	-0.005	0.146154	0.469247	-0.015	0.000754726	0.00221454	0.002	0.647408	0.855987	-0.011	0.00639243	0.0196991	-0.004	0.164686	0.604617	-0.015	0.000998484	0.00384361	-0.002	0.517734	0.826596
AREG.SL000136	AREG	N	0.018	0.00652389	0.0177098	0.01	0.100674	0.437513	-0.002	0.726922	0.783773	0.007	0.233932	0.581141	0.025	0.00033955	0.00109543	0.001	0.914655	0.967346	0.021	0.00235247	0.00846063	0.003	0.701042	0.920942	0.014	0.0615218	0.120491	0.012	0.113787	0.490159
ACBD6.SL019254.1	ACBD6	N	0.017	0.00655589	0.0177837	0.006	0.303177	0.687818	0.025	2.66218e-05	8.41158e-05	0.013	0.0374382	0.246583	0.025	0.000170395	0.000598497	0.003	0.71124	0.887182	0.013	0.0309685	0.0722402	0.006	0.28498	0.709272	0.018	0.0100148	0.0271195	0.004	0.554624	0.842406
FBXO28.SL022934	FBXO28	N	-0.01	0.00655595	0.0177837	0.003	0.258377	0.646119	-0.012	0.000167749	0.000454869	0.003	0.353617	0.694377	-0.013	0.000562536	0.00170991	-0.001	0.801654	0.925196	-0.008	0.0219827	0.0545639	0.001	0.611596	0.887309	-0.01	0.009039	0.0248767	0.004	0.239678	0.640243
GAD1.SL019348	GAD1	N	-0.012	0.00663587	0.0179938	0.004	0.240132	0.627566	-0.008	0.0391237	0.0638644	0.003	0.394631	0.726739	-0.014	0.00246458	0.00634192	0.006	0.107455	0.38665	-0.014	0.00151632	0.00584154	0.007	0.0427667	0.373929	-0.014	0.00405093	0.0127231	0.003	0.418889	0.775035
DRGX.SL018398	DRGX	N	-0.009	0.0066467	0.0180166	0.005	0.0373139	0.301114	-0.01	0.00130029	0.00293193	0.005	0.0459496	0.271234	-0.01	0.00385902	0.009402	0.005	0.0863265	0.350067	-0.01	0.00297678	0.0103666	0.005	0.0362688	0.349949	-0.011	0.00167501	0.00598309	0.004	0.18157	0.58194
ME2.SL011182	ME2	N	0.027	0.00667225	0.0180792	0.013	0.14327	0.512764	-0.037	0.00014655	0.000401975	0.014	0.1173	0.4188	0.025	0.0168945	0.0341696	0.012	0.210143	0.52692	0.03	0.00301655	0.0104705	0.009	0.374488	0.769395	0.037	0.00140258	0.00511938	0.01	0.365833	0.746517
CCN2.SL002655	CCN2	N	-0.017	0.00670912	0.0181724	0.002	0.7248	0.918841	-0.007	0.195682	0.261264	-0.001	0.877631	0.962479	-0.022	0.000712318	0.00210184	0.007	0.230937	0.548084	-0.014	0.0252225	0.0610817	-0.005	0.385095	0.772726	-0.021	0.00304232	0.00994123	-0.002	0.752406	0.918923
APOA5.SL004840	APOA5	N	-0.033	0.0067161	0.0181782	-0.01	0.351808	0.72797	0.002	0.835681	0.874525	-0.018	0.0840249	0.360484	-0.052	7.90699e-05	0.000300523	-0.027	0.0213764	0.174865	-0.034	0.00666694	0.0203575	-0.011	0.337068	0.744746	-0.018	0.181648	0.287035	-0.002	0.869853	0.964513
STMN4.SL013269	STMN4	N	-0.032	0.0067162	0.0181782	0.008	0.51686	0.823164	-0.027	0.014678	0.0263496	0.021	0.0959389	0.381579	0.005	0.714072	0.776578	-0.01	0.513461	0.783182	-0.026	0.0324403	0.075126	0.005	0.706558	0.92163	-0.019	0.156749	0.256087	0.011	0.450062	0.795398
RNASE2.SL004559	RNASE2	N	-0.012	0.00672423	0.0181932	0.013	0.000137084	0.022427	-0.009	0.0328086	0.0543757	0.012	0.000571646	0.0311953	-0.013	0.00663331	0.014957	0.01	0.0103478	0.119592	-0.009	0.0505845	0.107787	0.01	0.00611001	0.193887	-0.011	0.0258714	0.0597631	0.011	0.00484214	0.144323
PARP1.SL025952	PARP1	N	-0.018	0.00673936	0.0182275	-0.001	0.914419	0.978615	0.031	1.03107e-06	4.21007e-06	0	0.975424	0.992958	-0.015	0.0392071	0.0715702	0.004	0.632676	0.847767	-0.013	0.0499519	0.106686	-0.006	0.38514	0.772726	-0.016	0.0312848	0.0698995	0	0.964246	0.990502
NDUFB6.SL007989	NDUFB6	N	0.022	0.00675741	0.0182696	-0.006	0.421378	0.771641	0.045	3.86113e-09	2.33188e-08	-0.015	0.0407138	0.256403	0.001	0.926696	0.942833	-0.011	0.178155	0.490645	0.014	0.0805143	0.156191	0.007	0.34048	0.746477	0.03	0.000851503	0.00335767	-0.002	0.810366	0.942482
KDSR.SL020931	KDSR	N	-0.014	0.00679399	0.0183617	0.002	0.690247	0.898226	0.001	0.751053	0.804138	0.001	0.793976	0.930283	-0.013	0.0188642	0.0376364	-0.004	0.46505	0.750786	-0.017	0.00112563	0.00450375	0.007	0.144713	0.581219	-0.009	0.119945	0.207042	0.003	0.569127	0.850537
SLC35G2.SL020163	SLC35G2	N	-0.029	0.00682571	0.0184407	0.009	0.289932	0.675547	-0.003	0.767185	0.817961	0.004	0.610447	0.857238	-0.046	6.24693e-05	0.000243204	0.012	0.205199	0.52269	-0.023	0.0333088	0.0766311	-0.003	0.752631	0.937934	-0.027	0.024199	0.0565386	0.01	0.228048	0.632759
RBM18.SL022201	RBM18	N	-0.011	0.00683755	0.0184659	0.008	0.0163987	0.211589	-0.01	0.00665427	0.0129032	0.009	0.00721691	0.117085	-0.011	0.00603909	0.0138246	0.006	0.148057	0.451953	-0.01	0.016266	0.0428446	0.006	0.087033	0.490235	-0.01	0.0314225	0.0700909	0.008	0.0243148	0.278913
RNF43.SL018629.1	RNF43	N	0.012	0.00685675	0.018511	-0.004	0.267818	0.653738	0.02	7.00589e-07	2.93554e-06	-0.002	0.49197	0.794216	0.015	0.00140062	0.00384753	-0.006	0.121458	0.409644	0.01	0.0184117	0.047361	-0.002	0.560975	0.869923	0.017	0.000378527	0.00166869	-0.004	0.381232	0.753805
PLEKHA4.SL018105	PLEKHA4	N	0.011	0.00686264	0.0185201	0	0.915807	0.978615	0.009	0.0167293	0.0296275	-0.001	0.783384	0.927804	0.014	0.00205191	0.00541051	-0.004	0.357131	0.667949	0.007	0.109751	0.199766	0.004	0.335315	0.74318	0.01	0.0325707	0.0721415	-0.003	0.549125	0.84073
GMFG.SL016378	GMFG	N	-0.036	0.00687808	0.0185549	-0.005	0.695972	0.900958	-0.038	0.00246582	0.0052527	-0.002	0.872407	0.961057	-0.012	0.401541	0.496747	-0.017	0.247988	0.565757	-0.024	0.0872046	0.166364	-0.013	0.337738	0.745087	-0.037	0.0155297	0.0390738	0.007	0.667625	0.886714
LRRN1.SL025923	LRRN1	N	-0.01	0.00688305	0.0185616	0.007	0.0478848	0.334219	-0.01	0.00562751	0.0111012	0.005	0.122727	0.428886	-0.013	0.0011884	0.00331526	0.004	0.249957	0.567294	-0.009	0.025256	0.0611082	0.005	0.134284	0.566045	-0.014	0.000821265	0.00325938	0.013	0.00187981	0.0916498
ADAM19.SL018610	ADAM19	N	-0.025	0.00688888	0.0185705	0.008	0.196858	0.580272	-0.002	0.799705	0.84553	0.005	0.405971	0.732433	-0.022	0.0250283	0.0483745	0.013	0.0813425	0.340925	-0.023	0.0124413	0.0341638	0.003	0.611256	0.887309	-0.032	0.00144244	0.00524407	0.006	0.398312	0.761585
MRPL10.SL022925	MRPL10	N	0.025	0.00690669	0.0186117	-0.013	0.127797	0.491046	0.007	0.444034	0.523204	-0.021	0.0179307	0.179844	0.01	0.337425	0.433907	-0.005	0.616623	0.839687	0.018	0.0529299	0.112006	-0.006	0.521993	0.853162	0.032	0.00185804	0.00653241	-0.018	0.0857328	0.439159
CDHR5.SL008817	CDHR5	N	0.011	0.00692649	0.0186582	-0.001	0.872333	0.969676	0.02	2.55864e-07	1.14928e-06	-0.002	0.616688	0.861618	0.01	0.0191179	0.0380909	-0.003	0.402416	0.704978	0.01	0.0208896	0.0523984	0.003	0.449113	0.812433	0.016	0.000594849	0.00246998	0	0.971724	0.992594
SIGLEC14.SL014292	SIGLEC14	N	0.045	0.00696262	0.0187487	0.008	0.339455	0.717159	0.112	2.60573e-13	3.03055e-12	0.009	0.302963	0.653226	0.091	1.70407e-07	1.11119e-06	-0.001	0.891229	0.960848	0.039	0.0183121	0.0471702	0.016	0.0486964	0.391311	0.058	0.00156018	0.00561663	0.015	0.113036	0.488936
GIMAP6.SL020997	GIMAP6	N	0.009	0.00698883	0.0188093	0.005	0.125576	0.485551	-0.003	0.330139	0.408897	0.006	0.0533779	0.294303	0.016	1.27669e-05	5.81261e-05	0.006	0.0758425	0.333146	0.008	0.0321201	0.0745252	0.006	0.0595795	0.425849	0.011	0.00439075	0.0136276	0.002	0.569452	0.850537
NFATC1.SL005769	NFATC1	N	0.011	0.00699024	0.0188093	-0.004	0.301034	0.686135	0.014	0.000379859	0.00095152	-0.004	0.241887	0.590441	0.014	0.00210082	0.00552562	-0.003	0.55081	0.80374	0.008	0.0631057	0.128409	0.001	0.847092	0.958039	0.01	0.0354414	0.0770583	0	0.947257	0.984116
SEMA6A.SL005214	SEMA6A	N	-0.016	0.00699329	0.0188106	0.005	0.292531	0.678516	-0.015	0.00737153	0.0141547	0.004	0.436108	0.753867	-0.018	0.00645253	0.0146345	0.005	0.374544	0.682294	-0.016	0.00741358	0.0221416	0.007	0.1806	0.622343	-0.02	0.00313683	0.0101778	0.007	0.184669	0.585421
CPN1.SL018083	CPN1	N	0.01	0.00701023	0.0188493	0.003	0.353096	0.728717	0.01	0.00214623	0.00462545	0.004	0.263229	0.613839	0.01	0.0138542	0.0287472	0.002	0.531661	0.790978	0.011	0.00496246	0.0159327	0.005	0.199733	0.639352	0.015	0.000421281	0.0018354	0.002	0.625448	0.871654
CSGALNACT2.SL017976	CSGALNACT2	N	0.015	0.00702265	0.018875	-0.004	0.385912	0.749825	0.016	0.00142914	0.0031941	-0.003	0.454768	0.767538	0.02	0.000409147	0.00129443	-0.009	0.0777104	0.335287	0.012	0.0316864	0.0736581	-0.004	0.404338	0.786382	0.007	0.22714	0.342244	-0.003	0.575338	0.853704
UBTD2.SL019923	UBTD2	N	-0.011	0.00702494	0.018875	0.005	0.185459	0.569844	-0.011	0.00388266	0.00791805	0.008	0.0443772	0.26583	-0.014	0.0029629	0.00743959	0.004	0.422509	0.71955	-0.007	0.10551	0.193948	0.001	0.776947	0.942529	-0.012	0.00776648	0.0219573	0.002	0.623194	0.871092
GALNT4.SL015072	GALNT4	N	-0.024	0.00703278	0.0188892	-0.008	0.120857	0.475803	-0.023	0.0046995	0.00942974	-0.008	0.116919	0.418151	-0.023	0.0161291	0.0327657	0.003	0.651373	0.858009	-0.022	0.0156524	0.0414656	-0.013	0.022402	0.297896	-0.022	0.0249602	0.0579858	-0.018	0.00246979	0.101249
NME2.SL004921	NME2	N	-0.028	0.00704949	0.0189272	0.009	0.407991	0.762237	-0.031	0.0022181	0.00476638	0.007	0.538289	0.820347	0.007	0.505215	0.595484	0.005	0.661875	0.862734	-0.012	0.273783	0.399416	-0.01	0.345449	0.750647	-0.032	0.00774275	0.0219155	0.013	0.327969	0.71516
TSHR.SL007132	TSHR	N	-0.018	0.00705531	0.0189359	0.008	0.0912061	0.422833	-0.019	0.00195975	0.00425372	0.006	0.228586	0.57396	-0.008	0.280808	0.374106	0.014	0.0082003	0.107785	-0.018	0.00579241	0.018185	0.006	0.22409	0.659469	-0.021	0.00301599	0.00986392	0.005	0.378536	0.753201
BCL2L1.SL003674	BCL2L1	N	0.02	0.0070788	0.018992	-0.004	0.607537	0.868567	0.045	1.69005e-10	1.23557e-09	-0.014	0.050212	0.285241	0.018	0.0294824	0.0559839	-0.009	0.267966	0.584523	0.014	0.0616289	0.125961	0.009	0.218212	0.654857	0.026	0.00204051	0.00708263	-0.004	0.62988	0.87428
A1BG.SL005720	A1BG	N	0.016	0.00709445	0.0190201	-0.001	0.814886	0.951817	0.027	5.35643e-07	2.28338e-06	0	0.998675	0.999223	0.023	0.000405023	0.00128387	-0.004	0.564037	0.809091	0.019	0.00208706	0.00763668	-0.002	0.758918	0.939017	0.016	0.019428	0.0470336	0.002	0.750633	0.918216
HCE004152.HCE004152	HCE004152	N	-0.003	0.00709195	0.0190201	0.001	0.346932	0.724313	-0.003	0.0120457	0.0221204	0	0.719732	0.903438	-0.004	0.00514004	0.0120206	0.002	0.283033	0.59895	-0.003	0.00726181	0.0218121	0.001	0.279007	0.705617	-0.005	0.000877737	0.00344267	0.001	0.355781	0.738308
MUC1.SL025934	MUC1	N	-0.013	0.00710377	0.0190382	0.005	0.179207	0.56213	0.002	0.670606	0.736217	0.005	0.174416	0.512799	-0.009	0.0794841	0.130297	0.001	0.757629	0.9096	-0.012	0.0075689	0.0225688	0.008	0.0614788	0.429063	-0.011	0.0284746	0.0647001	0.005	0.255915	0.654366
ERP29.SL003522.1	ERP29	N	0.026	0.00710946	0.0190393	0.008	0.309079	0.692677	-0.009	0.326829	0.405275	0.014	0.0692696	0.328252	0.016	0.111561	0.17386	0.024	0.008387	0.108491	0.022	0.0258597	0.0622561	0.009	0.232111	0.666979	0.032	0.00263104	0.00882046	0	0.979742	0.994692
IL6.IL6R.SL022975	IL6	N	-0.01	0.00711194	0.0190393	-0.002	0.417701	0.768395	-0.011	0.000569461	0.00137838	-0.002	0.398399	0.728177	-0.022	7.63388e-09	6.58858e-08	-0.001	0.86738	0.951246	-0.009	0.0112428	0.0313877	-0.002	0.360884	0.762709	-0.01	0.00899004	0.0247697	-0.003	0.393635	0.75893
PLAAT4.SL015329	PLAAT4	N	-0.017	0.00711066	0.0190393	0.015	0.00178372	0.0815237	0.003	0.621134	0.69065	0.015	0.00108843	0.0445168	-0.017	0.0069859	0.0156465	0.019	0.000356554	0.0215406	-0.014	0.0307545	0.0718093	0.01	0.0319	0.332646	-0.022	0.00185262	0.0065196	0.009	0.122511	0.507843
LRIG1.SL004425	LRIG1	N	0.021	0.00712383	0.0190642	0.012	0.0164221	0.211589	0.031	1.26604e-05	4.24436e-05	0.012	0.0134675	0.156384	0.018	0.0322149	0.0604707	0.007	0.244439	0.56201	0.02	0.013368	0.0361953	0.015	0.00299257	0.134954	0.018	0.03449	0.0753234	0.016	0.00450133	0.138078
Human.SL011608.21	Human	N	-0.018	0.00714304	0.0191087	-0.001	0.870078	0.968712	-0.011	0.0792552	0.118848	0	0.992563	0.997168	-0.024	0.000775362	0.00226517	0.002	0.786513	0.919761	-0.02	0.00271884	0.00957709	0.002	0.764219	0.939931	-0.013	0.0745873	0.14069	-0.002	0.785629	0.935874
CPNE6.SL023192	CPNE6	N	0.011	0.00725617	0.0194043	-0.002	0.575189	0.851478	0.016	8.524e-05	0.000244929	-0.002	0.661701	0.883275	0.016	0.00032347	0.00104676	-0.004	0.313678	0.630795	0.009	0.0434754	0.095201	0.001	0.816094	0.948845	0.009	0.0448858	0.0937178	-0.004	0.317886	0.707031
DAXX.SL003741	DAXX	N	-0.011	0.00730974	0.0195404	-0.002	0.601984	0.865985	-0.007	0.0777703	0.116821	-0.002	0.530214	0.818618	-0.017	7.0176e-05	0.000269362	0.001	0.839204	0.941206	-0.011	0.00958714	0.0275382	-0.001	0.682617	0.912462	-0.013	0.00360668	0.0114945	-0.005	0.130695	0.522638
LRP2BP.SL022090	LRP2BP	N	0.009	0.00731437	0.0195457	0.003	0.380472	0.745373	0.004	0.189237	0.253763	0.003	0.362098	0.700286	0.005	0.149621	0.222459	0.005	0.168483	0.479094	0.009	0.0116803	0.0324217	0.003	0.448718	0.812397	0.007	0.101728	0.180943	0.001	0.882654	0.967893
CALCR.SL007189	CALCR	N	0.016	0.00733144	0.0195842	-0.003	0.521746	0.82507	0.012	0.0218501	0.0377253	-0.003	0.567896	0.835853	0.022	0.000568887	0.00172707	-0.007	0.218945	0.537583	0.011	0.0617318	0.126101	0.003	0.564207	0.871891	0.015	0.0238112	0.0557564	-0.004	0.461479	0.800128
LRRTM4.SL025924	LRRTM4	N	-0.011	0.00734907	0.0196242	0.004	0.179908	0.56289	-0.003	0.377237	0.457005	0.002	0.447737	0.762842	-0.015	0.000528628	0.0016182	0.005	0.163729	0.471216	-0.012	0.00617126	0.0191457	0.003	0.298706	0.719592	-0.015	0.00117598	0.00442162	0.004	0.202644	0.605711
MMP10.SL000645.1	MMP10	N	-0.027	0.00739948	0.0197516	0	0.963903	0.99136	-0.001	0.880711	0.90924	0.003	0.726444	0.906634	-0.033	0.00158179	0.00427972	-0.013	0.17893	0.49154	-0.022	0.0294487	0.0692876	-0.005	0.541892	0.861227	-0.025	0.0263429	0.0605673	0.005	0.604398	0.863165
PCMT1.SL011012	PCMT1	N	-0.011	0.00740243	0.0197523	-0.003	0.490456	0.809454	0.008	0.0325617	0.0540761	-0.006	0.118843	0.421448	-0.015	0.000432038	0.00135775	-0.002	0.64763	0.855987	-0.012	0.00240589	0.00862745	0	0.930506	0.980197	-0.013	0.00281913	0.00933622	-0.003	0.438227	0.790066
CHST9.SL005434	CHST9	N	0.021	0.00740665	0.0197524	0.005	0.296468	0.680954	0.02	0.00626717	0.0122319	0.007	0.172317	0.510297	0.031	0.000273365	0.000907471	0.004	0.48525	0.763775	0.02	0.0126407	0.0345615	0.007	0.177179	0.619959	0.024	0.00711614	0.0204246	0.003	0.587472	0.857982
VMAC.SL023547	VMAC	N	-0.016	0.00740784	0.0197524	-0.006	0.196241	0.580272	-0.011	0.0326915	0.0542548	-0.006	0.181309	0.522425	-0.013	0.0359824	0.0665251	-0.003	0.578186	0.81661	-0.019	0.00128533	0.00505752	-0.001	0.885251	0.969083	-0.016	0.0137421	0.0351893	-0.007	0.191269	0.592546
TYMSOS.SL018450	TYMSOS	N	0.018	0.00743692	0.0198228	0	0.965734	0.991881	0.021	0.000672542	0.00159983	-0.001	0.895017	0.968703	0.016	0.0231749	0.0451836	0.006	0.346844	0.65828	0.016	0.0186197	0.0478125	0	0.951025	0.985479	0.022	0.00282229	0.00934198	0.002	0.781039	0.933112
DEFB113.SL012530	DEFB113	N	-0.035	0.00749827	0.0199791	0.008	0.37496	0.742062	0.001	0.900624	0.923839	0.008	0.405683	0.732433	-0.025	0.0750246	0.124203	0.02	0.0451324	0.257429	-0.036	0.00704223	0.0212714	0.007	0.505788	0.847675	-0.039	0.00845505	0.0234979	-0.005	0.639364	0.877478
RTRAF.SL011534	RTRAF	N	0.015	0.00751594	0.0200189	-0.002	0.607688	0.868567	0.008	0.113656	0.162757	0.001	0.899896	0.970417	0.024	3.66397e-05	0.0001512	-0.003	0.639677	0.853081	0.011	0.0457217	0.0991175	0	0.971102	0.991514	0.015	0.0152577	0.0384551	-0.004	0.395185	0.760501
MAT1A.SL022101	MAT1A	N	-0.038	0.00755714	0.0201175	0.014	0.316519	0.69732	-0.001	0.951101	0.962608	0.016	0.258815	0.609727	-0.033	0.0287282	0.0547352	0.005	0.715541	0.888632	-0.043	0.00338362	0.0115432	0.014	0.297836	0.719482	-0.036	0.0215628	0.0512247	0.018	0.257837	0.656588
VIL1.SL013734	VIL1	N	-0.035	0.0075584	0.0201175	0.019	0.00766266	0.152055	-0.022	0.0637603	0.0982838	0.017	0.0180637	0.18025	-0.025	0.077554	0.127673	0.009	0.264192	0.581285	-0.031	0.0185626	0.0476991	0.021	0.0120168	0.243974	-0.026	0.0630973	0.122922	0.027	0.00181779	0.0911353
DRAXIN.SL018070	DRAXIN	N	-0.011	0.0075907	0.0201962	0.005	0.106599	0.44756	-0.013	0.000544154	0.0013217	0.005	0.0931314	0.377552	-0.014	0.00106202	0.00299677	0.012	0.00177389	0.0505607	-0.009	0.0212771	0.0531531	0.004	0.23303	0.667357	-0.013	0.00431251	0.0134131	0	0.895888	0.97241
PRKCD.SL000554	PRKCD	N	-0.011	0.00759851	0.0202096	0.005	0.231741	0.618592	-0.033	2.84462e-18	6.12343e-17	0.003	0.530188	0.818618	-0.022	3.01009e-07	1.87006e-06	0.012	0.01321	0.135915	-0.01	0.0111075	0.0311163	0.004	0.385637	0.772954	-0.012	0.00439074	0.0136276	0.001	0.855211	0.95713
MORF4L1.SL015541	MORF4L1	N	-0.015	0.00765891	0.0203556	0.007	0.225402	0.613007	-0.004	0.444783	0.523919	0.01	0.0624026	0.318115	-0.005	0.440895	0.533835	0.008	0.197706	0.515225	-0.013	0.0302459	0.070824	0.003	0.578149	0.872959	-0.014	0.0333942	0.0736226	0.006	0.405061	0.765719
TNC.SL003198.5	TNC	N	0.029	0.0076586	0.0203556	0.017	0.071376	0.392728	0.026	0.00761341	0.0145659	0.017	0.0672961	0.32339	0.043	0.000258411	0.00086441	0.016	0.136975	0.434625	0.03	0.00608665	0.0189391	0.016	0.110915	0.532102	0.034	0.00479033	0.0146334	0.023	0.0276346	0.294112
DLL1.SL006970.1	DLL1	N	0.022	0.00771505	0.0204974	0.008	0.237777	0.624515	0.018	0.0233306	0.0400373	0.009	0.188662	0.530938	0.022	0.0134256	0.027976	0.012	0.119902	0.406541	0.018	0.0325548	0.07532	0.01	0.134018	0.566045	0.022	0.0139982	0.0357582	0.011	0.162735	0.560101
CHST14.SL018097	CHST14	N	-0.009	0.00773007	0.0205299	0.001	0.832404	0.957145	-0.013	1.64272e-05	5.40623e-05	0.002	0.546248	0.825256	-0.011	0.00183154	0.00489786	0.005	0.134781	0.431228	-0.007	0.0417655	0.0922248	-0.002	0.544835	0.861743	-0.007	0.055877	0.111296	-0.003	0.359916	0.742333
DYRK1A.SL018896	DYRK1A	N	-0.011	0.00774936	0.0205709	-0.002	0.485842	0.807579	-0.012	0.001024	0.00235364	-0.002	0.602718	0.853216	-0.015	0.00105513	0.00297849	-0.002	0.622906	0.842918	-0.011	0.00862834	0.0251771	-0.002	0.612645	0.887309	-0.011	0.0182089	0.0446103	-0.004	0.272657	0.672688
SAG.SL023143	SAG	N	-0.012	0.00775112	0.0205709	0.007	0.0518878	0.343573	-0.005	0.244435	0.316763	0.009	0.0198757	0.188822	-0.012	0.0176993	0.0356114	0.011	0.0145888	0.140764	-0.013	0.00575154	0.0180644	0.008	0.05024	0.398993	-0.012	0.0211651	0.0504426	0.007	0.142791	0.537302
ID2.SL007347.1	ID2	N	-0.014	0.00781023	0.0207203	-0.002	0.511834	0.823094	-0.02	6.82733e-05	0.00020049	-0.005	0.140706	0.459734	-0.02	0.000144853	0.000516169	0.004	0.281406	0.597725	-0.012	0.0200012	0.0505142	-0.003	0.402222	0.784621	-0.014	0.0125541	0.0326584	-0.005	0.247117	0.649358
SIGLEC7.SL005218	SIGLEC7	N	-0.018	0.00781751	0.0207322	0.005	0.220304	0.605191	-0.015	0.0116902	0.0215373	0.006	0.159917	0.491364	-0.006	0.438167	0.531169	0.006	0.221227	0.538958	-0.021	0.00175542	0.00662397	0.007	0.115442	0.541673	-0.011	0.125045	0.213641	0.005	0.29819	0.689526
IDO1.SL004828	IDO1	N	-0.018	0.00782213	0.020737	-0.002	0.620613	0.874155	-0.008	0.215514	0.28439	-0.002	0.730518	0.907086	-0.007	0.361639	0.456905	-0.002	0.778362	0.917141	-0.018	0.00934918	0.0269177	-0.004	0.406322	0.787436	-0.015	0.0451957	0.0941964	-0.008	0.121167	0.505537
CD55.SL004556	CD55	N	0.017	0.00784069	0.0207787	-0.004	0.312634	0.693674	0.026	1.19672e-05	4.03031e-05	-0.003	0.450831	0.764047	0.022	0.00123975	0.00344287	-0.006	0.168592	0.479219	0.013	0.0440344	0.0960541	0.001	0.897243	0.971785	0.015	0.0304078	0.0682714	-0.006	0.206311	0.608763
CRH.SL003526	CRH	N	-0.039	0.00787172	0.0208498	-0.004	0.675814	0.893908	-0.027	0.0432932	0.069758	-0.005	0.599734	0.852363	-0.028	0.0728221	0.121238	0.006	0.568292	0.811751	-0.037	0.0119911	0.033125	-0.008	0.419424	0.797132	-0.049	0.00273703	0.00910941	-0.023	0.0484536	0.364739
CYBRD1.SL010790	CYBRD1	N	-0.018	0.0078732	0.0208498	-0.001	0.918944	0.979338	-0.025	8.18189e-05	0.000236124	-0.006	0.366981	0.703878	-0.021	0.00281319	0.00711444	0.001	0.895269	0.961389	-0.02	0.00309945	0.0107178	0.002	0.715886	0.924302	-0.012	0.0955355	0.172282	-0.002	0.812553	0.943481
BLMH.SL008191	BLMH	N	-0.018	0.00787984	0.0208599	0.002	0.688864	0.898073	-0.056	9.03458e-15	1.22491e-13	-0.004	0.385446	0.71778	-0.029	2.13869e-05	9.28909e-05	0.009	0.0822549	0.342101	-0.014	0.0418462	0.0923477	-0.003	0.522542	0.853162	-0.019	0.0093161	0.0254869	-0.002	0.737907	0.91305
ADAM10.SL025786	ADAM10	N	-0.008	0.00791757	0.0209522	0.004	0.148331	0.521673	-0.005	0.10647	0.153212	0.002	0.350229	0.690702	-0.014	8.45051e-06	3.99055e-05	-0.001	0.824339	0.934954	-0.007	0.0173279	0.045061	0.003	0.218342	0.654857	-0.011	0.000799757	0.00319469	0.007	0.0162967	0.2414
UBE2Q1.SL022665.1	UBE2Q1	N	-0.017	0.00793226	0.0209836	0.002	0.644069	0.883047	-0.01	0.0801817	0.119948	0.003	0.536129	0.820347	-0.018	0.00877534	0.0191874	0	0.98517	0.9949	-0.016	0.0155774	0.0413117	0	0.943854	0.984839	-0.014	0.0465566	0.0964134	-0.002	0.710258	0.904142
CTAG1A.SL018038	CTAG1A	N	-0.031	0.00794688	0.0210147	-0.009	0.330963	0.710255	-0.016	0.129105	0.181769	-0.014	0.139771	0.45733	-0.035	0.00389221	0.00946316	-0.01	0.358726	0.668255	-0.036	0.00193503	0.0072083	-0.002	0.828684	0.952817	-0.031	0.0147336	0.0372874	-0.003	0.78052	0.933112
HS3ST5.SL018028	HS3ST5	N	-0.014	0.00798002	0.0210868	-0.001	0.785078	0.938271	-0.015	0.00259267	0.00549272	-0.003	0.468588	0.778213	-0.025	1.19756e-05	5.49996e-05	0.003	0.614902	0.838316	-0.015	0.00327685	0.0112153	0	0.976707	0.992832	-0.003	0.64175	0.737637	-0.009	0.0913926	0.45341
PON1.SL005493	PON1	N	-0.009	0.00798098	0.0210868	0.001	0.691459	0.898274	-0.014	1.01779e-05	3.46737e-05	0.001	0.714839	0.901137	-0.013	0.000387599	0.00123496	0	0.965609	0.988961	-0.007	0.0310718	0.0724582	0.001	0.809749	0.948168	-0.007	0.0645748	0.125303	0	0.97345	0.992639
TNNI2.SL004594	TNNI2	N	0.044	0.00798275	0.0210868	-0.003	0.806265	0.949523	0.055	0.000265362	0.000692028	0.002	0.867896	0.9592	0.043	0.0124141	0.026172	-0.008	0.619195	0.840279	0.043	0.010631	0.0300443	-0.003	0.810435	0.94832	0.058	0.00155931	0.00561625	-0.01	0.531487	0.833504
ARHGEF7.SL005746	ARHGEF7	N	0.011	0.00799343	0.0211075	0	0.99511	0.998637	0.018	8.42903e-06	2.92572e-05	-0.001	0.728236	0.906634	0.016	0.000426344	0.00134249	-0.006	0.154043	0.460252	0.008	0.0634869	0.129078	0.006	0.17774	0.620153	0.014	0.00473653	0.0145152	0.001	0.840832	0.951652
UBE2A.SL013042	UBE2A	N	0.008	0.00801889	0.0211671	0.001	0.729905	0.919501	-0.011	0.000134505	0.000371708	0.002	0.488232	0.791747	0.008	0.0146591	0.0301875	-0.001	0.775762	0.915942	0.008	0.0161995	0.0427304	0.002	0.361152	0.762709	0.011	0.00241587	0.0082075	0.001	0.619424	0.870419
YY1.SL007165	YY1	N	0.026	0.00804525	0.0212291	0.008	0.456175	0.792408	0.072	1.88127e-13	2.23026e-12	0.03	0.00565647	0.105688	0.042	7.52518e-05	0.000287197	0.013	0.27334	0.590819	0.027	0.00995326	0.0284235	0.004	0.697208	0.919262	0.045	8.05646e-05	0.000428243	-0.002	0.88444	0.967893
MUC1.SL025933	MUC1	N	-0.011	0.00806996	0.0212866	0.002	0.470745	0.798843	-0.001	0.821672	0.863671	0.002	0.489626	0.792915	-0.013	0.00529887	0.0123372	0.005	0.186861	0.504459	-0.013	0.00201804	0.00743107	0.005	0.117384	0.544353	-0.01	0.025901	0.0598127	-0.001	0.902451	0.974081
SOST.SL007631.1	SOST	N	-0.009	0.00810098	0.0213542	0.001	0.678229	0.894664	-0.016	7.68736e-07	3.19381e-06	0.002	0.607859	0.856629	-0.019	1.2807e-06	6.98407e-06	0.003	0.396335	0.700508	-0.008	0.0328448	0.0758005	-0.001	0.723382	0.926825	-0.007	0.0723598	0.137317	-0.002	0.655782	0.882447
CARHSP1.SL013301	CARHSP1	N	-0.014	0.00811726	0.0213731	-0.004	0.388375	0.751974	-0.025	7.81267e-07	3.23856e-06	-0.004	0.412343	0.735426	-0.01	0.0912246	0.146669	0	0.944259	0.980509	-0.013	0.0170893	0.0445461	-0.008	0.103768	0.520555	-0.013	0.0335707	0.0738856	-0.008	0.17675	0.576147
IFIT2.SL019153	IFIT2	N	0.026	0.00811596	0.0213731	-0.011	0.138123	0.506407	0.034	0.000141436	0.000388963	-0.013	0.0925662	0.376712	0.033	0.00128425	0.00355304	-0.016	0.0875296	0.351743	0.021	0.0312735	0.0728594	-0.007	0.440999	0.807219	0.058	4.91571e-08	5.98173e-07	-0.01	0.295294	0.688832
SFTA2.SL012586	SFTA2	N	0.014	0.00811376	0.0213731	0.001	0.751773	0.927523	0.02	1.77374e-05	5.80625e-05	0.002	0.664652	0.883916	0.018	0.00109024	0.00306465	0.001	0.793065	0.923352	0.012	0.018222	0.0470044	0.001	0.901118	0.972519	0.012	0.0350787	0.0764278	-0.001	0.758204	0.921866
KIF1C.SL019162	KIF1C	N	-0.01	0.00812128	0.0213761	0.004	0.193078	0.576958	-0.014	2.39936e-05	7.64678e-05	0.005	0.138612	0.454821	-0.009	0.0190319	0.0379299	0.007	0.0442272	0.255975	-0.007	0.0434521	0.0951782	0.002	0.471663	0.824207	-0.008	0.0571893	0.113281	0.002	0.527947	0.833149
PGAM1.SL004820	PGAM1	N	-0.096	0.00819888	0.0215726	0.068	0.0644459	0.382188	-0.173	9.15453e-06	3.14757e-05	0.073	0.0651519	0.32076	0.016	0.654952	0.725949	0.072	0.0757917	0.333122	-0.055	0.135816	0.234273	0.021	0.583569	0.874901	-0.133	0.000717181	0.00291385	0.058	0.152861	0.545501
CBLIF.SL006288	CBLIF	N	-0.051	0.0082042	0.0215789	-0.014	0.265047	0.652417	-0.056	0.00132788	0.00298955	-0.016	0.20089	0.545343	-0.018	0.377593	0.472978	0.001	0.951143	0.983057	-0.052	0.00731159	0.0219241	-0.015	0.265869	0.696557	-0.04	0.0623636	0.121654	-0.028	0.0563075	0.380308
CDK2.SL003725	CDK2	N	-0.031	0.0082245	0.0216246	-0.009	0.343994	0.721549	-0.067	4.73085e-09	2.79298e-08	-0.017	0.089575	0.371522	-0.019	0.12563	0.192033	-0.024	0.0341521	0.224992	-0.025	0.0361467	0.0818951	-0.018	0.0985728	0.513947	-0.033	0.0130567	0.0336822	0.002	0.889911	0.970308
AGGF1.SL007529	AGGF1	N	-0.013	0.00824385	0.0216677	0.006	0.122962	0.480642	-0.011	0.0174951	0.0309094	0.007	0.0885387	0.369166	-0.02	0.000180102	0.000627206	0.016	0.000335564	0.0209358	-0.01	0.0393816	0.0879101	0.002	0.65185	0.900015	-0.014	0.00865406	0.0239336	0.002	0.589574	0.858567
TCEAL2.SL023731	TCEAL2	N	0.012	0.00828443	0.0217666	0.005	0.202276	0.587512	0.016	7.29767e-05	0.000213196	0.007	0.0646692	0.320547	0.014	0.00347377	0.00858761	0.009	0.0604639	0.29915	0.01	0.0238517	0.0583377	0.005	0.254362	0.68681	0.014	0.00562193	0.0167769	-0.002	0.746545	0.916621
ZFP91.SL020192	ZFP91	N	-0.027	0.00831783	0.0218465	-0.009	0.157575	0.533118	-0.01	0.263097	0.337443	-0.012	0.0573602	0.305782	-0.02	0.0667456	0.112393	-0.001	0.911646	0.966751	-0.028	0.00722874	0.0217305	-0.011	0.118112	0.545281	-0.025	0.0247321	0.0576196	-0.019	0.0132197	0.220988
FTO.SL016208	FTO	N	-0.022	0.00836975	0.0219751	0.007	0.271162	0.656167	-0.024	0.00129228	0.00291503	0.012	0.0789406	0.349886	-0.01	0.237395	0.326003	0.001	0.898638	0.962117	-0.023	0.00675368	0.0205542	0.006	0.422876	0.79877	-0.018	0.056106	0.111606	0.01	0.221505	0.62744
SEMA4B.SL009047	SEMA4B	N	-0.016	0.00840167	0.022051	0.006	0.25823	0.645971	-0.007	0.229848	0.300505	0.008	0.129947	0.440475	-0.03	7.32902e-06	3.50365e-05	0.005	0.385611	0.692745	-0.009	0.134733	0.232989	-0.001	0.843693	0.956905	-0.016	0.0199652	0.0480653	0.008	0.272647	0.672688
CENPW.SL018718	CENPW	N	-0.014	0.00840937	0.0220634	0.001	0.727156	0.918921	-0.012	0.0179739	0.031664	-0.002	0.605578	0.855549	-0.023	3.69653e-05	0.000152373	0.005	0.330612	0.645212	-0.016	0.00234692	0.00845303	0.003	0.496297	0.841233	-0.021	0.000370003	0.00163307	0.002	0.644348	0.879616
VAMP3.SL007454	VAMP3	N	-0.011	0.00841679	0.022075	0.002	0.423879	0.773765	-0.015	0.00015215	0.000415631	0.001	0.733215	0.907673	-0.022	8.44284e-07	4.77757e-06	0.002	0.495787	0.771504	-0.01	0.0170988	0.0445461	0.003	0.42115	0.798162	-0.015	0.00149783	0.0054255	0.001	0.812109	0.943481
SLC9A3R1.SL008393	SLC9A3R1	N	-0.019	0.0084604	0.0221814	0	0.954329	0.989965	0.017	0.0116327	0.0214528	0.006	0.434215	0.7533	-0.009	0.246881	0.336519	0.006	0.477543	0.75821	-0.011	0.149979	0.253226	-0.013	0.0801896	0.476085	-0.019	0.0183969	0.044981	0.001	0.892399	0.971726
GABPB1.SL022911	GABPB1	N	-0.009	0.00847201	0.022204	0.006	0.0368566	0.298831	-0.012	0.000168388	0.000456265	0.005	0.110383	0.404801	-0.011	0.00425639	0.0102137	0.008	0.0216708	0.175913	-0.007	0.039685	0.08848	0.004	0.171393	0.614955	-0.008	0.0331564	0.0731927	0.006	0.0631224	0.392211
NDUFB11.SL018268	NDUFB11	N	-0.013	0.0084913	0.0222466	0.001	0.727604	0.918921	0.003	0.540778	0.615809	-0.001	0.73225	0.907673	-0.027	5.56204e-07	3.25758e-06	0	0.992568	0.996992	-0.013	0.0116366	0.0323521	0.003	0.459291	0.819563	-0.019	0.000907321	0.00354549	0.004	0.432603	0.785599
CCL14.SL003329	CCL14	N	0.04	0.00852713	0.0223325	0.015	0.207259	0.591286	0.031	0.0299391	0.0501734	0.026	0.0320801	0.227967	0.067	4.92195e-05	0.000197565	0.026	0.0641349	0.308991	0.053	0.000537735	0.00239492	-0.006	0.62398	0.891137	0.044	0.00918528	0.0251851	0.024	0.0850607	0.439159
KCTD6.SL022557	KCTD6	N	0.017	0.00854007	0.0223585	0.003	0.585768	0.857341	0.032	1.25933e-06	5.05792e-06	0.003	0.537591	0.820347	0.019	0.00461981	0.0109713	0.001	0.85298	0.946299	0.017	0.0107159	0.0302378	0.003	0.561771	0.87032	0.023	0.00111184	0.0042171	-0.003	0.621796	0.870628
PMF1.SL023522	PMF1	N	0.011	0.00858671	0.0224726	-0.007	0.0527944	0.344568	0.014	0.000355022	0.000897245	-0.006	0.0874852	0.368175	0.016	0.000407221	0.00128953	-0.007	0.110558	0.392168	0.008	0.0575903	0.119465	-0.004	0.242298	0.676705	0.009	0.0462143	0.0958588	-0.007	0.106566	0.481082
TNC.SL003198.6	TNC	N	0.024	0.00864118	0.0226071	0.006	0.329416	0.709112	0.013	0.115286	0.164795	0.006	0.26772	0.61895	0.035	0.000268276	0.000892877	0.002	0.751384	0.904906	0.021	0.0194454	0.0494407	0.008	0.187496	0.628967	0.023	0.022245	0.0525065	0.004	0.596041	0.860224
IGFL3.SL012609	IGFL3	N	0.015	0.00865131	0.0226256	0.004	0.374839	0.742062	0.029	1.71785e-08	9.30597e-08	0.003	0.587569	0.846038	0.017	0.00377989	0.00925119	-0.003	0.60961	0.834115	0.013	0.0212216	0.0530505	0.01	0.0587552	0.424323	0.019	0.00301426	0.00986267	0.007	0.260797	0.659562
YWHAH.SL005796	YWHAH	N	0.018	0.00867125	0.0226696	0.007	0.279536	0.663992	0.002	0.719098	0.776474	0.014	0.0424039	0.260582	0.044	2.83791e-10	3.18972e-09	-0.002	0.809143	0.928013	0.019	0.00513117	0.0164028	0.004	0.546521	0.861745	0.02	0.00907444	0.0249462	0.009	0.276137	0.675482
TWF1.SL013078	TWF1	N	0.02	0.00867932	0.0226827	-0.001	0.823341	0.953956	0.036	4.50011e-07	1.93628e-06	0	0.929839	0.979744	0.016	0.0449863	0.0805225	-0.002	0.738231	0.898321	0.022	0.00557321	0.0176019	-0.007	0.203539	0.641188	0.02	0.0237543	0.0556408	-0.005	0.458028	0.798484
ASTL.SL018319	ASTL	N	-0.009	0.00870467	0.0227409	0	0.839769	0.959435	-0.011	0.000795847	0.00186891	-0.001	0.587254	0.846038	-0.012	0.000715523	0.00210876	0	0.878634	0.955583	-0.008	0.0176841	0.0458256	-0.001	0.68925	0.91559	-0.01	0.0114692	0.0303836	-0.001	0.631163	0.875226
IFNA6.SL017115	IFNA6	N	-0.01	0.00873488	0.0228117	0.002	0.375918	0.742519	-0.01	0.00296233	0.00620799	0.002	0.516566	0.810865	-0.011	0.00824016	0.0181357	0.005	0.126387	0.417436	-0.009	0.0165128	0.0433859	0.001	0.693324	0.918083	-0.01	0.0114208	0.0302882	0.002	0.437948	0.790066
DDX6.SL019938	DDX6	N	0.017	0.00881758	0.0230195	-0.011	0.0736714	0.398215	0.009	0.173159	0.234812	-0.004	0.472846	0.780864	0.009	0.171868	0.250504	-0.006	0.408485	0.70876	0.021	0.0019557	0.00725697	-0.014	0.0419707	0.373008	0.02	0.00803828	0.0225697	-0.01	0.190416	0.592245
LTO1.SL021015	LTO1	N	0.023	0.00883443	0.0230553	0.005	0.514572	0.823164	0.049	1.16568e-09	7.61467e-09	0.001	0.935063	0.981365	0.032	0.000762548	0.00223483	-0.005	0.586149	0.820541	0.017	0.0493304	0.105604	0.014	0.0917136	0.496856	0.026	0.00913323	0.0250802	0.007	0.450697	0.795398
CAMK4.SL021171	CAMK4	N	-0.009	0.00884278	0.0230689	-0.001	0.617289	0.872007	-0.005	0.119275	0.169485	-0.001	0.779297	0.926587	-0.012	0.000726054	0.00213657	0.001	0.689182	0.875607	-0.008	0.0284663	0.0673541	-0.003	0.370276	0.766584	-0.007	0.0533524	0.107435	-0.003	0.340594	0.723692
JPH1.SL016525	JPH1	N	-0.012	0.00886729	0.0231247	0.002	0.64319	0.882931	-0.006	0.174527	0.236624	0.001	0.801723	0.932768	-0.026	2.10193e-07	1.3456e-06	0.005	0.217467	0.535627	-0.011	0.0183051	0.0471692	0.002	0.51253	0.850864	-0.012	0.0235918	0.0553329	-0.002	0.675299	0.889432
GAS6.SL005707	GAS6	N	-0.017	0.00887281	0.0231309	0.008	0.0658303	0.382371	-0.014	0.0212457	0.0368113	0.009	0.0518875	0.290318	-0.026	0.000169464	0.000595511	0.004	0.407344	0.707979	-0.018	0.00615319	0.0191021	0.01	0.0348732	0.34385	-0.019	0.00895235	0.0246751	0.007	0.194122	0.594661
BMP2.SL000304	BMP2	N	-0.009	0.0088817	0.0231459	0.002	0.586203	0.857636	-0.018	3.98149e-08	2.03837e-07	0.002	0.533601	0.818974	-0.012	0.00113328	0.00317233	0.001	0.707515	0.884949	-0.008	0.0174774	0.0453812	0.002	0.483509	0.833237	-0.008	0.0323013	0.0716271	0.003	0.457496	0.798124
BHMT2.SL008524	BHMT2	N	0.01	0.00891315	0.0232196	0.001	0.686253	0.897547	0.008	0.0145516	0.0261481	0.003	0.390688	0.723039	0.014	0.000519389	0.00159256	-0.003	0.507521	0.77906	0.009	0.01348	0.0364315	0.005	0.16487	0.604617	0.011	0.00631395	0.0185045	0.003	0.494637	0.817661
ACOT13.SL019552	ACOT13	N	-0.025	0.00891807	0.0232242	0.025	0.00284983	0.098952	-0.066	1.23623e-12	1.26933e-11	0.022	0.00879239	0.129719	-0.03	0.00314665	0.00785808	0.017	0.0725267	0.325972	-0.017	0.0843936	0.162178	0.022	0.0168269	0.274721	-0.016	0.14208	0.236894	0.029	0.00427143	0.133814
VPS53.SL023757	VPS53	N	0.023	0.00893125	0.0232503	-0.007	0.319932	0.700578	0.047	8.88129e-09	5.04118e-08	-0.007	0.273327	0.624384	0.031	0.000215267	0.000736086	0	0.948341	0.981945	0.018	0.0487776	0.104511	-0.003	0.695835	0.918712	0.019	0.055415	0.11068	-0.017	0.0507193	0.371537
EEF1AKMT1.SL023427	EEF1AKMT1	N	-0.05	0.00895547	0.0233051	0.022	0.197189	0.580683	-0.085	2.16236e-06	8.34344e-06	0.008	0.640415	0.874882	-0.021	0.304543	0.399794	0.027	0.194954	0.512957	-0.047	0.013183	0.0357472	0.011	0.547336	0.862845	-0.048	0.0217648	0.0516047	0.023	0.287979	0.684579
PXDNL.SL006952	PXDNL	N	-0.011	0.00899183	0.0233884	-0.002	0.501699	0.816967	-0.016	3.10682e-05	9.7164e-05	-0.004	0.261171	0.611365	-0.017	0.000103229	0.000380747	0.001	0.770696	0.913434	-0.012	0.00632134	0.0195208	0	0.928097	0.980197	-0.014	0.00293163	0.00963511	-0.003	0.406583	0.766539
UTP6.SL023229	UTP6	N	-0.013	0.00899382	0.0233884	-0.001	0.858687	0.967232	-0.001	0.83117	0.871042	-0.002	0.571132	0.837751	-0.017	0.000969909	0.00276334	-0.005	0.264737	0.581962	-0.015	0.0024593	0.00879327	0.004	0.399875	0.784095	-0.013	0.0165844	0.0413319	0.003	0.613106	0.866241
TFF1.SL008591	TFF1	N	0.052	0.00900075	0.0233981	-0.028	0.0773548	0.403578	0.201	4.38781e-23	1.66511e-21	-0.034	0.0393099	0.25231	0.054	0.0100102	0.0215736	-0.026	0.153984	0.460252	0.032	0.105687	0.194129	0.003	0.830088	0.952817	0.063	0.00411091	0.0128621	-0.025	0.1337	0.525855
CRYBB2.SL019233	CRYBB2	N	0.013	0.00900548	0.0234022	0.012	0.00163924	0.0783641	0.021	4.02556e-06	1.49376e-05	0.012	0.0016003	0.0550533	0.008	0.14107	0.21195	0.013	0.00423181	0.0782979	0.016	0.00127336	0.00501311	0.008	0.0400267	0.364747	0.009	0.0845354	0.155583	0.012	0.0056964	0.15418
IMPA1.SL009428	IMPA1	N	0.026	0.00904485	0.0234941	-0.024	0.0145938	0.200447	0.016	0.0914027	0.133965	-0.024	0.0170058	0.175345	0.037	0.000669752	0.00199301	-0.039	0.000369764	0.0219533	0.015	0.157618	0.262425	-0.004	0.673024	0.908638	0.013	0.25572	0.376232	-0.003	0.825179	0.945815
PTK7.SL013388	PTK7	N	-0.016	0.00904723	0.0234941	0.005	0.335012	0.713026	0.003	0.548095	0.622601	0.003	0.538763	0.820347	-0.005	0.453263	0.545694	-0.007	0.234148	0.549155	-0.02	0.00079653	0.00336156	0.013	0.0177805	0.279701	-0.019	0.00423985	0.013215	0.007	0.304558	0.695314
AP1G2.SL019896	AP1G2	N	-0.024	0.00908477	0.0235832	-0.002	0.800077	0.946364	-0.004	0.601474	0.671935	-0.001	0.846232	0.949945	-0.036	0.000299383	0.000979239	0.017	0.0207908	0.172561	-0.016	0.0980366	0.182674	-0.012	0.124535	0.554433	-0.031	0.00392509	0.0123701	-0.001	0.915542	0.978023
CD46.SL002600	CD46	N	0.016	0.00908854	0.0235847	-0.001	0.879533	0.97122	0.023	4.31727e-05	0.000131992	0.001	0.867571	0.959162	0.026	7.00777e-05	0.000269125	-0.006	0.279022	0.596068	0.011	0.0752231	0.147678	0.007	0.129704	0.560705	0.015	0.0230414	0.0542125	-0.001	0.865073	0.962294
LGR4.SL017589	LGR4	N	-0.02	0.00910688	0.023624	-0.006	0.245015	0.632301	-0.014	0.148232	0.205002	-0.014	0.0201513	0.189654	-0.027	0.000771574	0.00225499	0.001	0.824809	0.93519	-0.018	0.0234033	0.0573934	-0.01	0.0888768	0.493819	-0.024	0.00460821	0.014177	-0.012	0.0570363	0.382424
HES3.SL023727	HES3	N	-0.016	0.0091179	0.0236421	0.006	0.134298	0.501624	-0.019	0.000590273	0.00142292	0.005	0.223957	0.569055	-0.015	0.0216442	0.0425929	0.009	0.0550341	0.285611	-0.013	0.0270894	0.0645914	0.003	0.461062	0.820325	-0.015	0.0274936	0.0627816	0.002	0.675541	0.889432
NTAQ1.SL023296	NTAQ1	N	0.029	0.00912031	0.0236421	0.005	0.571725	0.849512	0.055	6.08636e-08	3.00119e-07	0.003	0.67304	0.886232	0.023	0.0472174	0.0838433	0.015	0.123052	0.411615	0.027	0.0168934	0.0441575	0.004	0.578132	0.872959	0.031	0.0103608	0.0279297	-0.009	0.33967	0.723558
SSB.SL025914	SSB	N	-0.011	0.00926622	0.0240119	0	0.984584	0.99643	-0.029	9.51322e-13	9.99091e-12	0	0.912059	0.973833	-0.01	0.0273664	0.0524119	0	0.99773	0.998899	-0.009	0.0385075	0.0861178	-0.002	0.570265	0.872959	-0.011	0.0161341	0.0403324	-0.002	0.669534	0.887087
BDNF.SL003951	BDNF	N	-0.058	0.00931675	0.0241344	-0.029	0.112053	0.458764	-0.074	0.000339313	0.000861684	-0.027	0.132142	0.443404	-0.092	4.18068e-05	0.000170233	-0.011	0.547312	0.801606	-0.045	0.0542129	0.114	-0.035	0.0998286	0.515518	-0.082	0.00139478	0.00509851	-0.027	0.231207	0.633824
NCR1.SL005207	NCR1	N	0.013	0.00932515	0.0241476	0.005	0.123001	0.480642	0.018	6.04198e-05	0.000178782	0.006	0.107297	0.399106	0.017	0.00113535	0.00317569	0.004	0.369999	0.677764	0.012	0.0130534	0.0354478	0.007	0.0647774	0.440749	0.011	0.0501414	0.102397	0.009	0.0272274	0.292933
IBSP.SL004660	IBSP	N	-0.023	0.00934646	0.0241943	0.017	0.0337108	0.28791	-0.036	3.4261e-05	0.000106336	0.022	0.00855412	0.128043	-0.023	0.0153053	0.0313081	0.02	0.03657	0.232792	-0.009	0.312749	0.441337	0.001	0.863801	0.964184	-0.034	0.000483622	0.00206573	0.017	0.0737871	0.417862
LY86.SL007059	LY86	N	0.009	0.00935829	0.0242164	0.002	0.469889	0.798843	0.021	2.48251e-10	1.77096e-09	0.009	0.00712257	0.11658	0.008	0.0360368	0.0666088	0	0.960354	0.986415	0.008	0.0228443	0.0562851	0.004	0.290148	0.713135	0.009	0.0192329	0.0466532	0	0.929815	0.980114
MTX2.SL005289	MTX2	N	-0.011	0.00938032	0.0242649	0.002	0.596543	0.864541	-0.002	0.548867	0.623381	0	0.979299	0.993469	-0.018	5.67717e-05	0.000224224	0.001	0.830849	0.937756	-0.013	0.0046233	0.0150031	0.002	0.562256	0.870705	-0.014	0.00275817	0.00917146	0.005	0.196774	0.598367
ST3GAL2.SL017399	ST3GAL2	N	0.021	0.00938642	0.0242722	0.009	0.205502	0.590057	0.041	3.88578e-08	1.99353e-07	0.018	0.0154955	0.169816	0.051	3.90831e-09	3.61016e-08	0.006	0.519936	0.786301	0.023	0.00622367	0.0192677	0.008	0.30417	0.722285	0.03	0.000934194	0.00362991	0.01	0.23848	0.639495
SNTN.SL022235	SNTN	N	0.01	0.00946142	0.0244575	-0.008	0.0155759	0.2071	0.004	0.250371	0.323034	-0.009	0.0091567	0.13126	0.006	0.140062	0.210823	-0.011	0.00264682	0.0640982	0.007	0.0563299	0.117367	-0.004	0.175708	0.619092	0.01	0.0205792	0.0493016	-0.005	0.243259	0.644431
IFNA4.SL018075.1	IFNA4	N	0.01	0.00946725	0.024464	0.008	0.0207658	0.234835	0.003	0.369827	0.449731	0.007	0.0284182	0.217384	0.007	0.0800805	0.131041	0.006	0.0999616	0.375101	0.011	0.00472824	0.0152806	0.009	0.00825282	0.221651	0.013	0.00160574	0.00576374	0.009	0.018531	0.25264
RTF1.SL018235	RTF1	N	-0.009	0.00948212	0.0244938	0.004	0.132601	0.498853	-0.013	1.77488e-05	5.80739e-05	0.002	0.365748	0.703701	-0.013	0.0001307	0.000470751	0.003	0.227741	0.545312	-0.008	0.0146468	0.0392824	0.005	0.0609834	0.428806	-0.008	0.0210203	0.0501521	0.002	0.55163	0.840755
RAB11A.SL016588	RAB11A	N	-0.017	0.00949623	0.0245216	0.021	0.00131933	0.0669857	-0.023	0.000139683	0.000384574	0.018	0.00722119	0.117085	-0.003	0.679707	0.748095	0.012	0.106931	0.386083	-0.01	0.13466	0.232934	0.015	0.0281649	0.320479	-0.017	0.0260726	0.0600959	0.024	0.00246393	0.101249
FUNDC1.SL022778	FUNDC1	N	0.015	0.00951887	0.0245715	-0.001	0.880759	0.971554	0.011	0.0389775	0.063654	-0.002	0.634105	0.871894	0.009	0.138533	0.208863	-0.008	0.198793	0.516997	0.009	0.136357	0.234931	0.008	0.100761	0.515796	0.016	0.0128724	0.0333099	-0.005	0.409273	0.769024
RAB6A.SL011181	RAB6A	N	0.026	0.00952585	0.0245809	0.007	0.458819	0.794257	-0.005	0.58134	0.653209	0.001	0.928437	0.979242	0.02	0.0631165	0.107511	0.01	0.376686	0.684563	0.018	0.0713018	0.141261	0.022	0.0215796	0.296388	0.023	0.0455565	0.0948225	0.008	0.502794	0.820928
FLRT3.SL025864	FLRT3	N	-0.009	0.00954323	0.0246171	0.004	0.248668	0.636985	-0.013	6.7186e-05	0.000197691	0.004	0.245239	0.593253	-0.016	4.12011e-05	0.000168046	0.003	0.528438	0.790192	-0.008	0.041147	0.0911324	0.004	0.225433	0.660433	-0.008	0.057042	0.11307	0.002	0.652619	0.881683
BST1.SL008644	BST1	N	-0.036	0.00956642	0.0246683	-0.007	0.185061	0.569602	-0.007	0.604547	0.674959	-0.006	0.260527	0.611298	-0.041	0.00600046	0.0137404	-0.003	0.614566	0.838169	-0.039	0.00458099	0.0149029	-0.008	0.154974	0.596891	-0.028	0.0657087	0.127135	-0.01	0.104089	0.47864
PLBD1.SL017411	PLBD1	N	0.024	0.00958279	0.0247019	-0.017	0.0235364	0.246268	-0.023	0.0150086	0.0269036	-0.007	0.3967	0.727217	0.034	3.94619e-05	0.000161579	-0.021	0.00812402	0.107764	0.023	0.0147261	0.0394291	-0.015	0.071837	0.455878	0.037	0.000318979	0.00143365	-0.018	0.0345695	0.315366
PCDH12.SL017512	PCDH12	N	-0.034	0.00959342	0.0247206	-0.004	0.607818	0.868567	0.005	0.65826	0.724923	-0.005	0.513866	0.808696	-0.025	0.0987071	0.156951	0.009	0.338946	0.651734	-0.035	0.00764806	0.0227403	-0.009	0.308822	0.723382	-0.043	0.00241307	0.00820176	-0.006	0.548137	0.840391
ST8SIA4.SL018029	ST8SIA4	N	0.029	0.00959803	0.0247238	0.005	0.527071	0.827266	0.048	4.60599e-06	1.68787e-05	0.005	0.564327	0.834331	0.049	5.29374e-05	0.000210435	-0.011	0.255398	0.573244	0.028	0.015301	0.0406518	0.004	0.6333	0.89437	0.025	0.0387851	0.0827639	0.008	0.3999	0.76221
TMED4.SL007510	TMED4	N	-0.008	0.00962808	0.0247926	0.001	0.725959	0.918921	-0.008	0.0105514	0.0196061	0.001	0.62587	0.867087	-0.012	0.000584804	0.00176593	0.004	0.233111	0.548637	-0.009	0.00733862	0.0219711	0.001	0.855952	0.961868	-0.01	0.00315249	0.010204	-0.002	0.542758	0.837983
INSL5.SL012880	INSL5	N	0.019	0.00964031	0.0248067	0.012	0.0659747	0.382371	0.018	0.0081271	0.0154684	0.01	0.126699	0.435215	0.015	0.0473581	0.0840527	0.01	0.156971	0.46336	0.02	0.00630781	0.0195048	0.01	0.128998	0.558637	0.014	0.075298	0.141697	0.013	0.078501	0.426434
TMEM132A.SL008988	TMEM132A	N	0.024	0.00963794	0.0248067	-0.008	0.227505	0.61503	-0.009	0.27912	0.354963	-0.014	0.0536691	0.29508	0.017	0.0890061	0.143715	-0.012	0.138371	0.437204	0.017	0.0592052	0.122263	-0.003	0.674844	0.90927	0.013	0.203635	0.314309	-0.01	0.216473	0.621619
UTS2R.SL020120	UTS2R	N	-0.011	0.00964976	0.0248223	0.002	0.58877	0.858841	-0.017	8.37707e-06	2.90906e-05	0	0.971713	0.991914	-0.016	0.00021579	0.00073701	0.007	0.0523748	0.277998	-0.01	0.0216161	0.0538537	0.001	0.714822	0.924302	-0.009	0.0387392	0.0827244	0.003	0.519372	0.827804
MAGEA4.SL005064	MAGEA4	N	0.072	0.00969987	0.0249425	-0.024	0.396464	0.758368	-0.018	0.475903	0.554631	-0.002	0.949944	0.985693	0.109	0.000258457	0.00086441	-0.013	0.701244	0.882239	0.07	0.0117281	0.0325206	-0.045	0.126906	0.555612	0.06	0.0458702	0.0953405	-0.047	0.141574	0.535286
TNFRSF10A.SL004156	TNFRSF10A	N	-0.016	0.00974047	0.0250382	0.003	0.48707	0.808526	-0.014	0.0138552	0.0250681	0.002	0.645639	0.878064	-0.022	0.000587349	0.00177216	0.003	0.646315	0.855834	-0.015	0.0135501	0.0365941	0.004	0.414414	0.792298	-0.01	0.148252	0.244935	0.004	0.473352	0.805132
ATP5PB.SL008062.1	ATP5PB	N	-0.027	0.00976439	0.0250909	-0.006	0.58792	0.858613	0.001	0.930645	0.948817	0.006	0.614822	0.860303	-0.049	1.31832e-05	5.97998e-05	-0.01	0.420529	0.718088	-0.028	0.00864845	0.0252258	0	0.979477	0.992964	-0.013	0.262987	0.384607	-0.007	0.555413	0.843256
CST7.SL007049	CST7	N	0.053	0.00980038	0.0251741	-0.009	0.459407	0.794866	0.055	0.00339331	0.00702519	-0.011	0.395747	0.726847	0.067	0.00276189	0.00700656	-0.009	0.541008	0.797052	0.053	0.00940374	0.0270431	-0.015	0.243771	0.678789	0.058	0.00974149	0.0264638	-0.005	0.763577	0.925059
EPHA10.SL014294.1	EPHA10	N	0.026	0.00980362	0.0251741	0.009	0.38224	0.746914	0.04	1.23809e-05	4.15632e-05	0.023	0.0245529	0.205009	0.056	1.98939e-07	1.28024e-06	0.009	0.408015	0.708446	0.03	0.00269583	0.00950347	0.004	0.69762	0.91941	0.034	0.00200025	0.00696257	0.001	0.944747	0.983627
FGR.SL006912	FGR	N	0.044	0.00981436	0.0251929	-0.02	0.232666	0.619446	0.057	0.000550371	0.00133547	-0.015	0.402559	0.731016	0.015	0.416989	0.511731	-0.008	0.675896	0.871196	0.053	0.00249746	0.00890809	-0.028	0.129898	0.561215	0.048	0.0158408	0.0397885	-0.008	0.722985	0.908142
FBXL5.SL019936	FBXL5	N	-0.012	0.00982457	0.0252103	0.003	0.365617	0.736305	-0.005	0.273433	0.349058	0.003	0.4847	0.789634	-0.015	0.00270995	0.00689639	0.01	0.0327985	0.221322	-0.013	0.00700231	0.0211795	0.004	0.270432	0.698585	-0.012	0.0300148	0.0675539	-0.001	0.836237	0.950058
ADH6.SL020944	ADH6	N	-0.022	0.00984171	0.0252455	0.01	0.201069	0.586676	-0.003	0.685881	0.749177	0.008	0.324004	0.668185	-0.038	2.25798e-05	9.77265e-05	0.006	0.502396	0.776535	-0.021	0.0150572	0.0401198	0.013	0.143204	0.578772	-0.019	0.0525934	0.106313	0.006	0.542633	0.837983
C1QTNF3.SL012818	C1QTNF3	N	-0.015	0.00985754	0.0252773	-0.013	0.00309873	0.098952	-0.021	5.5969e-05	0.000166617	-0.013	0.00217789	0.0626314	-0.019	0.00213522	0.00559679	-0.005	0.341982	0.653924	-0.017	0.00424329	0.0139523	-0.01	0.0217133	0.296894	-0.012	0.0639887	0.124362	-0.018	0.000540511	0.0473719
OTOR.SL004684	OTOR	N	-0.021	0.00989858	0.0253649	0.008	0.0671735	0.384438	0	0.977902	0.984185	0.008	0.0747152	0.340456	-0.021	0.0139738	0.0289625	0.013	0.0110954	0.124329	-0.019	0.0218447	0.0542397	0.005	0.279663	0.705957	-0.018	0.046216	0.0958588	0.01	0.0522132	0.374288
POMC.SL003461	POMC	N	-0.009	0.00989522	0.0253649	0.005	0.0848328	0.414656	-0.016	3.57714e-07	1.56612e-06	0.004	0.134529	0.448145	-0.018	9.9171e-07	5.53943e-06	0.008	0.0113995	0.126286	-0.007	0.0575194	0.119385	0.003	0.30268	0.7221	-0.009	0.0148631	0.0375634	0.002	0.529663	0.833491
GABBR1.SL019373	GABBR1	N	-0.013	0.00992788	0.0254311	0	0.925978	0.981764	-0.016	0.000518573	0.00126499	-0.002	0.633098	0.871183	-0.021	5.36604e-05	0.000213079	0.004	0.313817	0.63089	-0.01	0.0373496	0.0839595	-0.001	0.778234	0.942529	-0.012	0.023084	0.0542953	-0.001	0.786764	0.93627
FUCA1.SL005888	FUCA1	N	-0.049	0.00993553	0.0254419	-0.011	0.105095	0.445833	-0.027	0.117576	0.167654	-0.01	0.136477	0.451977	-0.063	0.00177137	0.00474729	-0.014	0.0586076	0.294117	-0.049	0.00963814	0.0276574	-0.006	0.417783	0.795394	-0.048	0.0198827	0.047898	-0.009	0.258691	0.657716
TPM4.SL003646	TPM4	N	-0.028	0.00995529	0.0254836	0.019	0.0778003	0.403578	-0.017	0.108663	0.156062	0.02	0.0597079	0.312416	0.007	0.528667	0.617577	0.007	0.558718	0.807276	-0.021	0.0695338	0.138728	0.021	0.0669584	0.44641	-0.032	0.0114206	0.0302882	0.025	0.0602937	0.388866
HEPACAM2.SL025879	HEPACAM2	N	0.008	0.00999184	0.0255683	-0.002	0.366332	0.736868	0.006	0.0556127	0.0870737	-0.003	0.285527	0.633356	0.008	0.0150062	0.0307646	-0.004	0.156867	0.46324	0.007	0.0332088	0.0764248	0	0.987468	0.995932	0.01	0.00601443	0.017761	-0.003	0.252554	0.653212
FOXP3.SL007649	FOXP3	N	0.012	0.0100188	0.0256283	0.004	0.286099	0.670784	0.025	8.08457e-09	4.61027e-08	0.003	0.410769	0.734472	0.014	0.00378578	0.00925862	0	0.939905	0.97914	0.01	0.0298882	0.0700532	0.008	0.0654127	0.443146	0.017	0.00105998	0.00404122	0.006	0.259162	0.658134
CFHR2.SL002691	CFHR2	N	0.034	0.0100272	0.025641	0.012	0.026346	0.26014	0.051	2.22541e-05	7.11579e-05	0.012	0.0280701	0.216617	0.033	0.0182595	0.0366141	0.005	0.396688	0.700508	0.036	0.00760221	0.0226314	0.013	0.0180011	0.280911	0.032	0.0283499	0.0644771	0.024	0.000192593	0.0301643
MACROD2.SL023704	MACROD2	N	-0.023	0.0100591	0.0257136	0.008	0.321767	0.702713	-0.008	0.355078	0.434811	0.016	0.0516038	0.290318	-0.028	0.00290567	0.00732085	0.016	0.101125	0.37581	-0.013	0.158469	0.263412	-0.008	0.332647	0.741803	-0.019	0.0575761	0.113874	0.002	0.870975	0.964705
IGF1R.SL003304	IGF1R	N	0.015	0.010102	0.0258142	-0.008	0.0823995	0.411812	0.022	7.19955e-05	0.00021058	-0.009	0.0841623	0.360654	0.008	0.220156	0.307026	-0.015	0.00703636	0.101005	0.009	0.122166	0.215887	-0.001	0.782306	0.942529	0.011	0.0866117	0.158892	-0.007	0.21898	0.624857
DSG3.SL004969.1	DSG3	N	-0.061	0.0101138	0.0258356	-0.032	0.115121	0.465159	-0.039	0.0777961	0.116821	-0.034	0.0982827	0.384324	-0.109	5.30601e-06	2.61465e-05	0.007	0.758444	0.910035	-0.038	0.117709	0.210078	-0.06	0.00886372	0.223587	-0.083	0.00210002	0.00726521	-0.034	0.19218	0.592957
HSPA1A.SL000451.2	HSPA1A	N	0.019	0.0101429	0.0259009	0.007	0.298395	0.683233	0.026	0.000176319	0.000475133	0.008	0.252261	0.601663	0.028	0.000370632	0.00118583	-0.01	0.209922	0.52692	0.014	0.0655701	0.132426	0.011	0.113867	0.5384	0.024	0.00353125	0.0112785	0.01	0.183153	0.583168
FHIT.SL002513	FHIT	N	0.027	0.0101683	0.0259517	0.004	0.559332	0.843584	0.022	0.0176023	0.0310689	0.004	0.590419	0.846871	0.06	4.76e-08	3.49383e-07	-0.009	0.219429	0.537583	0.025	0.0231976	0.057003	0.004	0.640867	0.898074	0.029	0.0155943	0.0392094	0.005	0.597315	0.860918
REG3G.SL007493	REG3G	N	0.05	0.0101699	0.0259517	0.02	0.151479	0.525582	0.071	6.34255e-05	0.00018715	0.02	0.157221	0.486829	0.076	0.000281436	0.000929951	-0.004	0.792914	0.923352	0.046	0.0214444	0.0535166	0.025	0.0823232	0.479973	0.056	0.00945406	0.0258067	0.032	0.049454	0.367387
CLGN.SL017410	CLGN	N	0.043	0.0102011	0.0260223	0.01	0.554426	0.840749	-0.015	0.323768	0.40236	0.022	0.186874	0.528734	0.046	0.0106616	0.0228039	0.008	0.655261	0.860112	0.032	0.0533126	0.112557	0.011	0.531636	0.856234	0.044	0.0159407	0.0399984	-0.006	0.771153	0.92917
CEMIP2.SL018821	CEMIP2	N	-0.023	0.0102224	0.0260677	-0.007	0.268843	0.654203	-0.021	0.00821208	0.015618	-0.006	0.34024	0.681962	-0.017	0.0789557	0.129517	-0.004	0.551955	0.803805	-0.026	0.00379183	0.012741	-0.005	0.459049	0.819507	-0.031	0.00111783	0.00423761	-0.005	0.473949	0.805132
REN.SL000565	REN	N	0.059	0.0102382	0.0260718	-0.028	0.0898515	0.419193	0.11	1.7371e-07	8.03301e-07	-0.025	0.135714	0.450464	0.081	0.00113413	0.0031735	-0.021	0.262525	0.579391	0.059	0.0111778	0.0312873	-0.026	0.10931	0.531182	0.077	0.00250974	0.00848227	-0.023	0.231641	0.633824
SGK3.SL015131	SGK3	N	-0.01	0.0102356	0.0260718	0.007	0.0874763	0.416191	-0.009	0.0189952	0.0332641	0.008	0.0459813	0.271234	-0.019	8.52743e-06	4.02429e-05	0.007	0.118737	0.403958	-0.007	0.0724745	0.143083	0.004	0.293583	0.71577	-0.01	0.019671	0.0475124	0.009	0.0509773	0.372131
STAC.SL020974	STAC	N	-0.009	0.0102353	0.0260718	0.007	0.0244744	0.250251	-0.018	2.87567e-08	1.51003e-07	0.007	0.0128085	0.153078	-0.012	0.00275691	0.00699875	0.015	1.23407e-05	0.00335709	-0.007	0.0408536	0.090706	0.004	0.17528	0.619092	-0.006	0.121317	0.208788	0.001	0.703003	0.900872
VASN.SL006589	VASN	N	-0.015	0.0102343	0.0260718	0.009	0.0548858	0.35167	-0.001	0.864394	0.896544	0.009	0.0454577	0.269887	-0.007	0.275483	0.368278	-0.003	0.631415	0.847575	-0.016	0.00580554	0.0182106	0.011	0.0268884	0.314036	-0.022	0.000633342	0.00261214	0.012	0.0235261	0.276935
BCL2L14.SL023595	BCL2L14	N	0.022	0.0102468	0.0260757	0.01	0.145614	0.516969	0.008	0.335152	0.413645	0.013	0.0636817	0.319058	0.04	9.06054e-06	4.22978e-05	0.015	0.0789104	0.336776	0.017	0.0502189	0.107163	0.01	0.2132	0.650862	0.021	0.0268799	0.0615713	0.006	0.471132	0.803445
PRDM4.SL019909	PRDM4	N	0.021	0.0102444	0.0260757	-0.008	0.241039	0.627707	0.038	3.51787e-07	1.54342e-06	-0.007	0.261289	0.611446	0.004	0.592436	0.672982	-0.002	0.798714	0.924472	0.018	0.0253966	0.0614187	-0.009	0.148326	0.586138	0.023	0.0100913	0.0272933	-0.019	0.0166853	0.242762
CTPS1.SL007138	CTPS1	N	-0.023	0.0102785	0.0261473	0	0.952553	0.989965	-0.095	1.31788e-25	6.4253e-24	-0.007	0.386363	0.718465	-0.042	1.44037e-05	6.47771e-05	-0.007	0.405993	0.707604	-0.019	0.0452281	0.098337	-0.009	0.279757	0.705957	-0.019	0.0615563	0.120526	0.001	0.93023	0.980114
LMAN2.SL005403	LMAN2	N	-0.026	0.0103087	0.0262002	0.005	0.550244	0.839371	-0.014	0.121896	0.172677	0.004	0.585672	0.845272	-0.033	0.00169633	0.00455947	0.003	0.70196	0.882602	-0.02	0.0453378	0.0984702	-0.004	0.656236	0.902693	-0.025	0.0250154	0.0580591	0.018	0.0499078	0.367789
NAGS.SL019366	NAGS	N	0.01	0.0103099	0.0262002	-0.005	0.14311	0.512764	0.02	1.07092e-08	5.97735e-08	-0.005	0.0984477	0.384324	0.006	0.161419	0.237626	-0.005	0.155821	0.461843	0.009	0.0191193	0.0487923	-0.003	0.387671	0.77492	0.009	0.0441535	0.09253	-0.006	0.127291	0.516327
ZNF560.SL019752	ZNF560	N	-0.016	0.0103045	0.0262002	0.006	0.116387	0.468514	-0.008	0.171678	0.232933	0.006	0.175781	0.514554	-0.01	0.131239	0.199336	0.005	0.298712	0.615827	-0.018	0.00656461	0.020112	0.006	0.131491	0.561506	-0.013	0.0560655	0.111556	0.006	0.206905	0.610027
NTS.SL012431	NTS	N	0.074	0.0103193	0.0262149	-0.039	0.104019	0.445606	0.138	7.96598e-07	3.30025e-06	-0.037	0.131237	0.44279	0.124	5.68316e-05	0.00022434	-0.018	0.529777	0.790192	0.074	0.0127241	0.0346816	-0.044	0.0884545	0.49341	0.076	0.0190884	0.0463179	-0.024	0.409128	0.768957
PCDHA7.SL018673	PCDHA7	N	-0.025	0.0103537	0.0262931	0.004	0.489092	0.808696	-0.018	0.0405596	0.065916	0.002	0.732646	0.907673	-0.038	0.000187683	0.000649612	0.013	0.0719247	0.325452	-0.022	0.0220067	0.0545867	0.003	0.573857	0.872959	-0.02	0.0529257	0.106809	-0.001	0.93082	0.980224
PPP3R2.SL021140	PPP3R2	N	0.015	0.010365	0.0263129	-0.003	0.579798	0.854114	0.035	2.30827e-10	1.65467e-09	-0.004	0.433696	0.752762	0.012	0.05281	0.0922828	-0.011	0.0728414	0.326788	0.013	0.033694	0.0773723	0.003	0.653535	0.900323	0.021	0.00179255	0.0063446	0	0.958189	0.98894
UBE3A.SL019352	UBE3A	N	0.017	0.010384	0.0263518	0	0.99972	0.999856	0.015	0.0229251	0.0394318	0	0.999348	0.999484	0.007	0.294887	0.389061	0.002	0.803246	0.925196	0.011	0.093509	0.17611	0.007	0.269073	0.698585	0.018	0.011232	0.0298853	0.001	0.933518	0.980862
KLHL12.SL019809	KLHL12	N	-0.011	0.0104068	0.0264007	0.002	0.509451	0.821775	-0.007	0.0695753	0.106136	0.002	0.651147	0.879586	-0.015	0.00126628	0.00350861	0.003	0.552854	0.803805	-0.013	0.00420615	0.0138487	0.003	0.379674	0.771717	-0.008	0.115943	0.2016	0	0.914149	0.97781
PRKAR1A.SL010771	PRKAR1A	N	0.033	0.0104208	0.0264272	-0.01	0.307607	0.69189	0.048	4.53691e-05	0.000137906	-0.01	0.312246	0.656975	0.032	0.017462	0.035182	-0.026	0.0225829	0.17865	0.025	0.0635076	0.129084	0.007	0.425179	0.800528	0.026	0.0750401	0.141363	0.001	0.924283	0.979438
TLR4.SL004489	TLR4	N	-0.015	0.0104245	0.0264275	-0.007	0.100788	0.437513	-0.003	0.569886	0.642398	-0.007	0.0816617	0.355105	-0.022	0.000455835	0.00142197	-0.002	0.658983	0.861711	-0.015	0.0103198	0.0293225	-0.007	0.09196	0.497426	-0.014	0.0241184	0.0563681	-0.008	0.0945073	0.459856
SERPINH1.SL003668	SERPINH1	N	0.032	0.0104432	0.0264656	-0.028	0.0123179	0.187977	0.015	0.215784	0.284695	-0.031	0.0079388	0.123043	0.031	0.0208029	0.0411144	-0.052	8.85636e-05	0.0108496	0.028	0.0259767	0.0624764	-0.025	0.0416366	0.373008	0.044	0.00173598	0.00617406	-0.022	0.105513	0.480756
ATG3.SL019804	ATG3	N	-0.01	0.0104518	0.0264783	-0.01	0.00585161	0.133605	-0.01	0.00637414	0.0124193	-0.008	0.0256829	0.20962	-0.011	0.00653138	0.014786	-0.013	0.00145487	0.0446282	-0.011	0.00391805	0.0130815	-0.007	0.0634877	0.434787	-0.01	0.021061	0.0502271	-0.007	0.0819043	0.432431
PKDCC.SL018607	PKDCC	N	0.01	0.0104602	0.0264905	0.006	0.104052	0.445606	0.02	5.01166e-08	2.51163e-07	0.004	0.32303	0.667229	0.009	0.0326231	0.061159	0.003	0.525213	0.788623	0.008	0.0401938	0.089479	0.01	0.0112019	0.2363	0.014	0.00167746	0.00598328	0.004	0.354927	0.738165
NTRK3.SL004639	NTRK3	N	-0.021	0.0105357	0.0266725	0	0.986569	0.997028	0.002	0.813975	0.857417	0.001	0.822751	0.941349	-0.033	0.000171041	0.000600477	0.005	0.513988	0.783433	-0.016	0.0592366	0.122271	-0.007	0.31235	0.7254	-0.027	0.00298238	0.00978445	0	0.987068	0.996208
CASP10.SL025814	CASP10	N	0.014	0.0105586	0.0267213	-0.009	0.0609105	0.372029	0.019	0.000292406	0.00075348	-0.008	0.0967758	0.382706	0.016	0.00568001	0.0130891	-0.008	0.121861	0.409839	0.01	0.0868189	0.1658	-0.005	0.276863	0.702767	0.018	0.00353454	0.0112842	-0.014	0.0120968	0.213392
ZNF23.SL019525	ZNF23	N	-0.015	0.0105743	0.0267519	0	0.960673	0.991097	-0.007	0.170727	0.231856	-0.002	0.697162	0.894788	-0.016	0.0117646	0.0249672	0.003	0.595348	0.825881	-0.016	0.00610737	0.0189875	0.001	0.819227	0.949872	-0.023	0.000494525	0.00210445	-0.001	0.854618	0.957058
SARS1.SL011197	SARS1	N	-0.011	0.0106033	0.0268162	0.007	0.110757	0.455303	-0.015	0.000250276	0.000656173	0.006	0.145096	0.466871	-0.003	0.477835	0.568124	0.006	0.235136	0.550141	-0.012	0.00511224	0.0163565	0.008	0.0707217	0.454513	-0.007	0.170981	0.273704	0.006	0.225088	0.630304
PARP16.SL018281	PARP16	N	-0.012	0.010636	0.0268895	0.011	0.00651737	0.141955	-0.021	1.10152e-06	4.47539e-06	0.01	0.00893022	0.130445	-0.016	0.00123301	0.00342544	0.018	0.000105253	0.0117405	-0.007	0.129414	0.225769	0.004	0.357883	0.759946	-0.015	0.00322087	0.0104092	0.009	0.0413698	0.338038
ESS2.SL019423	ESS2	N	0.009	0.0106611	0.0269435	-0.003	0.335288	0.713407	0.008	0.0253146	0.043098	-0.003	0.358289	0.698545	0.009	0.023819	0.0462801	0.003	0.431522	0.72568	0.006	0.0905094	0.171664	0.001	0.87167	0.966895	0.01	0.0129979	0.0335756	-0.002	0.664968	0.88498
MRPL34.SL018017	MRPL34	N	-0.009	0.0106647	0.0269435	0.004	0.164226	0.542609	-0.013	1.34703e-05	4.48726e-05	0.004	0.219875	0.565699	-0.017	1.28544e-06	7.00472e-06	0.007	0.0163561	0.151015	-0.007	0.0523225	0.110848	0.003	0.336841	0.744469	-0.009	0.0187839	0.0457451	0.004	0.255827	0.654366
PSMA1.SL010973	PSMA1	N	-0.01	0.0106781	0.0269683	0.005	0.141634	0.511635	-0.018	4.09045e-07	1.77245e-06	0.005	0.168556	0.505726	-0.012	0.00317936	0.00792902	0.007	0.0863142	0.350067	-0.007	0.057805	0.119775	0.004	0.267381	0.697021	-0.007	0.0981218	0.175974	0.004	0.280079	0.677601
UQCRB.SL008041	UQCRB	N	0.01	0.0106888	0.0269858	-0.003	0.473126	0.799828	0.008	0.0155025	0.0276878	-0.003	0.342084	0.683234	0.009	0.0361713	0.0668071	-0.006	0.157572	0.464019	0.007	0.0693098	0.138357	0.001	0.721251	0.925331	0.014	0.000733083	0.00296719	-0.004	0.382415	0.753943
ENAH.SL019147	ENAH	N	0.02	0.0107056	0.027019	0.001	0.845082	0.961888	0.054	9.24664e-14	1.12333e-12	0	0.986342	0.994952	0.026	0.000707286	0.0020895	0.012	0.127779	0.420127	0.022	0.00543074	0.017211	-0.006	0.427221	0.800528	0.021	0.0170582	0.0423693	-0.008	0.360179	0.742333
BGN.SL007804	BGN	N	0.032	0.0107106	0.0270225	0.002	0.84549	0.961906	0.067	6.8594e-09	3.96692e-08	-0.003	0.77287	0.924431	0.047	0.000464313	0.00144536	-0.022	0.036277	0.232034	0.03	0.0160979	0.0425083	0.002	0.811846	0.94832	0.021	0.129793	0.220347	0.008	0.453568	0.796747
COPE.SL014583	COPE	N	0.015	0.010754	0.0271226	0.003	0.442552	0.786754	0.028	7.26169e-07	3.03064e-06	0.004	0.360723	0.699627	0.022	0.00115395	0.00322528	-0.001	0.811109	0.928496	0.013	0.0270882	0.0645914	0.005	0.328679	0.739253	0.015	0.0303168	0.0681711	0.003	0.617887	0.869692
HEY1.SL023051.1	HEY1	N	-0.014	0.0107805	0.0271801	0.003	0.477491	0.802095	-0.009	0.0668728	0.102523	0.003	0.479211	0.78591	-0.022	8.42587e-05	0.00031766	0.015	0.00216891	0.0575516	-0.014	0.0119424	0.0330278	0.003	0.491109	0.83773	-0.016	0.00858056	0.0237571	-0.003	0.590648	0.859128
C16orf54.SL006601	C16orf54	N	-0.014	0.0107895	0.0271935	-0.003	0.434499	0.782358	-0.011	0.0402524	0.065489	-0.005	0.237509	0.585973	-0.018	0.00254406	0.00652818	-0.002	0.643848	0.855809	-0.016	0.00429446	0.0140828	-0.002	0.560815	0.869923	-0.01	0.0963059	0.173393	-0.005	0.266433	0.666825
MED20.SL022104	MED20	N	0.014	0.0108206	0.0272532	0	0.948093	0.989965	0.034	7.82526e-12	7.02555e-11	0	0.932977	0.981306	0.012	0.0314192	0.0592035	-0.005	0.408706	0.708976	0.014	0.0126786	0.0346084	0.004	0.445683	0.811186	0.015	0.0139512	0.0356504	0.001	0.806241	0.941068
UBE2D4.SL020116	UBE2D4	N	0.017	0.0108199	0.0272532	0.01	0.115215	0.465285	0.026	3.46357e-05	0.000107409	0.016	0.0189226	0.183784	0.041	1.31558e-09	1.31594e-08	-0.009	0.250299	0.567684	0.02	0.00299894	0.010429	0.004	0.540227	0.860615	0.012	0.0949301	0.171293	0.015	0.0637164	0.393507
BTN2A1.SL018709	BTN2A1	N	-0.008	0.0108324	0.0272737	0.001	0.638643	0.880474	-0.008	0.00999698	0.0186759	0.001	0.769806	0.923015	-0.015	8.58633e-06	4.04173e-05	0.007	0.0391166	0.239981	-0.008	0.0165605	0.0434801	0.002	0.398754	0.783461	-0.004	0.313954	0.438552	-0.003	0.392337	0.758304
IL10.SL001717	IL10	N	0.026	0.0108468	0.0272777	-0.022	0.00368395	0.107776	0.048	2.26527e-07	1.02817e-06	-0.021	0.00515928	0.100218	0.043	9.52355e-05	0.00035464	-0.024	0.00568071	0.0895295	0.023	0.0294615	0.0692958	-0.017	0.026214	0.311926	0.055	1.25051e-06	1.08112e-05	-0.023	0.0087438	0.187128
IL17RC.SL011068	IL17RC	N	0.016	0.0108407	0.0272777	-0.003	0.506037	0.818685	0.014	0.0205494	0.0356719	-0.003	0.584703	0.844733	0.018	0.00693044	0.0155507	-0.01	0.0651466	0.310974	0.015	0.0169017	0.0441575	-0.004	0.353525	0.755818	0.016	0.017552	0.0433325	0.004	0.379724	0.753613
PRPF6.SL025964	PRPF6	N	0.012	0.0108488	0.0272777	0.002	0.545268	0.837136	0.02	4.03088e-06	1.49423e-05	0.003	0.384848	0.717313	0.019	0.000146792	0.00052207	0	0.945955	0.980968	0.011	0.0208548	0.0523288	0.003	0.371817	0.768032	0.013	0.0121677	0.0318529	0.003	0.486109	0.81366
ZC3H12A.SL005028	ZC3H12A	N	0.024	0.0108439	0.0272777	0	0.991511	0.997207	0.033	0.000581815	0.00140529	0.003	0.753685	0.917129	0.033	0.00158361	0.00428308	0.007	0.519567	0.786077	0.021	0.03415	0.0782729	0.005	0.568626	0.872959	0.028	0.00775083	0.0219299	0.005	0.629647	0.874121
COASY.SL010900	COASY	N	0.02	0.0109506	0.0275241	-0.001	0.894246	0.974468	0.016	0.0252013	0.0429374	-0.001	0.815902	0.938985	0.03	0.00032281	0.00104555	-0.013	0.0525848	0.278711	0.013	0.103938	0.191537	0.01	0.100431	0.515602	0.035	4.63123e-05	0.000263486	0.005	0.490369	0.81527
SLC3A2.SL025779	SLC3A2	N	0.011	0.0109854	0.0276021	-0.002	0.605199	0.868514	0.013	0.00190388	0.00414809	-0.001	0.831522	0.943537	0.015	0.00186321	0.00497172	0.006	0.186597	0.504306	0.008	0.0674646	0.135444	0.001	0.777248	0.942529	0.013	0.0104345	0.0280874	-0.005	0.251431	0.652693
ARID3C.SL021128	ARID3C	N	0.028	0.0110465	0.0277464	-0.006	0.54681	0.83867	0.064	9.48056e-10	6.28792e-09	0	0.986953	0.994952	0.048	8.95615e-05	0.000335548	-0.007	0.5138	0.78338	0.03	0.00830842	0.0243789	-0.005	0.668581	0.906148	0.024	0.0629738	0.122714	0.007	0.566511	0.849766
CLIC4.SL008340.1	CLIC4	N	0.015	0.0110655	0.0277845	0.006	0.344399	0.721943	0.03	8.09152e-08	3.92423e-07	0.006	0.304078	0.653611	0.008	0.205254	0.289812	0.008	0.20123	0.518961	0.015	0.0161583	0.0426525	0.007	0.262218	0.69316	0.012	0.081611	0.15115	0	0.960168	0.989467
CDC42BPB.SL006805	CDC42BPB	N	-0.015	0.0110901	0.0278368	0.004	0.523224	0.82507	0.012	0.0399929	0.0650957	0.001	0.899189	0.970048	-0.017	0.00581371	0.0133501	0.006	0.376542	0.684563	-0.014	0.0199942	0.0505142	0.005	0.429639	0.800528	-0.01	0.144781	0.240418	0.003	0.688195	0.893404
CREM.SL022951	CREM	N	-0.011	0.0111815	0.0280566	-0.002	0.654275	0.886767	-0.008	0.0458534	0.0734813	-0.004	0.250859	0.600602	-0.013	0.00490186	0.0115554	0.004	0.303203	0.62074	-0.012	0.00667588	0.0203764	-0.001	0.749617	0.937041	-0.014	0.00394851	0.0124279	-0.002	0.635446	0.876154
ARL3.SL019778	ARL3	N	-0.018	0.0112066	0.02811	-0.006	0.310103	0.693093	0.004	0.505481	0.583101	-0.006	0.345192	0.686467	-0.019	0.0101273	0.0218003	-0.013	0.0814808	0.340925	-0.018	0.0101713	0.028945	-0.005	0.387183	0.774808	-0.012	0.126179	0.215259	-0.004	0.556293	0.843897
C8G.SL007931	C8G	N	-0.017	0.0112178	0.0281285	0.003	0.514468	0.823164	-0.028	3.30783e-06	1.23993e-05	0.003	0.61423	0.8598	-0.024	0.000673696	0.00200394	0.008	0.190274	0.507904	-0.022	0.00105457	0.00426578	0.007	0.198161	0.638324	-0.017	0.0187931	0.0457522	-0.002	0.796993	0.939245
CUBN.SL004440	CUBN	N	-0.011	0.0112388	0.028154	0.001	0.6795	0.895378	-0.007	0.0650202	0.0999538	0.001	0.868724	0.9592	-0.019	2.66654e-05	0.000113606	0.007	0.096674	0.371738	-0.013	0.00193899	0.00721682	0.005	0.191468	0.632896	-0.014	0.001695	0.00604292	0.003	0.459046	0.798558
PLA2G1B.SL004064	PLA2G1B	N	-0.019	0.0112394	0.028154	0.018	0.00298014	0.098952	-0.014	0.0419145	0.0677738	0.019	0.00173942	0.0564892	-0.029	0.000480706	0.00148633	0.021	0.0032795	0.0699816	-0.013	0.102676	0.189972	0.007	0.247068	0.680562	-0.018	0.0325724	0.0721415	0.015	0.0388056	0.32875
TRIML1.SL023631	TRIML1	N	0.02	0.0112377	0.028154	-0.014	0.0168827	0.214752	0.018	0.0112897	0.0208937	-0.014	0.0128912	0.153568	0.025	0.00265309	0.0067796	-0.011	0.11254	0.395999	0.014	0.0788858	0.153721	-0.008	0.178675	0.620848	0.023	0.00789023	0.0222389	-0.015	0.0267951	0.290149
UBE2E3.SL021846	UBE2E3	N	0.02	0.0112439	0.0281555	0.011	0.0977568	0.431394	0.052	2.44928e-12	2.41387e-11	0.017	0.0161959	0.172293	0.043	6.29439e-07	3.64876e-06	-0.004	0.62458	0.843757	0.016	0.0471249	0.101591	0.012	0.100156	0.515518	0.021	0.0179309	0.044017	0.01	0.221332	0.62744
CYRIB.SL011300	CYRIB	N	0.016	0.0112663	0.0282021	0.01	0.0491954	0.337112	0.033	1.20935e-08	6.69417e-08	0.013	0.00916432	0.13126	0.024	0.000552051	0.0016822	0.005	0.347919	0.65874	0.015	0.0251572	0.0609838	0.01	0.0526788	0.406948	0.015	0.0381981	0.0818163	0.008	0.167956	0.568502
TPSG1.SL010619.1	TPSG1	N	-0.012	0.0113239	0.0283339	0.002	0.571978	0.849512	0.008	0.0702895	0.107159	0	0.938479	0.98198	-0.013	0.00626933	0.0142717	0.004	0.308778	0.62627	-0.009	0.040081	0.0892547	-0.001	0.855844	0.961868	-0.013	0.00612636	0.0180554	0.002	0.704314	0.901924
VSNL1.SL007318.1	VSNL1	N	0.011	0.0113266	0.0283339	0.001	0.815414	0.951817	0.03	8.11376e-14	9.95558e-13	-0.001	0.830634	0.943308	0.006	0.166559	0.244022	0.004	0.306097	0.623715	0.011	0.00778926	0.0230909	0	0.921112	0.978755	0.008	0.0730163	0.138258	-0.001	0.774595	0.930727
RBP5.SL005353	RBP5	N	-0.024	0.0113591	0.0284055	0.003	0.703386	0.903926	-0.026	0.00228514	0.00490187	0.006	0.474136	0.782173	0.004	0.727995	0.787352	-0.003	0.719773	0.891187	-0.027	0.00416414	0.0137349	0.004	0.576793	0.872959	-0.015	0.137038	0.230021	0.004	0.681208	0.890667
TTL.SL020271	TTL	N	0.029	0.0113965	0.0284893	0.019	0.0934173	0.425054	0.068	1.46e-10	1.08026e-09	0.025	0.0287335	0.21753	0.038	0.00280517	0.00710104	0.027	0.0557452	0.287796	0.029	0.0108989	0.0306369	0.013	0.198262	0.638324	0.033	0.0122694	0.0320878	-0.003	0.824574	0.945313
RBKS.SL020965	RBKS	N	-0.011	0.0114063	0.0285042	0.009	0.0293319	0.272481	-0.017	1.84594e-05	6.01853e-05	0.01	0.0116452	0.145913	-0.008	0.0799086	0.130789	0.004	0.409986	0.709691	-0.012	0.00674898	0.0205484	0.009	0.0273375	0.315453	-0.007	0.119286	0.20616	0.008	0.0797833	0.429989
CAPN13.SL023617	CAPN13	N	0.016	0.0114731	0.0286516	-0.005	0.340974	0.718651	0.033	3.46049e-08	1.78654e-07	-0.006	0.308366	0.655075	0.021	0.00287033	0.00723677	-0.016	0.0143999	0.140167	0.013	0.0453348	0.0984702	0.001	0.843216	0.956658	0.036	3.39766e-07	3.3885e-06	-0.001	0.861429	0.960434
UBXN2B.SL021481	UBXN2B	N	0.027	0.0114703	0.0286516	-0.009	0.299787	0.684775	0.043	8.11516e-06	2.82477e-05	-0.005	0.568364	0.835853	0.024	0.0251215	0.0485419	0.001	0.931601	0.974958	0.023	0.0373269	0.0839342	-0.009	0.323151	0.733948	0.017	0.157389	0.256878	-0.016	0.0978507	0.466495
FAM118B.SL023316	FAM118B	N	0.024	0.0115009	0.0287114	-0.003	0.660328	0.888147	0.066	1.57772e-13	1.88252e-12	-0.002	0.818065	0.9391	0.029	0.00308533	0.00772067	0.005	0.559802	0.807276	0.022	0.0227504	0.0560726	-0.003	0.750174	0.937494	0.009	0.368428	0.494957	-0.011	0.233473	0.636315
TPK1.SL019230	TPK1	N	-0.008	0.0115172	0.0287421	0	0.963644	0.99136	-0.003	0.359211	0.438705	0	0.96178	0.987847	-0.012	0.000416666	0.00131709	0.004	0.200222	0.51866	-0.008	0.01265	0.0345655	0	0.910643	0.975859	-0.008	0.0176046	0.0434347	-0.002	0.453468	0.796747
IL13.SL001718.1	IL13	N	-0.009	0.0115984	0.0289311	0.009	0.00568913	0.133363	-0.01	0.00367054	0.00754397	0.009	0.00908942	0.130952	-0.015	9.61785e-05	0.000357429	0.008	0.0271121	0.19665	-0.007	0.0538621	0.113406	0.01	0.00689845	0.206449	-0.01	0.0115856	0.03067	0.007	0.0690285	0.406298
KIR2DS2.SL018045	KIR2DS2	N	0.051	0.0116007	0.0289311	-0.002	0.845368	0.961906	0.095	2.23379e-07	1.01513e-06	-0.001	0.921323	0.977443	0.106	7.79029e-07	4.42532e-06	-0.011	0.245532	0.562823	0.047	0.021081	0.0527682	0.005	0.513188	0.850864	0.061	0.00671883	0.0194511	-0.001	0.896787	0.97241
SYT2.SL019020	SYT2	N	0.014	0.0117199	0.0292185	-0.004	0.364556	0.735653	0.028	4.75901e-08	2.39316e-07	-0.004	0.346331	0.687432	0.016	0.00561135	0.0129623	-0.003	0.589131	0.822059	0.009	0.12339	0.217737	0	0.945285	0.984992	0.011	0.0827024	0.152864	-0.003	0.567644	0.850062
AGR3.SL012732	AGR3	N	-0.066	0.0117577	0.0293027	-0.024	0.273473	0.657086	-0.019	0.435072	0.514674	-0.024	0.270626	0.62125	-0.091	0.00105285	0.00297432	0.004	0.874611	0.954352	-0.072	0.00715044	0.0215215	-0.017	0.444829	0.811186	-0.073	0.0119421	0.0313685	-0.031	0.240615	0.640406
CAMK2D.SL010493	CAMK2D	N	0.028	0.011778	0.0293199	-0.003	0.780682	0.936208	0.006	0.580138	0.651958	-0.004	0.711395	0.898749	0.019	0.110938	0.173035	-0.004	0.783828	0.918849	0.027	0.0141583	0.0381112	0.004	0.720437	0.924662	0.024	0.0374956	0.0806434	0.01	0.389424	0.755692
GP6.SL008759	GP6	N	0.025	0.0117754	0.0293199	0.006	0.460755	0.79542	0.077	4.18252e-16	6.69385e-15	0.008	0.322863	0.667229	0.039	0.000317581	0.00103133	0.008	0.413121	0.712104	0.024	0.0195562	0.0496288	0.006	0.447854	0.811694	0.026	0.0214088	0.0509411	0.005	0.599325	0.861427
PGPEP1.SL022163	PGPEP1	N	0.02	0.0117758	0.0293199	-0.001	0.857558	0.966871	0.048	6.75692e-11	5.26954e-10	0.002	0.765817	0.920932	0.016	0.0678564	0.113977	0.006	0.515701	0.784258	0.018	0.0217291	0.0540192	-0.001	0.920342	0.978755	0.019	0.0297862	0.0671215	-0.008	0.320137	0.708167
TBCB.SL008284	TBCB	N	0.016	0.0117805	0.0293199	-0.001	0.818942	0.953128	0.035	2.09071e-07	9.56014e-07	0.007	0.267864	0.61895	0.029	4.15732e-05	0.000169376	-0.01	0.15726	0.463418	0.021	0.00188934	0.007057	-0.008	0.202723	0.640952	0.021	0.00448573	0.0138756	0.003	0.731974	0.911598
LMOD1.SL008078	LMOD1	N	0.012	0.0118477	0.029477	0.008	0.0284122	0.269926	0.02	1.81838e-06	7.09804e-06	0.007	0.0500068	0.284946	0.011	0.0332387	0.0621706	0.003	0.475862	0.758126	0.013	0.00522117	0.0166256	0.007	0.056743	0.420184	0.012	0.0178905	0.0439447	0.012	0.00591817	0.15621
STAB2.SL007560	STAB2	N	0.016	0.0118873	0.0295655	-0.002	0.745904	0.926368	0.014	0.0197884	0.0344728	-0.012	0.0663975	0.322706	0.008	0.266289	0.358002	-0.007	0.339946	0.652205	0.01	0.13391	0.231855	0.009	0.145506	0.582385	0.02	0.00645814	0.0188296	0.002	0.78197	0.93371
CYRIA.SL023494	CYRIA	N	0.015	0.0118991	0.0295851	-0.013	0.0237466	0.246268	0.005	0.331053	0.409753	-0.015	0.0108026	0.141833	0.012	0.0656145	0.110868	-0.024	0.000452053	0.0246478	0.015	0.0131787	0.0357472	-0.009	0.184523	0.624328	0.02	0.00445508	0.0137982	-0.008	0.257159	0.65624
RAB22A.SL015330	RAB22A	N	-0.027	0.0119815	0.0297799	-0.013	0.169152	0.546423	-0.012	0.265186	0.339885	-0.016	0.103884	0.394022	-0.046	2.13131e-05	9.26797e-05	-0.011	0.324041	0.63974	-0.028	0.0114571	0.0318994	-0.014	0.103371	0.520555	-0.028	0.0219266	0.0519215	-0.01	0.397284	0.761585
SHC4.SL019573	SHC4	N	-0.008	0.0120513	0.0299431	0.001	0.606887	0.868567	-0.016	4.10009e-07	1.77492e-06	0.001	0.656756	0.881681	-0.014	0.000116884	0.000425568	0.006	0.0579631	0.293222	-0.007	0.0328796	0.0758569	0	0.886953	0.969524	-0.009	0.0194917	0.0471413	-0.001	0.765569	0.926231
SPAG7.SL009238	SPAG7	N	0.012	0.0120815	0.0300081	-0.001	0.865523	0.967567	0.021	5.30247e-06	1.91827e-05	0.002	0.631682	0.870543	0.022	2.44122e-05	0.000104917	-0.002	0.654084	0.859438	0.009	0.0615191	0.125834	0.003	0.548085	0.862847	0.01	0.0606256	0.118893	0.001	0.917815	0.978591
GALNT9.SL022834	GALNT9	N	-0.012	0.0121743	0.0302238	0	0.988119	0.997052	-0.007	0.126574	0.178581	0	0.997078	0.998389	-0.016	0.00307925	0.00770808	0.001	0.887682	0.959353	-0.013	0.00989234	0.0282837	0.001	0.895893	0.971651	-0.014	0.00842161	0.0234259	-0.002	0.618219	0.869736
PPCS.SL016522	PPCS	N	-0.019	0.0121766	0.0302238	0.005	0.450034	0.790225	0.003	0.693401	0.754704	0.003	0.61326	0.859057	0.005	0.530591	0.619346	-0.007	0.354807	0.6655	-0.012	0.112436	0.20293	-0.002	0.768195	0.940778	-0.016	0.0593827	0.116798	0.014	0.105666	0.480872
NAALAD2.SL018325	NAALAD2	N	-0.028	0.0122375	0.0303648	-0.003	0.669405	0.890998	-0.011	0.271593	0.347069	-0.004	0.64728	0.8785	-0.033	0.00576076	0.0132492	-0.01	0.289178	0.60554	-0.025	0.0241944	0.05898	-0.008	0.323907	0.734316	-0.029	0.0172827	0.0427826	-0.003	0.750049	0.918216
AGR2.SL004925	AGR2	N	0.008	0.0122623	0.030416	0	0.953248	0.989965	0.011	4.57408e-05	0.000138921	-0.001	0.65701	0.881681	0.004	0.168007	0.245556	-0.001	0.630174	0.846767	0.006	0.0710537	0.140921	0.002	0.42092	0.798162	0.007	0.0513585	0.104361	0.002	0.524016	0.829814
TSC22D3.SL022268	TSC22D3	N	0.012	0.0123275	0.0305676	-0.008	0.0726523	0.395027	0.014	0.00178117	0.0038992	-0.008	0.0698835	0.330644	0.013	0.0118391	0.0251109	-0.009	0.0716561	0.324835	0.007	0.163309	0.26951	-0.001	0.832917	0.953849	0.016	0.0030246	0.00988771	-0.008	0.122832	0.50869
PGF.SL002640	PGF	N	-0.009	0.0123368	0.0305804	0.004	0.183084	0.566991	-0.001	0.830768	0.870745	0.005	0.108769	0.402594	-0.011	0.00216983	0.00567471	0.011	0.00312697	0.0679183	-0.007	0.0642127	0.130086	0.002	0.599281	0.881435	-0.008	0.0472714	0.0976192	0.003	0.347974	0.730535
CA3.SL004867	CA3	N	0.038	0.0123676	0.0306463	0.006	0.613258	0.870415	0.001	0.963817	0.972669	0.015	0.244802	0.59323	0.07	2.4752e-05	0.000106191	-0.015	0.30157	0.619165	0.04	0.0100136	0.0285847	0.001	0.92103	0.978755	0.046	0.00647809	0.0188575	0.007	0.625341	0.871654
MYL4.SL008030	MYL4	N	0.011	0.0124053	0.0307294	-0.002	0.572888	0.849809	0.007	0.0845706	0.12545	-0.001	0.738528	0.910785	0.004	0.456563	0.548412	-0.004	0.390548	0.695673	0.01	0.030162	0.0706499	-0.001	0.766869	0.940478	0.012	0.0153249	0.0386113	-0.006	0.173307	0.572249
PGLYRP4.SL004513	PGLYRP4	N	-0.013	0.012433	0.0307773	0.004	0.358407	0.730911	0.006	0.191744	0.256611	0.003	0.500167	0.800137	-0.011	0.0426003	0.0769439	0.003	0.58377	0.819706	-0.014	0.0109286	0.0306852	0.007	0.191495	0.632896	0.001	0.930225	0.956456	0.006	0.266847	0.666825
UBXN4.SL026025	UBXN4	N	-0.025	0.0124306	0.0307773	0.011	0.219709	0.604487	0	0.988668	0.992045	0.009	0.283651	0.632081	-0.028	0.00654866	0.0148042	0.019	0.0534493	0.282277	-0.025	0.0134323	0.0363293	0.011	0.213394	0.650862	-0.032	0.0036575	0.0116163	0.006	0.55962	0.845119
IFI16.SL025893	IFI16	N	0.032	0.0124397	0.0307835	0.025	0.0653046	0.382188	0.04	0.0011408	0.0026042	0.052	0.00016738	0.0166521	0.075	1.52803e-07	1.00801e-06	0.02	0.204681	0.52269	0.038	0.00400649	0.0133224	0.021	0.141582	0.576311	0.037	0.0119484	0.0313708	0.028	0.0876727	0.443237
DECR2.SL020975	DECR2	N	0.033	0.0124692	0.0308461	0.035	0.000695221	0.0530995	0.037	0.00275833	0.00581523	0.039	0.000141479	0.0155192	0.042	0.00336139	0.00834905	0.036	0.00281747	0.0653979	0.032	0.0138426	0.0373158	0.03	0.00337362	0.138516	0.038	0.00757153	0.0215118	0.027	0.0256472	0.286867
SNX1.SL014932.1	SNX1	N	-0.011	0.0124762	0.0308531	-0.005	0.165252	0.543119	0	0.937278	0.954225	-0.005	0.15725	0.486829	-0.014	0.003029	0.00759779	-0.004	0.262694	0.579501	-0.013	0.00427635	0.0140296	-0.004	0.233041	0.667357	-0.013	0.00850895	0.0236175	-0.006	0.172071	0.571582
PHOSPHO1.SL022166	PHOSPHO1	N	0.014	0.0125711	0.0310775	0.005	0.31721	0.697752	-0.007	0.181298	0.244454	0.003	0.479933	0.786568	0.009	0.101497	0.160796	0.007	0.169079	0.479449	0.015	0.0063717	0.0196516	0.001	0.85733	0.962649	0.013	0.0320283	0.0711503	0.001	0.812177	0.943481
PCP4L1.SL022156	PCP4L1	N	-0.012	0.0126489	0.0312591	0.005	0.132313	0.498582	-0.005	0.265284	0.339952	0.005	0.0984245	0.384324	-0.01	0.0495031	0.0872144	0.007	0.0536389	0.28267	-0.012	0.0121556	0.0335168	0.005	0.111146	0.532721	-0.01	0.0403363	0.0854549	0.004	0.274521	0.674125
ACSS3.SL023168	ACSS3	N	-0.016	0.0126628	0.0312831	-0.005	0.407567	0.761938	-0.007	0.269606	0.34483	-0.004	0.501559	0.801145	-0.017	0.0147741	0.03038	-0.013	0.0786166	0.336302	-0.018	0.0052779	0.0167917	-0.001	0.922933	0.979111	-0.01	0.153562	0.252237	-0.007	0.340462	0.723692
TCL1B.SL021021	TCL1B	N	-0.008	0.0126883	0.0313355	0.003	0.30851	0.69189	-0.013	2.45136e-05	7.79229e-05	0.003	0.418746	0.741237	-0.015	3.88922e-05	0.000159335	0.01	0.00915474	0.114039	-0.006	0.0573146	0.119027	0.002	0.554825	0.866672	-0.007	0.0759025	0.142549	0	0.976649	0.993518
TPM4.SL003646.1	TPM4	N	-0.023	0.0127241	0.0314135	-0.003	0.719644	0.915029	0.01	0.245692	0.31828	-0.003	0.708482	0.8982	-0.013	0.187895	0.269556	0.003	0.729887	0.894132	-0.019	0.0511812	0.1089	-0.007	0.362482	0.762971	-0.024	0.0309099	0.0692088	-0.002	0.76055	0.923499
LIN28B.SL022089	LIN28B	N	0.01	0.0127335	0.031426	0.002	0.659826	0.888147	0.012	0.000878299	0.00204105	0.002	0.68278	0.889983	0.009	0.0436876	0.0785609	0.005	0.228168	0.545914	0.01	0.0114607	0.0318994	0.005	0.259275	0.690948	0.013	0.00427814	0.0133174	0.003	0.495884	0.817661
ABCC6.SL013730	ABCC6	N	-0.008	0.0127397	0.0314308	0.001	0.806785	0.949523	-0.014	1.67899e-06	6.59944e-06	0.002	0.510437	0.807443	-0.016	1.08245e-06	6.00075e-06	0.003	0.285631	0.601149	-0.006	0.0503693	0.10739	-0.001	0.66737	0.905784	-0.007	0.0369626	0.07973	-0.001	0.768377	0.927494
LRATD1.SL022040	LRATD1	N	0.015	0.0127602	0.0314709	0.003	0.505925	0.818685	0.018	0.00160748	0.00355491	0.003	0.533287	0.818974	0.008	0.20141	0.28512	0	0.941386	0.979995	0.014	0.0259464	0.062424	0.006	0.246351	0.680562	0.02	0.0048717	0.014845	0.004	0.502169	0.820393
CSNK1G1.SL021665	CSNK1G1	N	0.025	0.012827	0.0316249	0.02	0.0315669	0.28077	-0.006	0.553102	0.627224	0.025	0.00950088	0.133229	0.039	0.00029678	0.000972361	0.013	0.248772	0.566139	0.022	0.0387364	0.0865484	0.027	0.00787695	0.218484	0.03	0.00842275	0.0234259	0.026	0.0281915	0.295067
CSMD1.SL019047	CSMD1	N	0.013	0.0128384	0.0316425	0	0.943196	0.989146	0.014	0.00431101	0.00871195	0	0.986461	0.994952	0.013	0.0209216	0.0413267	0.005	0.333335	0.647155	0.012	0.0289141	0.0681609	-0.002	0.681992	0.912437	0.01	0.0761678	0.142938	-0.004	0.466104	0.801448
MAT2A.SL013031	MAT2A	N	-0.019	0.0129071	0.0318011	-0.009	0.190704	0.574961	-0.003	0.720197	0.777223	-0.013	0.0781323	0.348148	-0.033	6.98642e-05	0.000268585	-0.005	0.56816	0.811751	-0.022	0.0049752	0.0159666	-0.004	0.600796	0.881468	-0.002	0.813791	0.871183	-0.008	0.319669	0.708026
ECHS1.SL005677	ECHS1	N	-0.049	0.0129526	0.0319028	0.01	0.607832	0.868567	-0.122	1.85164e-09	1.17212e-08	0.004	0.840659	0.948145	-0.097	3.81152e-07	2.31904e-06	-0.038	0.0753123	0.331807	-0.047	0.0304695	0.0712569	0.004	0.845226	0.957906	-0.043	0.065373	0.126652	0.019	0.434371	0.787258
NUDT3.SL019860	NUDT3	N	-0.018	0.0129633	0.0319184	0.004	0.539175	0.83376	0.021	0.00212319	0.00458386	0	0.95061	0.985802	-0.005	0.536781	0.62528	-0.002	0.778881	0.917306	-0.019	0.0117991	0.0326806	0.005	0.454779	0.816298	-0.015	0.0621556	0.121312	0	0.99321	0.997844
RGS3.SL014817	RGS3	N	-0.012	0.0129768	0.0319302	0.002	0.629037	0.876064	-0.003	0.505799	0.583313	0	0.921145	0.977443	-0.018	0.000210652	0.000720975	0.001	0.912944	0.966751	-0.012	0.00933306	0.0269047	0.004	0.329852	0.739689	-0.011	0.0336039	0.0739366	0.006	0.194767	0.594824
SLC14A1.SL010851	SLC14A1	N	-0.009	0.0129761	0.0319302	-0.003	0.347656	0.724644	-0.009	0.00866087	0.0163995	-0.006	0.0692888	0.328252	-0.015	8.05543e-05	0.000305062	-0.003	0.472908	0.756529	-0.009	0.0104648	0.0296543	-0.002	0.503236	0.845705	-0.009	0.0305034	0.0684443	-0.003	0.390542	0.757022
PRRG4.SL018689	PRRG4	N	-0.018	0.01301	0.031999	0	0.953376	0.989965	0.001	0.833077	0.872172	0	0.938362	0.98198	-0.024	0.00131636	0.00363779	0	0.988462	0.996162	-0.017	0.0217412	0.0540192	0	0.962805	0.988858	-0.023	0.00334235	0.0107358	0.001	0.915063	0.978023
SH3GL3.SL020960.1	SH3GL3	N	-0.037	0.0130135	0.031999	-0.004	0.690568	0.898226	-0.015	0.261177	0.33533	0	0.99023	0.995951	-0.024	0.124429	0.190536	-0.017	0.163418	0.470873	-0.037	0.0155914	0.0413188	-0.003	0.812139	0.94832	-0.035	0.0366065	0.0790778	0.003	0.841924	0.951652
LOXL3.SL012455	LOXL3	N	-0.042	0.0130306	0.0320218	-0.016	0.209729	0.59286	-0.084	9.59285e-08	4.60082e-07	-0.011	0.380882	0.713681	-0.053	0.00175246	0.00470006	0.006	0.646435	0.855834	-0.039	0.0232095	0.0570132	-0.018	0.212554	0.650642	-0.066	0.000403367	0.00176446	-0.026	0.0794685	0.428606
RAMP3.SL008721	RAMP3	N	-0.012	0.0130314	0.0320218	0.004	0.246245	0.634088	-0.011	0.0123409	0.0225892	0.004	0.200892	0.545343	-0.007	0.153833	0.227688	0.008	0.0372624	0.235271	-0.011	0.0210946	0.0527682	0.002	0.513611	0.850864	-0.012	0.0210941	0.0502899	0.002	0.574919	0.853704
DAB2.SL014889	DAB2	N	0.021	0.0130404	0.0320238	0.011	0.13872	0.506825	-0.011	0.202202	0.268994	0.016	0.0359227	0.240345	0.046	8.36032e-08	5.82847e-07	-0.001	0.933815	0.974958	0.016	0.0568425	0.118247	0.02	0.0165952	0.274721	0.02	0.0339389	0.0744068	0.017	0.0689869	0.406298
LACTB2.SL023040	LACTB2	N	0.018	0.0130409	0.0320238	0.013	0.0318015	0.281852	0.027	6.69996e-05	0.0001973	0.014	0.0219974	0.196499	0.041	1.59997e-07	1.05264e-06	-0.004	0.537768	0.794631	0.015	0.0487491	0.104481	0.013	0.0602631	0.427415	0.021	0.0134353	0.0345118	0.011	0.138977	0.531903
MAP6D1.SL023341	MAP6D1	N	-0.015	0.0130738	0.0320939	0.005	0.373958	0.742062	-0.017	0.00366368	0.00753199	0	0.99738	0.998389	-0.02	0.00197493	0.00523188	0.005	0.407216	0.707979	-0.019	0.00317843	0.0109395	0.008	0.137718	0.57125	-0.02	0.00417904	0.0130531	0.012	0.0556299	0.379914
KHDC1L.SL022083.1	KHDC1L	N	-0.016	0.0131192	0.0321945	0.008	0.17871	0.56081	0	0.995577	0.996796	0.005	0.363653	0.700543	-0.019	0.00505011	0.0118404	-0.001	0.846695	0.944164	-0.018	0.00554458	0.0175265	0.015	0.017961	0.280911	-0.01	0.160014	0.260106	0.01	0.138364	0.530817
C11orf68.SL018439	C11orf68	N	0.013	0.0131443	0.0322453	0.008	0.0620979	0.375871	0.051	3.08764e-22	1.07223e-20	0.012	0.00896191	0.130649	0.018	0.000969825	0.00276334	0.01	0.0565886	0.290089	0.015	0.00466578	0.0151253	0.002	0.63162	0.894086	0.018	0.00307484	0.0100075	0.008	0.138001	0.53025
ECEL1.SL017977	ECEL1	N	0.011	0.0131498	0.032248	-0.001	0.767533	0.93251	0.014	0.000694446	0.00164867	-0.001	0.6905	0.892538	0.009	0.0552169	0.0959195	0.003	0.484766	0.763775	0.009	0.0558884	0.116657	0.001	0.701709	0.921016	0.01	0.040274	0.0854213	-0.003	0.449106	0.795398
CLCA1.SL009322	CLCA1	N	-0.014	0.0131551	0.0322505	-0.007	0.0685134	0.387699	0.003	0.537091	0.612369	-0.008	0.0460119	0.271234	-0.019	0.000986291	0.00280567	-0.004	0.377754	0.685728	-0.012	0.0409167	0.0907489	-0.009	0.0237159	0.306588	-0.015	0.0176597	0.0435214	-0.006	0.186962	0.587949
ITGB2.SL004122	ITGB2	N	-0.009	0.0131608	0.0322536	0.001	0.701846	0.903926	-0.002	0.546965	0.621413	0	0.929694	0.979732	-0.016	4.0226e-05	0.00016416	-0.001	0.885995	0.958845	-0.011	0.00520422	0.0165787	0.003	0.334856	0.74318	-0.007	0.0741447	0.14009	0.004	0.32526	0.713633
ESRRA.SL003804	ESRRA	N	0.009	0.0131819	0.0322946	0	0.992133	0.99769	0.015	4.31217e-06	1.5889e-05	-0.001	0.70478	0.895872	0.007	0.0511925	0.0897759	-0.003	0.41546	0.714079	0.006	0.110758	0.201235	0.004	0.13075	0.561506	0.011	0.00514385	0.0155328	0	0.934003	0.980862
PKD2.SL025962	PKD2	N	0.008	0.0132082	0.0323482	-0.003	0.218022	0.603185	0.003	0.276832	0.352602	-0.003	0.332584	0.6747	0.009	0.0121665	0.0257303	0	0.961719	0.986535	0.005	0.101736	0.18847	-0.001	0.662602	0.904185	0.011	0.00277604	0.00921168	-0.006	0.0536141	0.376989
RPRD1B.SL005717	RPRD1B	N	-0.008	0.0132314	0.0323942	0.007	0.0237197	0.246268	-0.003	0.413751	0.493285	0.007	0.0185582	0.183144	-0.007	0.0527187	0.092145	0.005	0.192062	0.509066	-0.007	0.0414215	0.0916302	0.007	0.0425716	0.373929	-0.006	0.1002	0.178657	0.01	0.0115587	0.209792
HGD.SL008953	HGD	N	-0.031	0.0132764	0.0324935	0.025	0.0205007	0.233271	-0.017	0.143662	0.199479	0.023	0.0365282	0.242927	-0.031	0.0193145	0.0384306	0.006	0.657429	0.860903	-0.038	0.00345647	0.0117428	0.031	0.00862371	0.223451	-0.027	0.055918	0.111322	0.022	0.101375	0.472657
MDM1.SL018288	MDM1	N	0.011	0.0132845	0.0325026	0.005	0.204357	0.5884	0.028	1.01593e-10	7.67894e-10	0.008	0.0418643	0.259017	0.01	0.0484119	0.0856339	0.005	0.357655	0.667949	0.012	0.0126538	0.0345655	0.005	0.219758	0.655112	0.011	0.0288359	0.06534	0.008	0.126262	0.514077
SERPINA7.SL000590	SERPINA7	N	0.012	0.0134105	0.0328	0.002	0.582292	0.855485	0.013	0.00297453	0.00623179	0.002	0.562353	0.833371	0.013	0.0152346	0.0311895	0.004	0.378462	0.686604	0.011	0.0252444	0.0611082	0.002	0.595759	0.88064	0.008	0.137792	0.231128	0	0.950208	0.985394
PRLR.SL005212	PRLR	N	-0.009	0.0134306	0.0328382	0.005	0.0781125	0.403578	-0.007	0.0262628	0.0445397	0.004	0.129611	0.440467	-0.017	3.27828e-06	1.66561e-05	0.005	0.141584	0.442082	-0.006	0.0785513	0.15315	0.004	0.21908	0.654857	-0.01	0.0128311	0.0332147	0.004	0.235433	0.6384
CRAT.SL019832	CRAT	N	-0.023	0.0134356	0.0328397	0.006	0.457646	0.793468	-0.041	5.64876e-06	2.03058e-05	-0.002	0.80488	0.934269	-0.059	5.02812e-09	4.51978e-08	0.017	0.063645	0.307652	-0.021	0.0325488	0.07532	0.005	0.574067	0.872959	-0.024	0.0248981	0.0578781	0	0.970999	0.992436
PLBD2.SL008801	PLBD2	N	0.008	0.0134639	0.0328759	0.004	0.226882	0.614308	0.008	0.00516052	0.0102847	0.004	0.201312	0.545676	-0.002	0.511021	0.600884	0.002	0.461201	0.747878	0.009	0.00735391	0.0220079	0.005	0.142474	0.577904	0.01	0.00386324	0.012196	0.002	0.479588	0.809057
SLC4A8.SL019875	SLC4A8	N	-0.012	0.013458	0.0328759	0.004	0.31125	0.693674	-0.002	0.650139	0.717805	0.002	0.561599	0.833371	-0.017	0.000787552	0.00229531	0.005	0.288144	0.604222	-0.012	0.0148934	0.0397553	0.001	0.77021	0.940778	-0.014	0.00783796	0.0221254	0.006	0.186637	0.587576
TEC.SL010518	TEC	N	0.02	0.0134621	0.0328759	0.007	0.374607	0.742062	0.032	9.33482e-05	0.000265853	0.005	0.538764	0.820347	0.009	0.307125	0.402609	0.018	0.0488665	0.267675	0.019	0.0242481	0.0590911	0.006	0.491783	0.838339	0.021	0.0174802	0.0431988	0.008	0.379852	0.753613
TMOD1.SL010848	TMOD1	N	-0.028	0.0134987	0.03295	-0.019	0.106267	0.44756	-0.124	5.13641e-26	2.59002e-24	-0.017	0.1991	0.542476	-0.023	0.0566132	0.0979752	-0.022	0.0915628	0.360815	-0.016	0.162764	0.268851	-0.034	0.00427262	0.15967	-0.035	0.00449264	0.0138853	-0.02	0.135366	0.528572
CD300A.SL009033	CD300A	N	0.025	0.013508	0.0329618	0.004	0.524996	0.825878	0.065	1.17823e-11	1.03018e-10	0.004	0.52098	0.813409	0.055	3.47366e-07	2.14539e-06	0.006	0.34731	0.658653	0.023	0.0284322	0.0673263	0.001	0.833096	0.953849	0.033	0.00323502	0.0104422	0.004	0.599937	0.861761
IL7.SL000483	IL7	N	-0.014	0.0135356	0.0330183	-0.007	0.211901	0.593783	0.006	0.305006	0.382596	-0.013	0.0258071	0.210401	-0.031	1.3758e-07	9.19117e-07	0.002	0.725803	0.892422	-0.015	0.0123947	0.0340486	-0.006	0.310162	0.723787	-0.013	0.0375283	0.0806903	-0.008	0.197262	0.598616
CTSF.SL008381	CTSF	N	-0.009	0.013541	0.0330206	0.003	0.306421	0.691101	-0.015	4.54529e-06	1.66978e-05	0.002	0.566199	0.835095	-0.017	8.56072e-06	4.03225e-05	0.008	0.024528	0.185396	-0.005	0.135971	0.234431	0	0.993442	0.997676	-0.009	0.0158583	0.0398187	0	0.892725	0.971736
HNRNPC.SL004923	HNRNPC	N	0.01	0.013619	0.0331997	0.004	0.259192	0.647184	0.017	4.62708e-06	1.69475e-05	0.002	0.475302	0.782988	0.013	0.0029543	0.00742052	-0.001	0.865145	0.950709	0.009	0.028822	0.0680307	0.007	0.0798989	0.475734	0.011	0.0187254	0.0456478	0.005	0.22355	0.62936
UPB1.SL022799	UPB1	N	-0.011	0.0136293	0.0332137	0.006	0.103726	0.445008	-0.018	9.93856e-06	3.39053e-05	0.004	0.2667	0.617825	-0.019	7.92586e-05	0.000300798	0.005	0.273612	0.591046	-0.008	0.0733207	0.144444	0.003	0.375366	0.769983	-0.012	0.0142504	0.0362303	0.005	0.25759	0.656488
GTF2E1.SL023645	GTF2E1	N	0.009	0.0136541	0.0332632	-0.002	0.570649	0.849226	0.012	0.000234296	0.000617795	-0.001	0.733123	0.907673	0.005	0.179334	0.259385	0.002	0.562534	0.808862	0.008	0.0238666	0.0583469	0	0.915109	0.977493	0.012	0.00193927	0.00677592	-0.005	0.194339	0.594661
CTHRC1.SL009396.1	CTHRC1	N	-0.011	0.0136673	0.0332843	-0.004	0.202513	0.587512	0.04	3.1924e-19	7.75659e-18	-0.006	0.101671	0.391272	-0.014	0.00446792	0.0106726	-0.002	0.578172	0.81661	-0.011	0.0215507	0.0537272	-0.004	0.238774	0.672731	-0.008	0.112429	0.196463	-0.009	0.0236592	0.277087
TNC.SL003198.2	TNC	N	0.033	0.0136873	0.0333221	0.007	0.312105	0.693674	0.029	0.0185773	0.0326333	0.007	0.276531	0.627941	0.049	0.00060157	0.0018121	0.004	0.571308	0.813415	0.032	0.0182125	0.0469963	0.009	0.20746	0.645055	0.029	0.056066	0.111556	0.007	0.387645	0.755692
HES1.SL007420	HES1	N	0.015	0.0136955	0.033331	0.001	0.781826	0.936359	0.02	0.000366268	0.000921239	0.003	0.582212	0.843941	0.028	7.59618e-06	3.61962e-05	-0.008	0.157973	0.464642	0.012	0.0607616	0.124534	0.011	0.0572751	0.420184	0.022	0.00117395	0.00441785	0.006	0.380284	0.753645
DLK1.SL025834	DLK1	N	-0.035	0.0137139	0.0333598	-0.004	0.621157	0.874203	-0.029	0.0231678	0.0397765	-0.003	0.753653	0.917129	-0.014	0.346809	0.443188	-0.003	0.731069	0.894785	-0.041	0.0038705	0.0129698	0	0.964745	0.988858	-0.032	0.0378524	0.0812684	-0.013	0.18555	0.586012
SKP1.SL008808	SKP1	N	-0.01	0.0137164	0.0333598	0.005	0.223334	0.608732	-0.03	4.91632e-14	6.187e-13	0.003	0.426438	0.747455	-0.022	6.44753e-07	3.71996e-06	0.005	0.295197	0.612181	-0.009	0.0251411	0.0609646	0.003	0.47862	0.830842	-0.013	0.00553514	0.0165529	0.001	0.829574	0.947672
Human.SL011608.16	Human	N	-0.01	0.0137257	0.0333713	0.005	0.147261	0.519718	-0.021	3.60886e-09	2.19937e-08	0.004	0.224848	0.569822	-0.013	0.00228567	0.0059355	0.006	0.100553	0.375761	-0.01	0.0135591	0.0366052	0.004	0.258193	0.690948	-0.01	0.0203123	0.0487575	0.002	0.659926	0.884628
PIK3R1.SL007170	PIK3R1	N	-0.014	0.0137531	0.0334269	0	0.962065	0.99136	-0.016	0.00218817	0.00470895	-0.001	0.903236	0.971241	-0.021	0.000391925	0.00124637	-0.001	0.899344	0.962117	-0.013	0.0186607	0.0478843	0.001	0.890677	0.970425	-0.011	0.084709	0.15579	0.003	0.55782	0.844391
HMX3.SL023743	HMX3	N	-0.009	0.0138098	0.0335538	0.002	0.605579	0.868567	-0.011	0.000531392	0.0012924	0.001	0.682705	0.889983	-0.014	0.000327052	0.00105789	0.008	0.0244268	0.185317	-0.007	0.0629857	0.128238	0	0.894477	0.970944	-0.006	0.11653	0.202381	-0.001	0.802581	0.940492
ZNF483.SL023681	ZNF483	N	-0.022	0.0138389	0.0336133	-0.004	0.515937	0.823164	-0.019	0.0290157	0.0487257	0.001	0.926585	0.978417	-0.033	0.000664102	0.0019778	-0.007	0.415856	0.714079	-0.018	0.0540513	0.113726	-0.01	0.155261	0.596891	-0.025	0.013475	0.0346016	-0.006	0.477496	0.807069
BRMS1L.SL022889	BRMS1L	N	-0.014	0.013856	0.0336438	0.011	0.00946955	0.164035	-0.013	0.0130329	0.0236968	0.013	0.00282088	0.0715674	-0.016	0.00860245	0.0188598	0.011	0.0198822	0.167494	-0.012	0.0274331	0.0652754	0.01	0.0289255	0.324868	-0.014	0.0189861	0.0460848	0.009	0.0849555	0.439159
CHP1.SL016506	CHP1	N	0.021	0.0138977	0.0337339	0.002	0.746694	0.926368	-0.009	0.311694	0.389856	0.001	0.833226	0.944452	0.026	0.00195147	0.00517534	0.008	0.24726	0.564607	0.011	0.202079	0.317614	0.013	0.0376917	0.356572	0.016	0.0791614	0.147354	-0.008	0.285098	0.682033
CTSC.SL007280.1	CTSC	N	0.01	0.0139144	0.0337634	-0.003	0.374617	0.742062	0.016	3.57094e-06	1.3338e-05	-0.004	0.311828	0.65647	0.009	0.0325646	0.0610804	-0.005	0.192464	0.509133	0.009	0.014705	0.0393952	0	0.89866	0.971785	0.011	0.0100416	0.0271788	-0.003	0.469147	0.802498
ESD.SL006378	ESD	N	-0.015	0.0139353	0.0338029	0.004	0.493516	0.810996	-0.068	1.07045e-30	7.88068e-29	0.001	0.801974	0.932768	-0.015	0.0143241	0.0295971	-0.012	0.0612472	0.301405	-0.014	0.0147573	0.0394494	0.007	0.201114	0.639352	-0.02	0.00184947	0.00651163	0.013	0.0398511	0.332478
FUBP1.SL013232	FUBP1	N	-0.024	0.0139908	0.0339086	0.006	0.502802	0.817337	0.015	0.10369	0.149885	0.016	0.0813048	0.354494	-0.016	0.13901	0.209497	0.014	0.178938	0.49154	-0.017	0.0964797	0.180642	-0.002	0.861036	0.963521	-0.02	0.0782764	0.146187	0.004	0.716353	0.905629
IFNA8.SL017259	IFNA8	N	-0.017	0.0139927	0.0339086	0.003	0.520189	0.82464	-0.022	0.00051257	0.00125242	0.002	0.688332	0.892197	-0.014	0.0516462	0.0903802	0.009	0.168066	0.478646	-0.018	0.0129395	0.0351906	0.001	0.849909	0.958197	-0.022	0.00438838	0.0136276	-0.002	0.745991	0.916621
PSMB6.SL016414	PSMB6	N	-0.009	0.0140585	0.0340569	0.011	0.000266722	0.0327267	-0.016	8.13616e-07	3.36886e-06	0.012	0.000240816	0.0201464	-0.007	0.0488927	0.0863392	0.01	0.00648453	0.0953058	-0.007	0.0381033	0.0854621	0.009	0.00528006	0.176595	-0.007	0.0860175	0.15792	0.008	0.0350001	0.317329
FGF18.SL004336	FGF18	N	-0.008	0.0140871	0.0341036	-0.004	0.133111	0.499727	-0.013	6.15423e-06	2.18982e-05	-0.005	0.0723115	0.335238	-0.011	0.00142549	0.00390128	0	0.930252	0.974758	-0.009	0.006847	0.020761	-0.004	0.157372	0.599584	-0.007	0.0455721	0.0948281	-0.004	0.166754	0.566764
CD34.SL004572	CD34	N	-0.01	0.0141816	0.0343212	0.002	0.533555	0.830029	-0.006	0.120664	0.171195	0.001	0.763599	0.920369	-0.012	0.00647588	0.0146784	0.002	0.538094	0.794663	-0.01	0.013788	0.0371958	0.006	0.130713	0.561506	-0.009	0.0476094	0.0982345	0.003	0.429796	0.783893
KCTD17.SL023443	KCTD17	N	-0.018	0.0142035	0.0343627	0.004	0.502492	0.817337	-0.002	0.743015	0.797488	0.006	0.319519	0.663209	-0.004	0.615056	0.692468	0.009	0.175591	0.488651	-0.018	0.0171888	0.0447627	0.002	0.770615	0.940778	-0.016	0.0495965	0.101481	-0.002	0.792116	0.936679
COMMD9.SL020090	COMMD9	N	0.016	0.0142263	0.0344067	-0.006	0.303659	0.687983	0.015	0.0155661	0.0277678	-0.006	0.261162	0.611365	0.018	0.0116536	0.0247601	0.005	0.477017	0.75821	0.011	0.099551	0.18507	0.001	0.920291	0.978755	0.017	0.0248239	0.0577572	-0.008	0.211774	0.615265
CCDC51.SL019874	CCDC51	N	-0.011	0.0142612	0.0344617	0.005	0.158971	0.53459	-0.013	0.00174914	0.00383821	0.004	0.337155	0.678562	-0.021	7.03549e-06	3.36989e-05	0.006	0.161043	0.468536	-0.009	0.0595376	0.122675	0.004	0.317012	0.727734	-0.008	0.116826	0.202847	0.008	0.0920461	0.454854
CHST5.SL018044	CHST5	N	-0.016	0.0142645	0.0344617	0.011	0.0223063	0.243287	-0.005	0.383884	0.463836	0.011	0.0181865	0.180931	-0.01	0.147215	0.21957	0.013	0.0219273	0.17651	-0.015	0.0209066	0.0524053	0.009	0.0635577	0.434862	-0.017	0.0133635	0.0343513	0.003	0.557455	0.844391
LRRTM3.SL014108	LRRTM3	N	-0.011	0.0142678	0.0344617	0	0.94419	0.989965	-0.011	0.0104244	0.0193947	-0.006	0.134243	0.448004	-0.015	0.00131808	0.0036407	0.004	0.443498	0.73421	-0.01	0.0219983	0.0545842	-0.002	0.702676	0.921211	-0.012	0.0182967	0.0447806	0.002	0.746452	0.916621
PAK5.SL010510	PAK5	N	0.011	0.0142639	0.0344617	0	0.982685	0.99608	0.003	0.413234	0.492748	-0.004	0.345107	0.686467	0.006	0.226068	0.312775	-0.001	0.764045	0.913017	0.009	0.0615837	0.125904	0.005	0.24785	0.681275	0.012	0.0176083	0.0434347	0.002	0.640831	0.877894
IGHM.SL000468	IGHM	N	-0.048	0.0143157	0.034566	0.014	0.100878	0.437513	-0.031	0.082341	0.122538	0.014	0.105901	0.396904	0.01	0.6278	0.70423	0.017	0.10226	0.37784	-0.05	0.0103803	0.0294488	0.016	0.0791671	0.47423	-0.051	0.0183635	0.0449144	0.018	0.0921817	0.454854
CSNK2A1.SL007324.1	CSNK2A1	N	-0.015	0.0143282	0.034585	0.008	0.156035	0.532638	-0.009	0.118245	0.168411	0.006	0.308502	0.655075	-0.019	0.0041538	0.0100045	0.005	0.48067	0.760314	-0.018	0.00415481	0.0137328	0.01	0.0672854	0.447071	-0.017	0.0124752	0.0325106	0.007	0.229986	0.633245
WAS.SL022551	WAS	N	0.02	0.0143581	0.0346458	-0.012	0.0734002	0.397625	0.025	0.00104272	0.00239368	-0.016	0.0167109	0.174011	0.003	0.743847	0.800849	-0.003	0.671283	0.867776	0.024	0.00519633	0.0165608	-0.016	0.0386588	0.360718	0.026	0.00597109	0.0176543	-0.022	0.00719938	0.172998
SCT.SL000570	SCT	N	-0.009	0.0144221	0.0347889	0.003	0.372011	0.740588	-0.009	0.00446738	0.00899585	0.003	0.310577	0.656047	-0.012	0.00146585	0.00399541	0.004	0.209554	0.526712	-0.008	0.0197322	0.0499377	0.002	0.501129	0.84468	-0.011	0.00610362	0.0180027	0.002	0.485585	0.813322
NR1H4.SL007605	NR1H4	N	-0.009	0.0144409	0.0348228	-0.001	0.806557	0.949523	-0.006	0.0943862	0.137844	-0.001	0.728351	0.906634	-0.016	5.60417e-05	0.000221816	0.001	0.857461	0.948034	-0.008	0.0367792	0.0829814	0.001	0.777462	0.942529	-0.009	0.0320131	0.071138	-0.002	0.678304	0.889444
DHRS3.SL023299	DHRS3	N	-0.01	0.0144635	0.0348658	0.007	0.0229161	0.244402	0.007	0.0635166	0.0979287	0.007	0.0290026	0.218111	-0.011	0.016623	0.0336945	0.007	0.0442045	0.255975	-0.012	0.00589797	0.0184534	0.008	0.0217406	0.296894	-0.009	0.0511285	0.104009	0.004	0.266895	0.666825
TNFRSF25.SL004791	TNFRSF25	N	0.025	0.0145931	0.0351667	-0.008	0.401261	0.760186	0.008	0.401672	0.481726	-0.005	0.580856	0.843142	0.051	2.99272e-06	1.53322e-05	-0.006	0.552233	0.803805	0.017	0.106732	0.195608	-0.002	0.806076	0.946412	0.013	0.249132	0.368222	-0.015	0.19068	0.592314
TRAPPC6A.SL023301	TRAPPC6A	N	-0.01	0.0146209	0.0352221	-0.005	0.0817459	0.410975	-0.009	0.0097424	0.0182503	-0.006	0.0463419	0.272717	-0.016	0.000232088	0.000785832	0.002	0.64821	0.856294	-0.011	0.00509864	0.016325	-0.004	0.228649	0.663343	-0.01	0.0287922	0.065261	-0.007	0.0353698	0.317903
BIK.SL003705	BIK	N	0.028	0.0146672	0.0353221	-0.01	0.320362	0.701309	0.041	9.6874e-05	0.000274937	-0.01	0.317894	0.661877	0.021	0.0890127	0.143715	-0.004	0.722262	0.891266	0.024	0.0417449	0.092207	-0.001	0.940907	0.984219	0.02	0.120855	0.20832	-0.007	0.566354	0.849704
PDE6D.SL020117	PDE6D	N	0.021	0.0146917	0.0353697	0.005	0.446947	0.788345	0.038	1.08379e-06	4.41309e-06	0.005	0.431033	0.751424	0.019	0.0318782	0.0598931	-0.001	0.875535	0.954352	0.018	0.0394018	0.0879284	0.01	0.170162	0.612584	0.025	0.0112464	0.029912	0.01	0.216567	0.621619
MLX.SL023214	MLX	N	0.024	0.0147044	0.0353886	-0.007	0.441007	0.786176	0.052	7.62056e-08	3.71147e-07	-0.012	0.231595	0.577576	0.01	0.365449	0.460612	0.007	0.565095	0.809839	0.018	0.0773895	0.151366	0.005	0.625283	0.892292	0.034	0.00204229	0.00708546	-0.004	0.737626	0.91305
ADCYAP1.SL011498	ADCYAP1	N	-0.009	0.0147307	0.0354402	0.004	0.188142	0.572888	-0.013	0.000244358	0.000641799	0.004	0.240281	0.588276	-0.012	0.00217556	0.00568364	0.008	0.0554655	0.286754	-0.009	0.0234015	0.0573934	0.004	0.266084	0.696821	-0.007	0.0912323	0.165881	0.002	0.67157	0.888587
HSPA8.SL004899	HSPA8	N	0.017	0.0147784	0.0355434	0.007	0.226867	0.614308	0.012	0.0663502	0.101807	0.008	0.216527	0.561388	0.031	1.57236e-05	7.00711e-05	0.001	0.88458	0.958845	0.014	0.0461534	0.0999063	0.006	0.325331	0.734961	0.019	0.015187	0.0383067	0.01	0.177486	0.577143
DUSP6.SL007465	DUSP6	N	0.012	0.0147848	0.0355473	-0.005	0.212506	0.593983	0.003	0.544456	0.619327	-0.003	0.488393	0.791747	0.013	0.0163873	0.033281	-0.013	0.00973282	0.11632	0.009	0.0891734	0.169505	0	0.945441	0.984992	0.016	0.00605568	0.0178757	-0.007	0.218329	0.623372
SEZ6L.SL008781	SEZ6L	N	-0.016	0.0147961	0.0355628	0.001	0.774087	0.933835	-0.013	0.0310873	0.0519675	0.003	0.50926	0.806794	-0.035	5.95678e-07	3.47494e-06	-0.006	0.234657	0.549824	-0.019	0.00370832	0.0124832	0.006	0.200505	0.639352	-0.026	0.000400011	0.0017529	-0.001	0.832754	0.94875
CAPS.SL007872	CAPS	N	0.018	0.0148952	0.0357894	-0.006	0.263592	0.650978	0.011	0.144081	0.200023	-0.003	0.578758	0.841834	0.015	0.0670408	0.112761	-0.008	0.185911	0.503191	0.021	0.00524813	0.0167042	-0.009	0.114222	0.539038	0.013	0.117522	0.203864	-0.005	0.487689	0.814034
GPC1.SL000069	GPC1	N	-0.015	0.014904	0.0357973	0.004	0.401545	0.760187	0.002	0.777695	0.826772	0.004	0.315361	0.660321	-0.018	0.00694393	0.0155667	0.007	0.141331	0.442082	-0.011	0.0860273	0.164802	-0.002	0.73699	0.931294	-0.026	0.000115353	0.00058608	0.002	0.634074	0.876154
TCEAL5.SL023182	TCEAL5	N	0.024	0.0149083	0.0357973	0.001	0.887084	0.973332	0.066	5.15901e-12	4.80767e-11	0.007	0.429605	0.750148	0.014	0.194541	0.277345	0.002	0.860378	0.948503	0.024	0.0173703	0.0451555	-0.002	0.842765	0.956658	0.029	0.0116443	0.0307922	-0.008	0.461658	0.800128
ROCK2.SL005370	ROCK2	N	-0.025	0.0149399	0.0358615	0.013	0.175587	0.554794	-0.019	0.0502815	0.0796755	0.017	0.0861869	0.365922	-0.028	0.0144859	0.0298894	-0.008	0.497888	0.772975	-0.021	0.0457616	0.0991749	0.01	0.335314	0.74318	-0.013	0.242655	0.360692	0.018	0.109576	0.485127
PI15.SL008648	PI15	N	-0.01	0.0149583	0.0358942	0.007	0.0853293	0.415472	0.007	0.0660903	0.101514	0.008	0.0717428	0.333595	-0.019	3.12762e-05	0.000131349	0.007	0.129471	0.422501	-0.01	0.0205902	0.0518063	0.01	0.0268973	0.314036	-0.008	0.0883315	0.161765	0.004	0.37631	0.752656
INHBC.SL007288.1	INHBC	N	-0.025	0.0149969	0.035975	-0.016	0.0302009	0.275513	-0.026	0.00521467	0.0103814	-0.017	0.0212875	0.193659	-0.033	0.00271046	0.00689639	-0.014	0.103134	0.378855	-0.025	0.0180372	0.0465929	-0.016	0.0371992	0.355663	-0.015	0.179257	0.283987	-0.017	0.0446534	0.350094
PDCD4.SL011994	PDCD4	N	-0.009	0.015009	0.0359924	0.004	0.207759	0.591464	-0.009	0.00566164	0.0111566	0.004	0.124482	0.431872	-0.014	0.000438246	0.00137351	0.004	0.253335	0.570528	-0.007	0.0697149	0.138939	0	0.998883	0.999357	-0.008	0.0393503	0.0836548	0.002	0.604661	0.863165
IDH3G.SL014825	IDH3G	N	0.036	0.0150787	0.0361475	-0.011	0.276132	0.659516	0.001	0.914529	0.935427	-0.012	0.261054	0.611365	0	0.993284	0.995447	-0.013	0.274865	0.591683	0.025	0.100706	0.186703	-0.001	0.909304	0.975418	0.044	0.0111291	0.0296533	-0.021	0.113774	0.490159
RBM4.SL019463	RBM4	N	0.024	0.0150886	0.0361595	-0.011	0.222109	0.606763	0.058	7.19561e-09	4.14508e-08	0.003	0.781454	0.927316	0.005	0.629807	0.705729	-0.006	0.602035	0.829668	0.03	0.00390971	0.0130655	-0.022	0.0225139	0.298644	0.024	0.0392508	0.0835156	-0.011	0.319872	0.708026
CD1D.SL007129	CD1D	N	-0.009	0.0151027	0.0361817	0.003	0.288493	0.673683	-0.014	0.000206491	0.000549999	0.002	0.555449	0.831055	-0.013	0.000942977	0.00269465	0.004	0.274381	0.59116	-0.009	0.0282418	0.0669616	0.003	0.37456	0.769395	-0.007	0.0915928	0.166381	0.004	0.291803	0.686103
IL6.SL000087.1	IL6	N	0.023	0.0151163	0.0362024	-0.008	0.296933	0.681215	0.011	0.22949	0.300089	-0.014	0.0882093	0.369166	0.031	0.00144251	0.00393837	-0.006	0.49541	0.771353	0.014	0.143932	0.245227	0	0.951774	0.985646	0.023	0.0302477	0.0680366	-0.01	0.292076	0.686103
LYRM1.SL022811	LYRM1	N	0.019	0.0151799	0.036343	-0.018	0.0138463	0.195465	0.028	0.000123572	0.000343297	-0.028	0.000138351	0.0155192	0.012	0.166871	0.244332	-0.022	0.0104912	0.120682	0.007	0.380153	0.513426	-0.004	0.617325	0.88919	0.019	0.0286349	0.0649845	-0.01	0.249983	0.651665
RBP1.SL005471.1	RBP1	N	-0.007	0.0152247	0.0364382	0.006	0.0280725	0.269727	-0.006	0.0309122	0.0516983	0.008	0.00199067	0.0605591	-0.007	0.0333208	0.0622925	0.004	0.230292	0.548084	-0.007	0.0298215	0.0699412	0.004	0.107885	0.528444	-0.005	0.172444	0.275267	0.005	0.0944573	0.459856
RIC3.SL018079	RIC3	N	-0.008	0.0152404	0.0364639	0	0.932375	0.984327	-0.005	0.0736986	0.111663	0	0.862354	0.957997	-0.012	0.000267899	0.000892028	-0.001	0.79135	0.922115	-0.006	0.0432809	0.0949445	0.002	0.61519	0.888365	-0.006	0.068171	0.131004	0.002	0.62261	0.870969
CDC42EP4.SL023298	CDC42EP4	N	0.021	0.0152627	0.036484	-0.007	0.315521	0.696512	0.035	9.47808e-06	3.24698e-05	-0.004	0.540636	0.822008	0.024	0.00806787	0.0178102	-0.014	0.0952206	0.367986	0.014	0.103772	0.191333	0	0.964145	0.988858	0.021	0.0282667	0.0643873	-0.012	0.169028	0.56924
CLMP.SL025782	CLMP	N	0.018	0.0152636	0.036484	-0.004	0.346688	0.724268	0.028	5.59468e-05	0.000166617	-0.002	0.660386	0.883275	0.032	5.01941e-05	0.000200722	-0.012	0.0239439	0.182858	0.013	0.0750086	0.147375	0	0.975181	0.991888	0.024	0.0036094	0.0114982	-0.007	0.19953	0.602025
OXCT1.SL007297	OXCT1	N	0.033	0.0152592	0.036484	-0.01	0.458162	0.793885	0.018	0.179495	0.242511	-0.023	0.07285	0.336674	0.039	0.00385501	0.00939753	0	0.988036	0.996022	0.012	0.367915	0.500202	0.014	0.309198	0.723382	0.025	0.0700846	0.133808	-0.017	0.254069	0.654005
CD79A.SL011613	CD79A	N	0.021	0.0153084	0.0365792	-0.023	0.00283404	0.098952	0.011	0.171463	0.232726	-0.019	0.0120638	0.14827	0.011	0.226105	0.312775	-0.018	0.0336416	0.224135	0.018	0.0439261	0.0959537	-0.018	0.0249067	0.311313	0.017	0.0749564	0.141241	-0.026	0.00472002	0.142413
B4GALT6.SL018597	B4GALT6	N	-0.018	0.0153491	0.0366646	-0.017	0.00060314	0.0504582	-0.021	0.0016099	0.00355812	-0.015	0.00257537	0.068945	-0.02	0.0108527	0.0231856	-0.016	0.00527423	0.0854128	-0.024	0.00140678	0.00547394	-0.01	0.0394407	0.3625	-0.023	0.00502057	0.015198	-0.018	0.00150815	0.0874254
XYLT2.SL009063	XYLT2	N	-0.008	0.0153573	0.0366722	0.005	0.0787726	0.405541	-0.012	6.98163e-05	0.000204531	0.007	0.0178572	0.17972	-0.009	0.00937362	0.0203325	0.009	0.00477036	0.0827975	-0.008	0.0211015	0.0527682	0.004	0.167589	0.608077	-0.008	0.0243037	0.0567111	0	0.926879	0.979482
NDNF.SL012728	NDNF	N	-0.008	0.0153635	0.036675	0.005	0.0956405	0.428986	-0.01	0.00155738	0.00345553	0.005	0.135014	0.449243	-0.014	0.000122007	0.000442035	0.008	0.0339881	0.224816	-0.006	0.070316	0.139797	0.004	0.224426	0.659469	-0.006	0.0990906	0.177236	0	0.906292	0.975456
SLAMF7.SL016928	SLAMF7	N	0.043	0.0153793	0.0367009	0.016	0.00785928	0.154293	0.076	1.97041e-06	7.65496e-06	0.016	0.0076802	0.120912	0.057	0.00281408	0.00711444	0.013	0.0760784	0.333304	0.042	0.0203584	0.0512755	0.018	0.0074829	0.215192	0.048	0.0157339	0.0395471	0.019	0.00797413	0.180138
CEACAM8.SL008523	CEACAM8	N	0.028	0.015451	0.0368543	0.01	0.211379	0.593783	0.025	0.0199534	0.0347155	0.01	0.192224	0.536352	0.044	0.000543404	0.00165929	-0.004	0.664155	0.863877	0.032	0.00664352	0.0203197	0.001	0.860749	0.963521	0.021	0.112553	0.196587	0.021	0.0240296	0.278913
SORCS2.SL014091	SORCS2	N	-0.04	0.0154536	0.0368543	0.002	0.867981	0.967799	-0.034	0.0258105	0.0438433	-0.001	0.954194	0.985911	-0.04	0.0159777	0.032504	0.006	0.624923	0.843757	-0.036	0.0309171	0.0721431	-0.008	0.500427	0.84453	-0.053	0.00279151	0.0092489	0.004	0.751622	0.918414
IGHG1.SL000467	IGHG1	N	0.013	0.0154727	0.036888	0.003	0.531857	0.829385	-0.007	0.142184	0.197691	0.004	0.435494	0.753867	0.012	0.0457887	0.0817402	0.007	0.269578	0.586822	0.012	0.0300252	0.0703518	0.002	0.686625	0.913597	0.019	0.00147674	0.00535556	-0.008	0.143973	0.538309
ROBO4.SL008763	ROBO4	N	-0.022	0.0155965	0.0371711	0.004	0.536396	0.831613	-0.013	0.118563	0.168604	0.005	0.450195	0.763848	-0.031	0.00155478	0.00421285	0.011	0.145393	0.447859	-0.022	0.0167013	0.0437874	0.002	0.749251	0.937032	-0.032	0.00124439	0.00463387	0	0.960853	0.989547
PRR27.SL019004	PRR27	N	0.01	0.0156136	0.0371997	-0.003	0.295617	0.680954	0.009	0.0170992	0.0302388	-0.002	0.512084	0.808137	0.015	0.000317272	0.00103079	-0.005	0.187562	0.504874	0.007	0.0833609	0.160403	-0.001	0.847685	0.958039	0.013	0.00240526	0.00817901	-0.005	0.14457	0.538627
DUSP3.SL008122	DUSP3	N	0.026	0.0156831	0.0373533	-0.009	0.32164	0.702646	0.08	2.2478e-14	2.95505e-13	-0.004	0.668819	0.885885	0.055	4.1554e-07	2.50549e-06	-0.019	0.0895079	0.355233	0.023	0.0368179	0.0830434	-0.003	0.727324	0.927984	0.036	0.001988	0.00693305	-0.011	0.33143	0.716153
ZC3H8.SL022912	ZC3H8	N	-0.013	0.0156914	0.0373609	-0.002	0.635792	0.878839	0.006	0.213129	0.281697	-0.003	0.577662	0.841834	-0.019	0.000841553	0.00243534	-0.008	0.170699	0.481006	-0.014	0.0116482	0.0323663	0.001	0.863167	0.963896	-0.016	0.00624242	0.018346	0.004	0.503038	0.820963
SPINT2.SL001897	SPINT2	N	0.021	0.0157447	0.0374757	-0.005	0.464558	0.797758	0.018	0.0230435	0.039616	-0.005	0.433743	0.752762	0.014	0.13064	0.19859	-0.003	0.651177	0.857904	0.012	0.177845	0.287063	0.004	0.503224	0.845705	0.021	0.0311376	0.0696128	-0.011	0.147935	0.540707
BRF1.SL016130	BRF1	N	0.013	0.0157569	0.0374927	0.007	0.125369	0.485006	0.027	6.02884e-08	2.97791e-07	0.006	0.215799	0.561276	0.016	0.00609406	0.0139374	0.001	0.779829	0.917695	0.013	0.0160316	0.0423483	0.01	0.0351746	0.345274	0.015	0.00992341	0.0269083	0.008	0.117737	0.497578
LAG3.SL005195	LAG3	N	-0.03	0.0158016	0.0375868	0.003	0.740988	0.923674	-0.008	0.489542	0.568097	0.004	0.663646	0.883916	-0.004	0.751085	0.806753	0.006	0.600068	0.829144	-0.034	0.00690549	0.0209211	0.005	0.593753	0.879864	-0.02	0.135471	0.227686	0.002	0.880862	0.967893
ISLR2.SL018587.1	ISLR2	N	0.02	0.0158332	0.0376378	-0.011	0.0517053	0.343551	0.025	0.00113394	0.00258935	-0.01	0.0792775	0.350115	0.019	0.0365186	0.0673641	-0.019	0.00364528	0.0734576	0.013	0.117338	0.209517	-0.005	0.423675	0.799563	0.013	0.151201	0.249143	-0.013	0.063408	0.392834
TREML1.SL026020	TREML1	N	0.023	0.0158295	0.0376378	-0.009	0.279029	0.66372	0.021	0.0146756	0.0263496	-0.008	0.379548	0.712055	0.002	0.839222	0.877482	0.015	0.135357	0.432321	0.023	0.0170996	0.0445461	-0.013	0.123904	0.553973	0.013	0.189194	0.29591	-0.016	0.0788184	0.426662
C1orf43.SL017975	C1orf43	N	-0.011	0.0158416	0.0376454	0.002	0.513562	0.823164	-0.009	0.0280429	0.0472755	0.001	0.727397	0.906634	-0.015	0.00309132	0.00773303	-0.004	0.281293	0.597725	-0.011	0.0143817	0.0386274	0.004	0.30542	0.722285	-0.013	0.012884	0.0333281	0.006	0.137396	0.529546
INTS3.SL015014	INTS3	N	-0.011	0.0158581	0.0376726	0.001	0.838449	0.959435	-0.012	0.0053851	0.010686	0.002	0.664918	0.883916	-0.012	0.0160788	0.0326724	0.007	0.0827752	0.34274	-0.012	0.0112419	0.0313877	0	0.951714	0.985646	-0.012	0.0155131	0.0390452	-0.003	0.419853	0.775648
EPHA8.SL013763	EPHA8	N	-0.015	0.0158987	0.0377446	-0.004	0.389963	0.752747	-0.013	0.0254906	0.0433498	-0.004	0.37302	0.708142	-0.013	0.0567411	0.0981735	0	0.92511	0.972535	-0.018	0.00512004	0.0163743	-0.002	0.68435	0.912462	-0.015	0.0280215	0.0639077	-0.007	0.177972	0.578021
LRP8.SL004610	LRP8	N	-0.016	0.0158961	0.0377446	-0.001	0.885642	0.972978	-0.01	0.0958353	0.139738	0	0.96745	0.990151	-0.024	0.000734546	0.00215964	0.001	0.916205	0.96815	-0.017	0.0100265	0.0286105	0.002	0.742498	0.933308	-0.019	0.00910121	0.0250105	0.004	0.532805	0.833504
MXRA8.SL025938	MXRA8	N	0.009	0.0159814	0.0379287	0.002	0.536725	0.831693	0.013	4.58947e-05	0.000139331	0.001	0.6637	0.883916	0.011	0.00385939	0.009402	0.002	0.562728	0.808983	0.006	0.0973659	0.182023	0.005	0.0746947	0.465225	0.009	0.0246562	0.0574791	0.002	0.512041	0.824687
Human.SL011608.2	Human	N	-0.011	0.0159967	0.0379529	0	0.987006	0.997028	-0.01	0.0178045	0.0314107	-0.002	0.704441	0.895872	-0.007	0.146638	0.218828	-0.006	0.245014	0.56228	-0.012	0.010745	0.0302735	0.002	0.677773	0.910411	-0.009	0.0788162	0.146897	0.007	0.14094	0.534572
ACP6.SL012844	ACP6	N	-0.03	0.0160547	0.0380782	-0.014	0.0220728	0.243011	0.008	0.457516	0.536428	-0.014	0.0292795	0.218564	-0.037	0.0046631	0.0110424	-0.013	0.070589	0.32198	-0.03	0.0147885	0.0395183	-0.013	0.0484461	0.390715	-0.029	0.0305989	0.0685752	-0.013	0.0920102	0.454854
ZNF41.SL019245	ZNF41	N	0.011	0.0161256	0.0382341	0.008	0.0682444	0.387367	-0.007	0.115302	0.164795	0.006	0.165778	0.501708	0.008	0.105767	0.166379	0.013	0.00788517	0.106435	0.012	0.0107342	0.030261	0.006	0.180837	0.622343	-0.002	0.705725	0.788638	0.001	0.845468	0.951808
PGD.SL000247	PGD	N	0.035	0.0161777	0.0383453	-0.019	0.193248	0.576958	-0.022	0.107477	0.154484	-0.022	0.130785	0.442076	0.041	0.00929086	0.0201859	-0.038	0.0291328	0.205831	0.023	0.110863	0.201326	-0.011	0.449438	0.812433	0.021	0.196339	0.305389	-0.021	0.225301	0.630304
BTN3A3.SL006193.1	BTN3A3	N	-0.011	0.0162651	0.03854	0.003	0.351876	0.72797	-0.013	0.00148183	0.00329984	0.003	0.464815	0.775078	-0.011	0.0192049	0.0382331	0.009	0.0416571	0.248323	-0.013	0.00418371	0.0137871	0.005	0.10509	0.522435	-0.008	0.100588	0.179174	0.001	0.840975	0.951652
MVK.SL015949	MVK	N	0.021	0.016304	0.0386197	0.002	0.769696	0.932555	0.022	0.00611248	0.0119522	0.002	0.752668	0.916801	0.013	0.15456	0.22858	0.005	0.457283	0.745115	0.018	0.0417935	0.0922591	0.003	0.662926	0.904291	0.021	0.0309513	0.0692754	0.003	0.711927	0.904492
CCDC89.SL006649	CCDC89	N	-0.011	0.0163321	0.0386738	-0.003	0.418536	0.768777	-0.006	0.131943	0.185446	-0.002	0.48785	0.791747	-0.016	0.000609073	0.00183095	0	0.927591	0.973613	-0.009	0.0478354	0.102852	-0.005	0.165417	0.604617	-0.013	0.00894904	0.0246751	-0.006	0.0911804	0.453366
Human.SL011608.26	Human	N	0.016	0.0163509	0.0387058	0.007	0.296136	0.680954	0.003	0.663341	0.729428	0.007	0.271061	0.621668	0.012	0.0788655	0.129427	0.016	0.0424779	0.249978	0.013	0.0434455	0.0951782	0.009	0.208103	0.645297	0.014	0.0485667	0.0998738	0	0.950335	0.985394
FBP2.SL019156	FBP2	N	0.013	0.0163627	0.0387214	-0.005	0.269284	0.654713	0.027	3.25656e-08	1.68956e-07	-0.006	0.18067	0.521401	0.012	0.0372713	0.068615	-0.01	0.0588816	0.294688	0.009	0.103182	0.190573	0	0.961063	0.987765	0.016	0.00577589	0.017146	-0.003	0.593391	0.859586
ITGAV.ITGB8.SL014391	ITGAV	N	-0.012	0.0163683	0.0387222	-0.003	0.44275	0.786754	-0.017	0.000516559	0.00126091	-0.008	0.0622789	0.318115	-0.008	0.110289	0.172279	-0.002	0.62934	0.846514	-0.018	0.000698588	0.00300936	0.004	0.340197	0.746477	-0.016	0.00638719	0.0186778	-0.005	0.283352	0.681935
PTPN13.SL014918	PTPN13	N	-0.012	0.0165112	0.0390477	0	0.995079	0.998637	-0.001	0.78154	0.83014	-0.002	0.658224	0.882541	-0.018	0.000765612	0.00224113	-0.002	0.705514	0.883971	-0.01	0.0369729	0.0833163	-0.001	0.80151	0.94578	-0.011	0.0447802	0.0935506	0.004	0.376685	0.752768
MSRA.SL007753	MSRA	N	0.009	0.0165247	0.0390529	-0.002	0.462591	0.796631	0.009	0.00671933	0.013011	-0.001	0.746709	0.91462	0.009	0.0284904	0.0543243	-0.001	0.693127	0.877675	0.009	0.0245828	0.0597881	-0.002	0.509651	0.849497	0.009	0.0329701	0.0729126	-0.002	0.491329	0.815411
PRLH.SL012472	PRLH	N	-0.014	0.0165293	0.0390529	-0.001	0.793978	0.943166	-0.011	0.0532419	0.0837536	-0.005	0.330898	0.673135	-0.02	0.00122607	0.00340744	-0.001	0.795706	0.923369	-0.013	0.0350106	0.0798131	-0.004	0.412695	0.791832	-0.013	0.0529931	0.106916	0.007	0.211719	0.615265
ROGDI.SL023326	ROGDI	N	-0.013	0.0165272	0.0390529	-0.004	0.366325	0.736868	-0.005	0.251996	0.324789	-0.004	0.366669	0.703868	-0.008	0.132457	0.200966	-0.005	0.229081	0.546548	-0.014	0.00643357	0.0197927	-0.002	0.565285	0.872622	-0.014	0.0122875	0.0321238	-0.002	0.637091	0.876468
NTNG1.SL017072	NTNG1	N	-0.015	0.0165504	0.0390901	0.004	0.315867	0.69661	-0.004	0.521417	0.597831	0.005	0.176549	0.51502	-0.012	0.0674058	0.113349	0.003	0.463134	0.749526	-0.014	0.0256837	0.0619133	0.001	0.876978	0.967388	-0.013	0.0512079	0.104142	0	0.964466	0.990502
ALPI.SL002514.1	ALPI	N	-0.023	0.0166081	0.0392124	-0.024	0.00205485	0.085468	0.001	0.874524	0.903867	-0.023	0.00306716	0.0745229	-0.029	0.0041849	0.010075	-0.018	0.0410671	0.246646	-0.033	0.000749593	0.00319728	-0.013	0.113081	0.535664	-0.021	0.0479833	0.0988396	-0.029	0.00228626	0.0987291
Human.SL011608.33	Human	N	0.01	0.0166128	0.0392124	-0.008	0.0431353	0.319203	-0.004	0.227398	0.297725	-0.007	0.0464114	0.272908	0.004	0.327331	0.423666	-0.008	0.0707634	0.322377	0.006	0.182063	0.292584	-0.005	0.18116	0.622343	0.01	0.0318265	0.0708304	-0.009	0.0532968	0.376917
FGF6.SL004340	FGF6	N	0.018	0.016647	0.0392804	0.007	0.201808	0.587512	0.005	0.511708	0.588716	0.008	0.166146	0.501708	0.026	0.000943179	0.00269465	0.009	0.169048	0.479449	0.02	0.0116973	0.0324474	0.001	0.863029	0.963896	0.018	0.0349857	0.0762639	0.007	0.304406	0.695314
Human.SL011608.13	Human	N	-0.01	0.0167013	0.039396	0.009	0.023584	0.246268	-0.028	8.84222e-14	1.07776e-12	0.007	0.0657936	0.322254	-0.015	0.000824215	0.00239175	0.013	0.00481785	0.0830656	-0.009	0.0284418	0.0673276	0.007	0.0822196	0.479973	-0.009	0.0522177	0.105757	0.01	0.0228726	0.273906
SOX10.SL023144	SOX10	N	-0.009	0.0167199	0.0394273	0.008	0.00699562	0.143203	-0.018	8.74618e-08	4.22226e-07	0.009	0.00171327	0.0564892	-0.012	0.00202236	0.00533832	0.006	0.0740497	0.329199	-0.008	0.027047	0.0645864	0.007	0.0208016	0.291908	-0.008	0.0494551	0.101276	0.009	0.00965721	0.195872
GIP.SL011908	GIP	N	0.039	0.0167337	0.0394471	0.033	0.0420168	0.317259	0.072	2.42553e-05	7.72351e-05	0.029	0.0901994	0.372851	0.044	0.0124936	0.0263171	0.031	0.112493	0.395999	0.045	0.00757929	0.0225814	0.02	0.234408	0.668402	0.039	0.0364508	0.0788337	0.034	0.0831394	0.435379
TLE5.SL021344	TLE5	N	-0.01	0.016745	0.0394611	-0.003	0.456751	0.792879	-0.001	0.746219	0.800351	-0.001	0.755151	0.917851	-0.009	0.0480377	0.0851151	0.007	0.101083	0.37581	-0.01	0.0198289	0.0501321	-0.002	0.632277	0.894314	-0.011	0.0189308	0.0460113	-0.009	0.0459149	0.354968
IZUMO1.SL009242	IZUMO1	N	-0.047	0.0167667	0.039487	0.044	0.018999	0.225815	-0.116	3.88054e-09	2.34168e-08	0.047	0.0172652	0.177029	-0.046	0.023753	0.0461641	0.051	0.0167648	0.152613	-0.015	0.458406	0.588967	-0.009	0.587086	0.87608	-0.044	0.0438221	0.0919141	0.053	0.015347	0.236369
JPH4.SL018838	JPH4	N	-0.01	0.0167615	0.039487	0	0.933902	0.984448	-0.022	5.3114e-08	2.64922e-07	0.001	0.788033	0.929517	-0.01	0.0286947	0.0546996	0.002	0.612534	0.836515	-0.01	0.0234359	0.0574542	0	0.897715	0.971785	-0.012	0.00949623	0.0258739	0.001	0.682882	0.891064
ABI3.SL015302	ABI3	N	-0.011	0.0167947	0.0395404	0.01	0.00268029	0.0976846	-0.015	0.000907012	0.00210578	0.009	0.00833671	0.126286	-0.018	0.000440375	0.00137901	0.008	0.0402785	0.243879	-0.009	0.0754906	0.148164	0.008	0.0221918	0.297199	-0.011	0.0349023	0.0761111	0.008	0.0397298	0.331998
BPGM.SL010883	BPGM	N	-0.035	0.0168028	0.0395406	-0.015	0.336719	0.715419	-0.162	1.50699e-24	6.60385e-23	-0.031	0.0636212	0.319058	-0.014	0.362799	0.457973	-0.018	0.30519	0.622805	-0.027	0.0730189	0.144004	-0.027	0.0807931	0.47775	-0.046	0.00439941	0.0136488	-0.022	0.210891	0.614397
PYGL.SL007082	PYGL	N	-0.026	0.0168056	0.0395406	0.018	0.0405033	0.31355	0.003	0.763889	0.815178	0.016	0.0743107	0.340009	-0.027	0.0173475	0.0350184	0.003	0.768133	0.913146	-0.029	0.00974832	0.0279358	0.023	0.022135	0.297199	-0.033	0.00750841	0.021392	0.021	0.0677122	0.403611
PAPPA.SL002755	PAPPA	N	0.037	0.0168648	0.0396672	0.014	0.168543	0.546423	0.057	6.59809e-05	0.000194378	0.013	0.189295	0.531903	0.056	0.000764725	0.00223942	0.003	0.786267	0.919761	0.035	0.0278326	0.0661833	0.016	0.124214	0.554027	0.047	0.00710445	0.0204149	0.023	0.0613919	0.390204
GC.SL000431	GC	N	-0.01	0.0169292	0.0398062	-0.001	0.742141	0.924549	0.001	0.798863	0.845004	-0.002	0.609	0.856764	-0.004	0.380757	0.476237	-0.005	0.273173	0.590801	-0.008	0.0517996	0.109967	-0.002	0.562128	0.870689	-0.013	0.00618541	0.018193	0	0.967983	0.991001
MCF2L.SL014593	MCF2L	N	0.022	0.0170109	0.0399727	-0.002	0.786698	0.938683	0.045	1.55745e-06	6.17443e-06	-0.003	0.714601	0.901137	0.019	0.0560485	0.0971807	0.007	0.497317	0.772653	0.019	0.0417241	0.092207	0	0.978412	0.992964	0.028	0.00548255	0.0164209	0.004	0.669834	0.887087
NQO1.SL006249	NQO1	N	0.033	0.0170076	0.0399727	0.003	0.687552	0.897634	0.041	0.00117829	0.00268146	0.003	0.728102	0.906634	0.051	0.000574187	0.00174173	0.011	0.233521	0.5489	0.034	0.0163887	0.0431367	0.002	0.843162	0.956658	0.037	0.0142389	0.0362303	-0.006	0.554317	0.842402
COPS7B.SL019700	COPS7B	N	0.045	0.0170333	0.0400125	0.017	0.0325865	0.284865	0.057	0.00082194	0.00192404	0.016	0.0445863	0.266432	0.067	0.000906426	0.00259856	0.022	0.0225225	0.17865	0.047	0.0143471	0.0385485	0.019	0.0233719	0.304391	0.021	0.295388	0.41941	0.02	0.0341419	0.314979
ARHGAP45.SL011276	ARHGAP45	N	0.029	0.0170813	0.0401125	-0.004	0.749748	0.927239	-0.044	0.000587819	0.00141793	0.007	0.542091	0.823106	0.047	0.000155366	0.000549114	-0.011	0.366131	0.674463	0.02	0.122094	0.215811	0.013	0.302653	0.7221	0.021	0.128945	0.219135	-0.002	0.904086	0.974507
UBE2D3.SL021214.1	UBE2D3	N	-0.01	0.0171209	0.0401927	0.01	0.0124392	0.188384	-0.015	0.000131016	0.000362336	0.013	0.00167317	0.0559903	-0.009	0.0314679	0.0592802	0.01	0.0250814	0.188054	-0.008	0.0696052	0.138796	0.008	0.059359	0.424685	-0.015	0.00201557	0.0070077	0.01	0.0209361	0.263023
CD38.SL002722.1	CD38	N	-0.008	0.017163	0.0402786	0.005	0.0666669	0.383341	-0.018	3.58148e-09	2.1863e-08	0.007	0.0259928	0.210988	-0.013	0.000136265	0.000488642	0.007	0.0419034	0.248901	-0.006	0.0745511	0.146593	0.003	0.426756	0.800528	-0.009	0.0127667	0.0330596	0.003	0.424921	0.780312
PRRG1.SL026010	PRRG1	N	0.011	0.0171968	0.040345	0.001	0.852467	0.964627	0.008	0.062726	0.0967907	0.001	0.880336	0.963517	0.018	0.00047875	0.00148153	-0.001	0.860325	0.948503	0.012	0.0168261	0.0440362	0.001	0.763302	0.939734	0.015	0.00393278	0.012389	0.004	0.416848	0.773382
THOC1.SL019157	THOC1	N	0.008	0.0172115	0.0403667	0.003	0.299033	0.684115	0.008	0.016699	0.0295809	0.003	0.270498	0.62125	0.004	0.334382	0.430823	0.001	0.766497	0.913146	0.008	0.0162269	0.042772	0.005	0.0952848	0.504685	0.012	0.00140232	0.00511938	0.002	0.645492	0.880184
C1QL2.SL017430	C1QL2	N	0.012	0.0172195	0.0403725	0	0.983176	0.996121	0.021	2.22124e-05	7.1068e-05	0.001	0.828909	0.942753	0.007	0.211233	0.296718	-0.014	0.00501488	0.0834071	0.011	0.041132	0.0911266	0.004	0.346123	0.751613	0.012	0.0318912	0.0709528	0.002	0.659885	0.884628
PF4.SL003041	PF4	N	-0.049	0.0172304	0.0403853	-0.008	0.666324	0.890125	-0.053	0.00533982	0.010599	-0.008	0.645092	0.878011	-0.081	0.000129142	0.000465821	0.031	0.101749	0.376932	-0.035	0.108228	0.197809	-0.018	0.393082	0.778611	-0.077	0.00134443	0.00494636	0	0.990698	0.997844
FGF8.SL004341	FGF8	N	0.008	0.0172545	0.0404289	0	0.904392	0.976696	-0.004	0.203439	0.270395	-0.001	0.777597	0.92618	0.006	0.107496	0.168686	0.004	0.276294	0.593372	0.004	0.227212	0.346179	0.003	0.28199	0.707492	0.011	0.00560647	0.0167376	-0.001	0.715643	0.905629
NFIA.SL023748	NFIA	N	-0.01	0.0173656	0.0406763	-0.002	0.510902	0.822641	-0.027	2.11993e-12	2.12051e-11	-0.01	0.0112925	0.144259	-0.013	0.00244397	0.0062977	0.001	0.803502	0.925196	-0.007	0.0707768	0.140523	-0.004	0.279518	0.705957	-0.01	0.0177995	0.0437675	-0.002	0.696269	0.897083
COA7.SL023396	COA7	N	0.014	0.0173762	0.040686	0	0.981316	0.995807	0.011	0.0331748	0.0549084	0.003	0.577773	0.841834	0.018	0.00421478	0.0101303	-0.003	0.645864	0.855834	0.009	0.123879	0.21839	0.003	0.47242	0.824551	0.019	0.00378552	0.0119918	-0.007	0.204628	0.607736
SIRT3.SL018569	SIRT3	N	-0.014	0.0173808	0.040686	-0.002	0.757715	0.929716	0.006	0.225542	0.295558	-0.004	0.450495	0.764004	-0.024	0.000188026	0.000650491	0.003	0.578981	0.817032	-0.015	0.00992376	0.0283613	0.001	0.884602	0.968969	-0.011	0.0847547	0.155835	-0.005	0.40864	0.768809
Human.SL011608.19	Human	N	0.01	0.0174526	0.0408411	-0.001	0.759843	0.930311	-0.003	0.435257	0.514674	-0.002	0.566485	0.835095	0.003	0.452255	0.544927	0.006	0.209695	0.526836	0.008	0.0657774	0.132781	0	0.970372	0.991514	0.008	0.0698657	0.133459	-0.004	0.334173	0.718931
GRIPAP1.SL023546	GRIPAP1	N	0.018	0.0175091	0.0409602	0.001	0.839617	0.959435	0.002	0.829608	0.869777	0.006	0.375932	0.710529	0.025	0.00220371	0.00574698	0.006	0.466972	0.752758	0.02	0.00874171	0.0254675	-0.001	0.878587	0.967388	0.024	0.00559494	0.0167099	0.003	0.699162	0.897993
NAB2.SL020216	NAB2	N	0.01	0.0176005	0.041161	-0.003	0.380076	0.745373	0.002	0.590658	0.662263	0	0.945729	0.984488	0.009	0.0466547	0.0830043	0.004	0.343115	0.655087	0.007	0.0878683	0.167241	-0.001	0.835272	0.954031	0.009	0.0452998	0.0943683	-0.007	0.119115	0.499957
RNF146.SL019468	RNF146	N	0.01	0.0176327	0.0412233	-0.002	0.487349	0.808696	0.007	0.076623	0.115334	-0.003	0.38758	0.719457	0.008	0.0528771	0.0923562	0.001	0.717478	0.889335	0.007	0.0828999	0.159558	0.001	0.696912	0.919262	0.011	0.0172342	0.0426912	-0.002	0.540637	0.8379
PRDX4.SL007394	PRDX4	N	-0.009	0.0176735	0.0413055	-0.003	0.448162	0.789134	-0.012	0.000526784	0.00128289	-0.003	0.479765	0.786468	-0.016	5.78691e-05	0.000227581	-0.003	0.559048	0.807276	-0.006	0.107206	0.196332	-0.004	0.331473	0.740608	-0.008	0.0515412	0.104646	-0.005	0.25532	0.654366
SELPLG.SL025980	SELPLG	N	-0.022	0.0177007	0.041356	0.003	0.665075	0.889586	0.022	0.0112687	0.02086	0.003	0.672237	0.886232	-0.012	0.227122	0.314005	0.009	0.221438	0.538958	-0.02	0.0369507	0.0833163	-0.002	0.747527	0.936093	-0.021	0.0522531	0.105762	0	0.956484	0.988566
GRAP2.SL005725.1	GRAP2	N	-0.009	0.0177604	0.0414823	0.008	0.0135359	0.194155	-0.006	0.104192	0.150479	0.008	0.014835	0.165305	-0.007	0.118759	0.183138	0.01	0.0108346	0.122526	-0.01	0.0106383	0.0300534	0.008	0.0174327	0.277192	-0.012	0.00754324	0.0214746	0.008	0.0330009	0.311478
ROBO4.SL008763.1	ROBO4	N	0.025	0.0177691	0.0414893	0.009	0.0390329	0.306593	0.034	0.000342882	0.000869848	0.01	0.0275122	0.215331	0.02	0.072399	0.120628	0.005	0.406614	0.707979	0.024	0.0221219	0.054817	0.011	0.0299741	0.325075	0.012	0.302061	0.425928	0.01	0.0641114	0.394003
FAS.SL002731	FAS	N	0.017	0.017785	0.0415054	-0.012	0.0354359	0.293991	0.04	1.76528e-09	1.12422e-08	-0.011	0.073447	0.338159	0.031	5.53052e-05	0.000219255	-0.018	0.00913092	0.114039	0.011	0.115682	0.207163	-0.006	0.298425	0.719592	0.028	0.000356071	0.00158393	-0.012	0.0628676	0.391944
PDE1B.SL021450	PDE1B	N	0.016	0.0177872	0.0415054	-0.003	0.546491	0.838664	0.024	7.33579e-05	0.000214055	-0.003	0.600648	0.852788	0.031	1.98075e-05	8.67475e-05	-0.015	0.0161935	0.150147	0.012	0.0864744	0.1654	0	0.962979	0.988858	0.016	0.0256358	0.0592749	-0.006	0.270426	0.670496
LILRB1.SL005190	LILRB1	N	-0.026	0.0178222	0.0415737	-0.002	0.687713	0.897634	-0.017	0.0778014	0.116821	-0.001	0.743713	0.914126	-0.011	0.336004	0.432534	-0.002	0.647337	0.855987	-0.028	0.012515	0.0342894	0.001	0.788693	0.94386	-0.027	0.0269943	0.0617755	-0.003	0.573207	0.853008
PPARA.SL005257	PPARA	N	-0.021	0.0179517	0.0418627	0.014	0.0244069	0.249907	0.001	0.853664	0.888042	0.014	0.0216184	0.195282	-0.028	0.00316894	0.00790571	0.012	0.12794	0.420127	-0.024	0.00921216	0.0266169	0.016	0.0126998	0.249322	-0.022	0.0260842	0.0601038	0.011	0.132873	0.524793
MEOX2.SL020979.1	MEOX2	N	-0.008	0.018034	0.0420373	0.003	0.181045	0.564719	-0.012	7.78248e-05	0.000225925	0.003	0.263748	0.61466	-0.012	0.000882497	0.00254184	0.006	0.0568797	0.290484	-0.007	0.0444435	0.0968026	0.003	0.329117	0.739253	-0.007	0.0656853	0.127123	0.005	0.124645	0.511381
PXYLP1.SL017266	PXYLP1	N	-0.009	0.018038	0.0420373	-0.005	0.087289	0.416191	0.007	0.0372475	0.0610726	-0.004	0.183383	0.524501	-0.012	0.00445816	0.0106527	-0.006	0.0797927	0.337676	-0.01	0.00854337	0.0249489	-0.004	0.19678	0.63679	-0.008	0.0755475	0.142049	-0.005	0.17222	0.571582
DPEP1.SL008734.1	DPEP1	N	-0.02	0.0181223	0.0422204	0.001	0.829724	0.956524	0.026	0.00109249	0.0025009	-0.001	0.830518	0.943308	-0.043	3.60541e-07	2.21192e-06	0.025	0.000234792	0.01782	-0.017	0.0435168	0.0952634	0	0.971312	0.991514	-0.015	0.10069	0.179314	-0.006	0.356245	0.738365
OLIG1.SL009568	OLIG1	N	-0.009	0.0182421	0.042486	-0.001	0.624934	0.876002	-0.008	0.0207751	0.0360298	-0.001	0.758295	0.919396	-0.006	0.116238	0.179854	0.005	0.103648	0.379364	-0.01	0.00973502	0.0279086	-0.001	0.728671	0.928041	-0.008	0.0703948	0.13433	-0.005	0.105819	0.480872
CNTNAP2.SL017948	CNTNAP2	N	-0.016	0.0182806	0.0425353	0.006	0.171193	0.549705	-0.007	0.29504	0.372251	0.007	0.123027	0.428931	-0.007	0.338338	0.434627	0.009	0.0967467	0.371738	-0.014	0.049582	0.105988	0.003	0.51021	0.849497	-0.013	0.0877292	0.160782	0	0.977451	0.993922
NR5A2.SL006967	NR5A2	N	-0.008	0.0182774	0.0425353	-0.002	0.397929	0.758486	-0.006	0.0662226	0.101654	-0.003	0.336947	0.678562	-0.018	2.52398e-06	1.31226e-05	-0.003	0.338114	0.651192	-0.008	0.0245215	0.0596784	-0.001	0.738992	0.932224	-0.008	0.0330088	0.0729763	-0.001	0.686479	0.892435
ULBP2.SL005228	ULBP2	N	-0.018	0.0182763	0.0425353	-0.002	0.632787	0.876987	-0.005	0.514268	0.5912	-0.001	0.785125	0.928159	-0.023	0.00700217	0.0156735	-0.003	0.646425	0.855834	-0.018	0.0228862	0.0563694	-0.004	0.416981	0.795007	-0.018	0.033046	0.0730365	0.005	0.382037	0.753943
TREX2.SL015174	TREX2	N	-0.013	0.0183587	0.0427036	0.003	0.383307	0.748156	-0.011	0.0317555	0.0529283	0.003	0.409815	0.734269	-0.01	0.0998264	0.158457	0.011	0.0154625	0.146318	-0.014	0.0167217	0.0438253	0.003	0.417125	0.795007	-0.015	0.0130632	0.0336822	-0.004	0.402677	0.764183
NOTCH2.SL007356.2	NOTCH2	N	0.012	0.0183846	0.0427503	-0.005	0.124283	0.483694	0.019	5.40347e-05	0.000161577	-0.004	0.205148	0.548752	0.007	0.198552	0.281808	-0.008	0.0333176	0.222581	0.009	0.0694361	0.138571	-0.001	0.864462	0.96445	0.005	0.355666	0.482124	-0.006	0.147575	0.540707
ART3.SL018330	ART3	N	0.024	0.0184001	0.0427729	-0.006	0.384079	0.748633	0.031	0.000809069	0.00189754	-0.006	0.401557	0.730122	0.002	0.881525	0.909698	-0.013	0.140923	0.442082	0.019	0.0652844	0.132003	0.002	0.771683	0.940896	0.022	0.0494113	0.101215	-0.01	0.2389	0.639727
PSMA5.SL005690	PSMA5	N	0.025	0.0184329	0.042822	-0.033	0.000521796	0.0468471	0.058	3.23095e-08	1.67864e-07	-0.034	0.000444986	0.0270985	0.004	0.707057	0.770821	-0.03	0.00463001	0.0817414	0.018	0.114565	0.205614	-0.028	0.00643957	0.199697	0.021	0.0819084	0.151586	-0.032	0.0049431	0.145564
TGFBR1.SL005928	TGFBR1	N	0.018	0.0184314	0.042822	-0.003	0.607256	0.868567	-0.001	0.937731	0.954363	-0.008	0.20109	0.545676	0.01	0.211383	0.296872	0.005	0.519395	0.786077	0.016	0.0371494	0.0836116	-0.001	0.82855	0.952817	0.022	0.00715577	0.0205063	-0.002	0.747477	0.916899
EVA1B.SL018371	EVA1B	N	-0.011	0.0184432	0.0428325	0.001	0.834368	0.957288	0	0.91189	0.933186	0.001	0.789864	0.929787	-0.012	0.0126629	0.0266279	0.002	0.699527	0.881382	-0.011	0.018131	0.0468189	0.003	0.397132	0.78192	-0.011	0.0384745	0.0822681	0.001	0.725264	0.908629
SAT1.SL004602	SAT1	N	-0.008	0.018485	0.042916	0.006	0.0257206	0.256272	-0.011	0.000216397	0.000574717	0.004	0.0873675	0.368175	-0.01	0.00305242	0.00764871	0.006	0.0444419	0.256733	-0.007	0.0369686	0.0833163	0.005	0.0391898	0.362002	-0.008	0.0215933	0.0512805	0.003	0.220959	0.62744
BLOC1S5.SL006668	BLOC1S5	N	-0.007	0.0185245	0.0429941	0.004	0.0706102	0.39144	-0.008	0.00376562	0.00772644	0.003	0.234866	0.58238	-0.011	0.000635917	0.00190232	0.005	0.104042	0.380128	-0.006	0.0554955	0.116035	0.004	0.164475	0.604617	-0.006	0.0499763	0.102117	0.006	0.0420777	0.339353
TPM1.SL004737	TPM1	N	-0.013	0.0185967	0.0431481	0.008	0.0507268	0.340863	-0.014	0.0059476	0.0116639	0.006	0.133896	0.447189	-0.018	0.00214049	0.00560256	0.005	0.284043	0.599633	-0.014	0.0118959	0.0329116	0.006	0.14169	0.576311	-0.021	0.000732606	0.00296719	0.01	0.0241723	0.278913
SEMA4A.SL014291	SEMA4A	N	-0.019	0.0186378	0.0432299	0.003	0.599123	0.865985	-0.013	0.0733202	0.111181	0.001	0.770675	0.923307	-0.01	0.24559	0.335007	0.006	0.286799	0.602744	-0.023	0.00620522	0.0192268	0.007	0.193933	0.63492	-0.026	0.00419828	0.0130909	-0.002	0.761988	0.924329
TAX1BP3.SL019719	TAX1BP3	N	0.017	0.0186475	0.0432386	0.009	0.122498	0.479189	0.054	2.19309e-15	3.17202e-14	0.01	0.0710813	0.332888	0.024	0.00141061	0.00386918	0.009	0.167831	0.478266	0.011	0.114361	0.205468	0.011	0.0468734	0.385136	0.02	0.0137183	0.0351407	0.005	0.472784	0.805114
EEF1E1.SL022026	EEF1E1	N	-0.016	0.0186786	0.0432971	-0.009	0.106297	0.44756	0.011	0.0902053	0.132289	-0.01	0.0968115	0.382706	-0.004	0.570646	0.653994	-0.008	0.250839	0.568056	-0.017	0.0169025	0.0441575	-0.009	0.103769	0.520555	-0.012	0.130251	0.220743	-0.016	0.0156682	0.236654
Human.SL011608.29	Human	N	-0.023	0.0186899	0.0433098	0.01	0.295102	0.680954	-0.014	0.111764	0.160173	0.01	0.321142	0.665236	-0.021	0.042113	0.0762133	0.019	0.0992484	0.375086	-0.021	0.0328229	0.0757974	0.009	0.391493	0.777862	-0.029	0.00756323	0.0215066	0.008	0.458203	0.798509
HGFAC.SL006512.1	HGFAC	N	0.033	0.0187896	0.0435271	0.002	0.738547	0.923323	0.045	0.0004283	0.0010631	0.001	0.89285	0.967951	0.037	0.015222	0.0311723	0.009	0.236791	0.552361	0.029	0.0407285	0.0905325	0.004	0.593866	0.879864	0.026	0.104029	0.184189	0.005	0.523497	0.829814
GSTA4.SL020127	GSTA4	N	0.013	0.0188416	0.0436338	0.003	0.532532	0.829385	0.023	1.12282e-05	3.80443e-05	0.002	0.65075	0.879534	0.019	0.000970688	0.00276449	-0.007	0.187275	0.504811	0.011	0.047474	0.102134	0.008	0.143507	0.57929	0.016	0.0111999	0.0298314	0.007	0.198738	0.601113
ARPP21.SL006617	ARPP21	N	-0.009	0.0188593	0.0436611	0.005	0.0456388	0.32716	-0.006	0.0544339	0.0854826	0.005	0.0688071	0.327559	-0.014	0.000371378	0.0011877	0.004	0.157305	0.463418	-0.008	0.0425749	0.0937591	0.004	0.100112	0.515518	-0.007	0.0744252	0.140456	0.007	0.0259512	0.286867
SELENOW.SL014876	SELENOW	N	-0.024	0.0189291	0.0438088	0.009	0.338637	0.71701	-0.006	0.563413	0.636271	0.031	0.00105793	0.0437555	-0.024	0.0335597	0.0626755	0.022	0.0418068	0.248813	-0.019	0.0714403	0.141459	-0.001	0.910798	0.975884	-0.026	0.0247184	0.0576057	-0.008	0.487729	0.814034
MADCAM1.SL004569	MADCAM1	N	0.01	0.0189817	0.0439168	0.005	0.220941	0.605392	0.01	0.0229029	0.0394044	0.008	0.0930658	0.377493	0.007	0.113692	0.17662	0.019	0.000205396	0.0168014	0.011	0.0121923	0.0335926	0.005	0.289048	0.712888	0.004	0.413799	0.541119	0.007	0.141325	0.534653
MDH1.SL008102	MDH1	N	-0.017	0.0189929	0.043929	0.008	0.233925	0.620419	-0.044	6.19276e-10	4.2097e-09	0.005	0.441129	0.757721	-0.009	0.255272	0.345653	-0.003	0.72013	0.891187	-0.019	0.015843	0.0419254	0.009	0.22869	0.663343	-0.025	0.0028538	0.00942136	0.009	0.284791	0.682033
GCH1.SL019341	GCH1	N	0.01	0.0190257	0.0439909	0.002	0.659854	0.888147	0.012	0.00160536	0.00355235	0.001	0.865075	0.958273	0.01	0.0184679	0.036966	-0.001	0.831915	0.937911	0.007	0.0863938	0.165289	0.006	0.115244	0.541573	0.007	0.143425	0.23862	0.003	0.462662	0.800128
GNAQ.SL010782	GNAQ	N	0.01	0.0191128	0.0441784	0.003	0.414119	0.765439	0.003	0.467604	0.546429	0.001	0.768199	0.921761	0.007	0.112218	0.174698	0.007	0.148771	0.452959	0.01	0.0267952	0.0641099	0.004	0.37252	0.768848	0.008	0.0755893	0.14207	0	0.921992	0.979182
SLC6A16.SL019585	SLC6A16	N	-0.011	0.0191379	0.0442226	-0.003	0.378959	0.744806	-0.014	0.00140608	0.00314733	-0.004	0.202063	0.546104	-0.007	0.1391	0.20959	0.003	0.483866	0.763442	-0.013	0.00677342	0.0205802	-0.002	0.524217	0.853162	-0.014	0.00696991	0.0201068	-0.008	0.054553	0.379625
TIMM23.SL022933	TIMM23	N	0.013	0.0191838	0.0443148	0.002	0.664923	0.889586	0.014	0.00464427	0.00932655	-0.001	0.86291	0.958004	0.009	0.104693	0.165043	0	0.989683	0.996294	0.011	0.0348887	0.0796683	0.007	0.166457	0.605463	0.01	0.0893718	0.163224	0.007	0.197137	0.598517
LRPAP1.SL005263	LRPAP1	N	-0.018	0.019337	0.0446546	0.006	0.209712	0.59286	-0.009	0.176941	0.2395	0.006	0.208317	0.552592	-0.014	0.0893787	0.144141	0.012	0.0445294	0.256733	-0.018	0.0217197	0.0540192	0.005	0.343929	0.750225	-0.015	0.0887854	0.162361	0.004	0.473204	0.805114
LGI3.SL012685	LGI3	N	-0.01	0.0194349	0.0448667	0.001	0.778566	0.935013	-0.002	0.55993	0.633212	0.001	0.812144	0.937736	-0.02	6.83991e-06	3.28691e-05	0.002	0.52057	0.786301	-0.01	0.0196957	0.0498796	0	0.996716	0.999023	-0.009	0.0521848	0.105748	0.001	0.881372	0.967893
APP.SL004469	APP	N	-0.036	0.0194677	0.0449282	-0.008	0.521596	0.82507	-0.033	0.0231436	0.0397535	-0.008	0.54483	0.824469	-0.059	0.000106475	0.000391737	0.01	0.459185	0.746912	-0.028	0.0871617	0.166326	-0.017	0.260795	0.692053	-0.057	0.00121982	0.00456085	-0.007	0.652589	0.881683
DNASE2B.SL017464	DNASE2B	N	-0.011	0.0195651	0.0451193	-0.003	0.362671	0.734723	-0.015	0.000202192	0.000539715	-0.003	0.319533	0.663209	-0.014	0.00383428	0.00935631	-0.003	0.419472	0.717008	-0.009	0.0439344	0.0959537	-0.005	0.12962	0.560705	-0.008	0.0872302	0.159947	-0.003	0.36415	0.745101
NLGN4Y.SL018445	NLGN4Y	N	0.008	0.0195574	0.0451193	0.003	0.38001	0.745373	-0.001	0.728164	0.784766	0.003	0.31593	0.660573	-0.001	0.804905	0.850051	0.005	0.173448	0.484895	0.008	0.0237024	0.0580111	0.003	0.43243	0.801173	0.007	0.0550621	0.110124	0.001	0.891781	0.971387
TMED10.SL010847	TMED10	N	0.021	0.0195689	0.0451193	0.001	0.875038	0.969676	0.024	0.00460855	0.0092776	0.002	0.69777	0.894996	0.031	0.00126859	0.00351367	-0.006	0.356286	0.667085	0.021	0.0208009	0.0522472	0	0.996422	0.998864	0.026	0.010388	0.027993	0.007	0.362623	0.743766
RNASE13.SL017436	RNASE13	N	0.012	0.0195838	0.0451396	-0.008	0.053938	0.348632	0.017	0.000285907	0.000739581	-0.007	0.104248	0.394213	0.014	0.00999782	0.0215595	-0.003	0.563922	0.809091	0.009	0.08402	0.161545	-0.006	0.124638	0.554433	0.013	0.0208006	0.0497349	-0.011	0.0180648	0.250604
MRPL14.SL018411	MRPL14	N	-0.043	0.0196179	0.0452041	0.003	0.80006	0.946364	-0.007	0.670615	0.736217	0.001	0.918558	0.976508	-0.039	0.0415947	0.0753866	0.003	0.81311	0.929394	-0.05	0.00888816	0.0258227	0.006	0.590402	0.877734	-0.058	0.00544915	0.0163275	-0.01	0.473072	0.805114
ARRB1.SL011195	ARRB1	N	-0.015	0.0196735	0.0452776	0.006	0.385552	0.74981	-0.01	0.10538	0.15191	0.006	0.360879	0.699627	-0.013	0.0544799	0.0947958	0.001	0.908285	0.965184	-0.014	0.0322878	0.0748199	0.01	0.120677	0.549765	-0.017	0.0171716	0.0425933	0.007	0.339862	0.723558
CAV3.SL018617	CAV3	N	-0.007	0.0196601	0.0452776	0.004	0.119385	0.473441	-0.012	5.19248e-05	0.000156092	0.003	0.215067	0.560756	-0.008	0.0149648	0.0307053	0.004	0.220745	0.538745	-0.005	0.159748	0.26476	0.001	0.837209	0.954422	-0.009	0.0161226	0.0403311	0.005	0.111673	0.486249
NPL.SL008297	NPL	N	0.014	0.0196702	0.0452776	0.001	0.88887	0.973948	0.011	0.0747607	0.113039	-0.003	0.524657	0.815791	0.015	0.0196871	0.0391191	-0.013	0.0184135	0.1614	0.009	0.139351	0.238915	0.008	0.147558	0.584732	0.018	0.00846665	0.0235213	0	0.94196	0.982843
SNX15.SL005576	SNX15	N	0.021	0.0196744	0.0452776	-0.007	0.361515	0.734005	-0.022	0.0104069	0.0193702	-0.008	0.35227	0.692845	0.04	1.29277e-05	5.88219e-05	-0.026	0.00280586	0.0653694	0.018	0.0480198	0.103188	-0.008	0.380537	0.772645	0.017	0.096371	0.173468	-0.003	0.743015	0.916108
NECAB3.SL017949	NECAB3	N	0.022	0.019699	0.04532	-0.018	0.00874267	0.159291	0.043	4.53124e-07	1.94854e-06	-0.016	0.0188449	0.183698	0.03	0.00227436	0.0059103	-0.007	0.411696	0.711138	0.016	0.100665	0.186674	-0.009	0.201771	0.640134	0.027	0.0095248	0.0259134	-0.021	0.00802274	0.180288
ACSS2.SL023136	ACSS2	N	-0.017	0.0197278	0.0453648	-0.011	0.113345	0.462042	-0.015	0.0374572	0.0614028	-0.016	0.0156694	0.170013	-0.019	0.01778	0.0357542	-0.014	0.0699581	0.320692	-0.026	0.000622961	0.00272666	0.002	0.724695	0.927149	-0.016	0.0577594	0.114093	-0.009	0.277867	0.675714
PDE2A.SL005730	PDE2A	N	-0.021	0.0197314	0.0453648	0.017	0.0605784	0.37096	-0.044	1.13391e-07	5.37184e-07	0.017	0.0668935	0.323093	-0.017	0.0858917	0.13925	0.01	0.384717	0.692153	-0.02	0.0239551	0.0585128	0.015	0.102048	0.517052	-0.02	0.0449049	0.0937206	0.016	0.108371	0.482775
YWHAE.SL004984	YWHAE	N	-0.013	0.0197369	0.0453648	0.002	0.663331	0.889542	-0.026	8.9492e-07	3.68067e-06	0.003	0.548673	0.826965	-0.022	0.000451624	0.00141003	-0.005	0.365054	0.673459	-0.013	0.0324127	0.0750857	-0.001	0.795836	0.945161	-0.012	0.0583689	0.115173	0.002	0.745178	0.916621
FCAMR.SL012746	FCAMR	N	-0.038	0.0197985	0.0454849	-0.013	0.21882	0.604032	-0.018	0.235745	0.307069	-0.014	0.172711	0.510384	-0.021	0.206879	0.291714	0.007	0.57798	0.81661	-0.04	0.0185222	0.047612	-0.012	0.249915	0.68231	-0.034	0.064872	0.125785	-0.038	0.00190991	0.0917621
ITIH4.SL004739	ITIH4	N	-0.012	0.0198077	0.0454849	0.011	0.00632959	0.139935	-0.001	0.822195	0.863851	0.011	0.00561768	0.105688	-0.015	0.00533473	0.0124011	0.007	0.10618	0.384128	-0.012	0.0196198	0.0497559	0.012	0.00289724	0.134147	-0.007	0.18399	0.289643	0.018	0.000114762	0.0228344
TXNRD1.SL005724	TXNRD1	N	-0.018	0.0198062	0.0454849	0.011	0.0924201	0.424293	-0.016	0.0195676	0.0341366	0.014	0.0284135	0.217384	-0.006	0.477261	0.567624	0.009	0.24368	0.561317	-0.023	0.00363148	0.0122638	0.017	0.0122054	0.244892	-0.021	0.0155383	0.039082	0.004	0.652253	0.881683
MAN2B2.SL008960	MAN2B2	N	0.023	0.0198152	0.0454859	-0.003	0.652547	0.886501	0.016	0.0772332	0.116134	-0.002	0.7906	0.929787	0.042	6.49063e-05	0.000251892	-0.012	0.0999085	0.375101	0.014	0.157077	0.261747	0.008	0.202863	0.640952	0.018	0.101136	0.180019	-0.001	0.86785	0.963673
ROPN1B.SL023269	ROPN1B	N	-0.017	0.0198205	0.0454859	-0.009	0.092784	0.424293	-0.014	0.0540899	0.0850149	-0.013	0.0131086	0.154012	-0.027	0.000295889	0.000970305	0.001	0.846311	0.944162	-0.019	0.0143338	0.0385269	-0.009	0.163812	0.604617	-0.022	0.00709091	0.0203858	-0.013	0.0475703	0.360301
DSCAML1.SL006667	DSCAML1	N	-0.01	0.0198875	0.0456111	-0.003	0.207852	0.591499	-0.009	0.0104661	0.0194575	-0.003	0.243714	0.591958	-0.007	0.0904013	0.145536	-0.004	0.252234	0.569281	-0.011	0.00804621	0.023742	-0.003	0.313205	0.726398	-0.008	0.0658111	0.127266	-0.004	0.211604	0.615265
VSIG8.SL017433	VSIG8	N	-0.009	0.0198868	0.0456111	0.003	0.401549	0.760187	-0.009	0.0138922	0.0251174	0.003	0.301921	0.652245	-0.007	0.110148	0.172094	0.003	0.476117	0.758126	-0.01	0.0136296	0.036782	0.003	0.432305	0.801173	-0.013	0.00310428	0.0100894	0.004	0.278773	0.675751
UNC13D.SL011251	UNC13D	N	0.028	0.0199212	0.0456743	-0.018	0.0444728	0.322889	0.009	0.394376	0.473946	-0.019	0.0352502	0.238695	0.048	0.000128458	0.000463581	-0.024	0.0151806	0.144393	0.022	0.0728176	0.143683	-0.009	0.367287	0.765461	0.04	0.00335448	0.010756	-0.025	0.0176148	0.249655
PRSS3.SL006480	PRSS3	N	0.032	0.0199428	0.0457095	-0.001	0.895908	0.974468	0.028	0.0258497	0.0438997	-0.001	0.874228	0.961281	0.037	0.0117646	0.0249672	-0.015	0.12401	0.413666	0.031	0.0261159	0.0627293	-0.001	0.895629	0.971507	0.032	0.0335538	0.0738704	0.013	0.164245	0.563136
PURB.SL015153	PURB	N	0.021	0.0199691	0.0457556	0.01	0.240607	0.627707	-0.006	0.472401	0.551247	0.007	0.414371	0.737394	0.05	1.14976e-07	7.80141e-07	-0.008	0.351045	0.661411	0.025	0.00786268	0.0232844	0.001	0.898188	0.971785	0.015	0.154375	0.253289	0.016	0.125075	0.511557
H3C1.SL008158	H3C1	N	-0.021	0.0200425	0.0459045	0.004	0.695409	0.900704	-0.026	0.00314004	0.00655244	0.005	0.608071	0.856629	-0.019	0.0700049	0.117158	0.006	0.585751	0.820541	-0.015	0.1004	0.186323	-0.004	0.653783	0.900496	-0.023	0.0242567	0.0566373	0	0.979661	0.994692
UBE2D1.SL011412	UBE2D1	N	0.011	0.0200466	0.0459045	0.004	0.294906	0.680954	0.019	4.9445e-06	1.80205e-05	0.004	0.301459	0.651981	0.016	0.0012504	0.00346853	0	0.961667	0.986535	0.009	0.0491795	0.105311	0.008	0.0682043	0.449085	0.012	0.0157405	0.03955	0.005	0.297038	0.689526
CANT1.SL007555	CANT1	N	0.019	0.0201302	0.0460817	0.009	0.174478	0.554146	0.036	3.54122e-06	1.32337e-05	0.016	0.0191701	0.185698	0.021	0.0143073	0.0295707	0.013	0.0954029	0.368497	0.016	0.0535249	0.112876	0.012	0.106162	0.524113	0.021	0.022049	0.0521778	0.015	0.0597309	0.388493
SBSN.SL017104	SBSN	N	0.008	0.0201881	0.0461997	0.002	0.528699	0.828322	0.015	3.6958e-06	1.37904e-05	0.001	0.59688	0.850624	0.008	0.0465366	0.0828343	-0.001	0.850841	0.945445	0.006	0.0767858	0.150369	0.004	0.143067	0.578712	0.01	0.0126224	0.0327997	0.003	0.338845	0.723317
ZG16.SL012373	ZG16	N	-0.013	0.0202028	0.046219	0.002	0.656046	0.887223	-0.05	4.82535e-18	9.95077e-17	-0.007	0.0916769	0.375793	-0.017	0.00106805	0.00301148	0.002	0.692638	0.877357	-0.013	0.0223521	0.0552823	0.003	0.551922	0.864337	-0.012	0.0503741	0.10273	0.001	0.74163	0.915237
PAFAH1B3.SL019686	PAFAH1B3	N	-0.033	0.0203165	0.0464608	-0.025	0.0743598	0.400361	-0.081	7.49277e-09	4.30279e-08	-0.034	0.0199832	0.188822	-0.03	0.0464152	0.0826781	-0.017	0.289593	0.606138	-0.027	0.0746772	0.146802	-0.04	0.00874881	0.223451	-0.042	0.0087443	0.0241559	-0.027	0.106575	0.481082
SPAG11A.SL012583	SPAG11A	N	0.012	0.0203211	0.0464608	0.001	0.749776	0.927239	0.029	2.35707e-08	1.25381e-07	0.001	0.760855	0.919686	0.011	0.0555783	0.0964627	-0.001	0.756545	0.908641	0.013	0.0151986	0.0404234	0.001	0.819105	0.949872	0.008	0.175569	0.279407	0.009	0.0466262	0.356451
PRKAR2B.SL016416	PRKAR2B	N	-0.024	0.0203466	0.0465047	-0.003	0.743232	0.924999	-0.041	9.37743e-05	0.00026686	-0.002	0.847918	0.950711	-0.014	0.204254	0.288677	-0.017	0.132097	0.426084	-0.024	0.0169678	0.044281	-0.001	0.958772	0.987382	-0.022	0.0493244	0.101093	0.012	0.260458	0.659258
MAGEA8.SL020991	MAGEA8	N	0.011	0.0203839	0.046561	-0.005	0.252282	0.640957	0.009	0.028019	0.0472459	-0.005	0.225077	0.570009	0.01	0.0431814	0.0777836	-0.006	0.191866	0.509066	0.01	0.0314715	0.073228	-0.002	0.617433	0.88919	0.015	0.00472815	0.0144976	-0.002	0.696061	0.896972
RAB3D.SL008723.2	RAB3D	N	-0.037	0.0203826	0.046561	-0.016	0.108532	0.451931	-0.007	0.632895	0.701607	-0.014	0.162693	0.49761	-0.089	1.13696e-07	7.72879e-07	0.001	0.906333	0.964641	-0.029	0.0796165	0.154817	-0.025	0.0411296	0.371433	-0.039	0.0342886	0.0750328	-0.011	0.411398	0.769888
DDIT4.SL021006	DDIT4	N	0.008	0.0204106	0.0465931	0.001	0.794419	0.943166	0.002	0.622099	0.6912	-0.001	0.792016	0.930234	0.006	0.104857	0.165265	-0.001	0.830586	0.937705	0.006	0.114364	0.205468	0.005	0.0933752	0.501305	0.009	0.0247817	0.0576986	0	0.98918	0.996898
PRXL2A.SL008291	PRXL2A	N	-0.011	0.02041	0.0465931	0.009	0.0103658	0.169986	-0.002	0.686445	0.749349	0.007	0.0433262	0.263609	-0.015	0.00460746	0.0109592	0.005	0.212865	0.530384	-0.014	0.00550641	0.0174208	0.011	0.00373643	0.14789	-0.018	0.000842608	0.00332615	0.006	0.140225	0.532957
GTF2A2.SL022893	GTF2A2	N	-0.013	0.0204423	0.0466511	0.002	0.673111	0.892954	-0.012	0.0261667	0.0443972	0.001	0.867168	0.959148	-0.022	0.000251657	0.00084521	0.009	0.0550272	0.285611	-0.012	0.0467309	0.100949	-0.001	0.846295	0.958039	-0.015	0.0169103	0.0420381	-0.002	0.680249	0.890666
NDUFAF2.SL022132	NDUFAF2	N	-0.023	0.0204531	0.0466613	-0.008	0.331687	0.710882	-0.008	0.371649	0.451424	-0.012	0.165215	0.500952	-0.029	0.00541325	0.0125559	0.01	0.297511	0.614556	-0.027	0.00741363	0.0221416	-0.003	0.742616	0.933308	-0.02	0.0768165	0.143899	-0.017	0.0962723	0.464266
CCN4.SL004689	CCN4	N	-0.031	0.020478	0.0466997	-0.025	0.00445985	0.116285	-0.035	0.00492282	0.00983229	-0.024	0.00615245	0.109028	-0.047	0.00077583	0.00226563	-0.01	0.319076	0.636853	-0.032	0.0159269	0.0421114	-0.024	0.00984523	0.226179	-0.052	0.000401848	0.00175991	-0.03	0.00555046	0.153805
TRIM72.SL019135	TRIM72	N	0.018	0.0204827	0.0466997	-0.004	0.478547	0.802095	0.025	0.000359795	0.000907437	-0.002	0.69094	0.892538	0.021	0.00927144	0.0201711	-0.003	0.624653	0.843757	0.017	0.0254949	0.0615792	-0.005	0.383666	0.772726	0.015	0.0753137	0.141697	-0.005	0.375081	0.752
ARL2BP.SL021355	ARL2BP	N	-0.027	0.0205424	0.0468213	-0.006	0.598317	0.865406	-0.029	0.00891045	0.0168245	-0.007	0.534265	0.819278	-0.028	0.0261419	0.0503438	-0.008	0.555805	0.805277	-0.025	0.0313606	0.0730392	-0.006	0.560348	0.869578	-0.027	0.0303778	0.068245	0.007	0.582625	0.856145
MPC1.SL022560	MPC1	N	-0.008	0.0205504	0.0468252	-0.001	0.857521	0.966871	-0.013	0.000167542	0.000454474	0	0.963237	0.988479	-0.012	0.00141285	0.00386957	-0.002	0.575531	0.815446	-0.008	0.0260098	0.0625356	-0.001	0.815362	0.94864	-0.006	0.118343	0.20495	-0.002	0.629258	0.87386
PSG3.SL012511	PSG3	N	0.026	0.0206111	0.0469489	-0.004	0.436283	0.783777	0.037	0.000277912	0.000721291	-0.004	0.426674	0.747542	0.035	0.00265808	0.00679	0.004	0.519193	0.786077	0.028	0.0141584	0.0381112	-0.005	0.372985	0.768848	0.039	0.00176553	0.00625798	-0.007	0.27587	0.675482
ARL1.SL019701	ARL1	N	-0.009	0.0206341	0.0469857	0	0.924836	0.981497	-0.007	0.0753755	0.113735	0.001	0.884304	0.965255	-0.016	8.45898e-05	0.000318705	0.002	0.693979	0.878016	-0.008	0.0431573	0.0947016	-0.003	0.491122	0.83773	-0.005	0.22356	0.337887	-0.002	0.714193	0.905501
CLIC2.SL020908.1	CLIC2	N	-0.019	0.02064	0.0469857	-0.003	0.709332	0.906864	-0.055	5.17328e-12	4.81488e-11	-0.002	0.8265	0.942753	-0.008	0.370912	0.46638	-0.004	0.670216	0.867464	-0.015	0.0669826	0.134734	-0.01	0.239404	0.672731	-0.018	0.0418598	0.0883519	-0.003	0.742617	0.915769
LGALS1.SL001912	LGALS1	N	0.015	0.0206832	0.0470695	-0.011	0.0339158	0.289326	0.027	9.61898e-06	3.29065e-05	-0.006	0.239168	0.587115	0.025	0.000299411	0.000979239	-0.014	0.0172091	0.155018	0.012	0.0851928	0.163629	-0.007	0.209154	0.64709	0.014	0.0581474	0.114798	-0.011	0.0763256	0.423086
USP46.WDR48.SL022705	USP46	N	0.016	0.0208495	0.0474332	-0.007	0.230861	0.617399	0.03	1.18691e-06	4.7932e-06	-0.009	0.131818	0.442956	0.008	0.254332	0.344697	-0.013	0.0592048	0.295703	0.012	0.0795026	0.154677	-0.001	0.901179	0.972519	0.019	0.0171876	0.0426044	-0.003	0.646507	0.881078
EMC8.SL020938	EMC8	N	-0.014	0.0208706	0.0474666	0	0.990883	0.997207	-0.008	0.145783	0.201929	-0.001	0.870961	0.96017	-0.016	0.0167238	0.0338709	0.007	0.209388	0.526654	-0.015	0.0147391	0.0394291	0	0.968122	0.990668	-0.016	0.0214634	0.0510545	0.003	0.613426	0.866275
TMIGD2.SL008735	TMIGD2	N	0.02	0.0208939	0.0475048	0.002	0.787857	0.939304	0.058	7.92548e-13	8.44391e-12	0.001	0.831208	0.943328	0.023	0.0142146	0.0294333	0.002	0.747907	0.903599	0.016	0.0626601	0.12782	0.006	0.276441	0.702715	0.026	0.00825234	0.0230302	-0.001	0.886851	0.96927
CTRB1.SL000353	CTRB1	N	0.033	0.0209416	0.0475883	-0.004	0.647616	0.884609	0.051	0.000125283	0.000347527	-0.006	0.485333	0.790141	0.023	0.128815	0.196181	0.009	0.37667	0.684563	0.032	0.0298473	0.0699796	-0.003	0.77863	0.942529	0.036	0.0242687	0.0566475	-0.008	0.485045	0.812861
PTK2B.SL025855	PTK2B	N	-0.018	0.0209435	0.0475883	-0.007	0.275504	0.658941	-0.012	0.0901664	0.132258	-0.004	0.550197	0.827668	-0.028	0.000421204	0.00132915	-0.001	0.858145	0.948183	-0.014	0.0805975	0.156311	-0.012	0.0891796	0.494115	-0.016	0.0597649	0.117456	-0.017	0.0231307	0.274216
RPS3A.SL011588	RPS3A	N	-0.014	0.0210411	0.0477954	-0.007	0.185302	0.569602	0.004	0.536492	0.61178	-0.003	0.556204	0.831055	-0.012	0.0757649	0.125091	0.004	0.569682	0.812054	-0.013	0.0322804	0.0748199	-0.007	0.218888	0.654857	-0.01	0.147855	0.244445	-0.01	0.116263	0.494185
CCT7.SL008288	CCT7	N	0.044	0.0211558	0.0480411	-0.019	0.315312	0.696362	0.016	0.388828	0.46881	-0.023	0.25002	0.599364	0.013	0.479113	0.569459	-0.074	0.000455324	0.0246478	0.046	0.0214544	0.0535233	-0.025	0.239493	0.672731	0.025	0.248596	0.367577	-0.013	0.576984	0.853704
RRAGC.SL019776	RRAGC	N	0.01	0.0213469	0.0484599	-0.003	0.439039	0.785226	0.004	0.300497	0.377906	-0.005	0.140193	0.458507	0.006	0.185644	0.266936	-0.004	0.40123	0.704578	0.008	0.0531015	0.11225	-0.002	0.659286	0.903321	0.01	0.0331244	0.0731447	0	0.92045	0.979055
IFNG.SL001802.1	IFNG	N	0.011	0.0214154	0.0486005	0.011	0.0248306	0.252142	0.003	0.515649	0.592418	0.011	0.0275267	0.215331	0.013	0.00857084	0.0187961	0.006	0.273819	0.591046	0.014	0.00493809	0.0158614	0.004	0.375332	0.769983	0.009	0.103367	0.18315	0.013	0.0237755	0.277394
ARMC5.SL025799	ARMC5	N	-0.008	0.0214706	0.0486808	0.002	0.523934	0.82507	-0.01	0.000760838	0.00179356	-0.001	0.741087	0.912508	-0.017	9.09791e-07	5.12462e-06	0.004	0.285809	0.601351	-0.006	0.0796444	0.15483	0.002	0.457609	0.818891	-0.006	0.0775068	0.144971	0.003	0.417773	0.774527
MPL.SL005224	MPL	N	0.013	0.0214685	0.0486808	0.001	0.922289	0.980773	-0.004	0.420918	0.500185	-0.001	0.857089	0.956424	0.005	0.429244	0.52274	0.012	0.064327	0.309324	0.008	0.164639	0.271158	0.006	0.265197	0.696538	0.017	0.00781201	0.0220776	-0.003	0.605107	0.863165
SNCA.SL005266.1	SNCA	N	-0.029	0.0214638	0.0486808	0.01	0.413849	0.765325	-0.049	0.000117915	0.000329948	-0.002	0.879047	0.962824	0.01	0.452534	0.545174	-0.014	0.321822	0.638613	-0.017	0.202042	0.317614	-0.002	0.855784	0.961868	-0.034	0.0212546	0.0506397	0.009	0.543248	0.837983
CD14.SL001743	CD14	N	0.015	0.0214822	0.0486922	0.005	0.396323	0.758368	0.04	1.10692e-09	7.25656e-09	0.009	0.127419	0.436305	0.031	8.54069e-06	4.02539e-05	0	0.944064	0.980509	0.012	0.0768996	0.150528	0.008	0.176333	0.619092	0.012	0.0888886	0.162422	-0.001	0.822338	0.945286
RBBP5.SL003766	RBBP5	N	0.008	0.0215149	0.0487513	0.002	0.516439	0.823164	0.002	0.522513	0.598529	0.003	0.271743	0.622264	0.007	0.0644186	0.109199	0.002	0.598158	0.827907	0.008	0.0157908	0.0418022	0.002	0.602843	0.882653	0.007	0.0637869	0.124068	0.004	0.286777	0.684082
SAA1.SL000572	SAA1	N	0.062	0.0215794	0.0488823	0.052	0.0224718	0.244153	0.105	2.18372e-05	6.99382e-05	0.063	0.00567261	0.105688	0.132	5.8364e-06	2.84553e-05	0.033	0.223668	0.541837	0.058	0.0358138	0.0812264	0.06	0.00845236	0.222171	0.078	0.00831738	0.0232029	0.06	0.0205104	0.25904
EPS8L2.SL009030	EPS8L2	N	-0.015	0.0216334	0.0489896	-0.001	0.85808	0.967113	0.003	0.689473	0.751874	0.001	0.860719	0.957338	-0.005	0.523849	0.61315	-0.014	0.0274634	0.1982	-0.02	0.00438009	0.0143189	0.003	0.58966	0.877166	-0.015	0.0428281	0.0900858	0.002	0.81674	0.944282
UBE2V2.SL008564	UBE2V2	N	-0.015	0.0217057	0.0491381	0.006	0.381104	0.745798	-0.021	0.000744024	0.00175615	0.005	0.444356	0.760569	0.006	0.322907	0.419267	-0.01	0.167854	0.478266	-0.011	0.119727	0.212545	-0.001	0.916219	0.977523	-0.019	0.010312	0.0278085	0.01	0.189714	0.591961
RPS4X.SL019148	RPS4X	N	0.027	0.0217454	0.0492129	-0.016	0.147351	0.519788	0.072	2.64939e-10	1.88271e-09	-0.001	0.925421	0.978057	0.046	0.000312042	0.00101693	-0.022	0.0845261	0.347255	0.025	0.0380506	0.0853791	-0.012	0.308067	0.723382	0.031	0.0204738	0.049097	-0.013	0.333171	0.718035
FN1.SL010349	FN1	N	0.044	0.0217964	0.0493131	0.01	0.602261	0.865985	-0.071	0.000434072	0.00107561	-0.029	0.178533	0.518398	0.006	0.774156	0.825751	0.057	0.0156707	0.146966	0.052	0.00704998	0.02128	-0.002	0.939743	0.983984	0.044	0.0344301	0.075215	0.029	0.184994	0.585775
CAPSL.SL020217	CAPSL	N	-0.013	0.0218388	0.0493485	0.004	0.324432	0.705395	-0.01	0.0567999	0.088725	0.004	0.327445	0.67021	-0.013	0.0390217	0.0713025	0.004	0.373268	0.681931	-0.013	0.0191206	0.0487923	0.004	0.351959	0.75389	-0.018	0.00501013	0.0151726	0.002	0.597846	0.860944
GDF11.SL004345	GDF11	N	-0.017	0.0218211	0.0493485	-0.008	0.260099	0.647565	-0.018	0.00776574	0.0148304	-0.007	0.315573	0.660389	-0.015	0.057073	0.0985624	-0.008	0.305311	0.622805	-0.019	0.0113266	0.0315978	-0.005	0.489012	0.837051	-0.014	0.0828973	0.153147	-0.003	0.710861	0.904142
HHEX.SL022064	HHEX	N	0.012	0.0218351	0.0493485	-0.003	0.464826	0.797758	0.023	9.68204e-07	3.9732e-06	-0.005	0.304411	0.653855	0.013	0.0174596	0.035182	-0.01	0.0577383	0.292747	0.01	0.05312	0.11225	0.003	0.552436	0.864608	0.015	0.0092332	0.0252977	-0.001	0.803025	0.940528
LOXL2.SL001908	LOXL2	N	-0.009	0.0218265	0.0493485	0.003	0.356682	0.730542	-0.013	0.000212047	0.000563773	0.004	0.228316	0.573477	-0.01	0.0156547	0.0319518	0.009	0.0107139	0.121722	-0.007	0.0563402	0.117367	0.001	0.778368	0.942529	-0.008	0.0561485	0.111633	0.001	0.715465	0.905629
ITGA1.ITGB1.SL003179	ITGA1	N	-0.03	0.0219083	0.0494903	0.017	0.214749	0.597357	-0.015	0.2724	0.34792	0.017	0.216139	0.561276	-0.027	0.0643375	0.109086	0.014	0.381014	0.688356	-0.037	0.00529473	0.0168379	0.026	0.0526451	0.406948	-0.04	0.00467184	0.0143368	0.028	0.0621231	0.391297
SERPINB3.SL001958	SERPINB3	N	-0.011	0.0219306	0.0495255	0.001	0.794829	0.943166	-0.018	5.3598e-05	0.000160532	0	0.934707	0.981365	-0.016	0.00213365	0.00559598	0.002	0.765059	0.913017	-0.009	0.0687752	0.137476	0	0.96026	0.987627	-0.009	0.0999625	0.178449	0	0.947645	0.984116
BPIFA2.SL010290	BPIFA2	N	0.018	0.0220091	0.0496693	-0.015	0.0224515	0.244153	0.017	0.0219402	0.0378631	-0.014	0.0415396	0.258582	0.017	0.0495068	0.0872144	-0.017	0.024033	0.183348	0.016	0.0561266	0.117121	-0.014	0.0614049	0.429063	0.033	0.000171364	0.000830533	-0.02	0.0129861	0.220988
CCL4L1.SL004356	CCL4L1	N	-0.011	0.0220145	0.0496693	-0.005	0.184323	0.568489	-0.022	7.53925e-07	3.13759e-06	-0.005	0.225282	0.570333	-0.016	0.00141231	0.00386952	0.004	0.343852	0.655476	-0.014	0.00560519	0.0176801	-0.003	0.449917	0.812433	-0.01	0.0715047	0.13599	-0.009	0.0413708	0.338038
POLR1C.SL019437	POLR1C	N	0.014	0.0220107	0.0496693	0.003	0.609591	0.869078	0.032	6.75279e-09	3.90833e-08	-0.002	0.696026	0.894232	0.018	0.00411214	0.00991925	-0.007	0.257215	0.574656	0.01	0.11234	0.202852	0.011	0.0573375	0.420184	0.016	0.0200292	0.0481722	0.005	0.389179	0.755692
KLK9.SL003864	KLK9	N	-0.007	0.0220721	0.0497839	0	0.995417	0.998673	-0.011	4.45037e-05	0.000135611	-0.001	0.754664	0.917561	-0.013	9.54433e-05	0.000355234	0.003	0.334094	0.647774	-0.005	0.0716768	0.141775	0	0.973051	0.991684	-0.005	0.158003	0.257405	0	0.958447	0.98894
ARMC8.SL023596	ARMC8	N	0.009	0.022154	0.0499534	0.006	0.0657824	0.382371	0.008	0.028251	0.0475756	0.005	0.134436	0.448145	0.009	0.0317471	0.0597296	0.007	0.0783121	0.336171	0.007	0.0698951	0.139148	0.011	0.00349494	0.142153	0.009	0.0416857	0.0880671	0.003	0.497961	0.81779
HDLBP.SL008163	HDLBP	N	0.021	0.022199	0.0500395	0.007	0.397994	0.758486	0.029	0.000820011	0.00192075	0.007	0.387074	0.719324	0.029	0.00238508	0.00616321	0.015	0.0990438	0.374807	0.017	0.0589898	0.121853	0.011	0.154016	0.596146	0.021	0.0376254	0.0808753	0.003	0.716942	0.905629
RAB5B.SL008540	RAB5B	N	-0.017	0.0222353	0.0501061	0.013	0.0925862	0.424293	-0.021	0.00418125	0.00847532	0.009	0.255204	0.605483	-0.008	0.321311	0.417784	0.002	0.776758	0.916446	-0.008	0.323169	0.452801	0.002	0.805665	0.946412	-0.017	0.0445109	0.0931465	0.017	0.0687846	0.406298
HYAL4.SL022647	HYAL4	N	-0.009	0.0222674	0.0501631	0.005	0.144116	0.514291	-0.014	7.46763e-05	0.000217643	0.005	0.126377	0.434759	-0.015	0.000244352	0.00082368	0.005	0.218374	0.537012	-0.007	0.0517204	0.109889	0.004	0.305049	0.722285	-0.009	0.0268565	0.0615558	0.006	0.142828	0.537302
NAPEPLD.SL023529	NAPEPLD	N	-0.01	0.0222746	0.0501638	0.01	0.00298909	0.098952	0	0.967891	0.97571	0.009	0.00802351	0.123318	-0.01	0.0326066	0.0611436	0.005	0.157272	0.463418	-0.012	0.00841209	0.0246242	0.011	0.000488768	0.0573407	-0.011	0.0221225	0.0522814	0.007	0.0531986	0.37688
APOC2.SL003021	APOC2	N	0.013	0.022299	0.0502034	0.007	0.0791116	0.406671	0.009	0.0681029	0.104171	0.007	0.0666153	0.322706	0.008	0.176547	0.256263	0.005	0.214363	0.531897	0.015	0.00549942	0.0174062	0.004	0.310328	0.723796	0.016	0.00972724	0.0264348	0.003	0.490799	0.815277
TNFAIP8.SL019770	TNFAIP8	N	0.013	0.0223129	0.0502193	0	0.969069	0.992605	0.035	2.42815e-11	2.03599e-10	0	0.936129	0.981461	0.003	0.651765	0.72307	0.001	0.84561	0.944162	0.013	0.0216619	0.0539313	0.001	0.831138	0.953833	0.012	0.0616365	0.120651	-0.001	0.805249	0.940761
BRPF1.SL019544	BRPF1	N	0.01	0.022333	0.0502493	0.006	0.152526	0.526935	0.013	0.00121014	0.00274887	0.004	0.252234	0.601663	0.01	0.0272356	0.0522157	0.008	0.0651544	0.310974	0.009	0.0388626	0.0867778	0.007	0.0692502	0.451051	0.01	0.0325561	0.0721415	0.011	0.0203472	0.25904
PDE5A.SL011405	PDE5A	N	0.019	0.0224046	0.0503949	0.001	0.918607	0.979338	-0.017	0.0344709	0.0569641	0.007	0.317724	0.661877	0.017	0.0427174	0.077075	-0.006	0.446002	0.736863	0.016	0.0641401	0.130011	0.007	0.375377	0.769983	0.028	0.00306488	0.00998391	0.001	0.873013	0.965295
CRYZ.SL008181	CRYZ	N	-0.045	0.0224754	0.0505388	-0.004	0.764619	0.931735	-0.025	0.164152	0.223794	-0.006	0.66137	0.883275	-0.071	0.000506747	0.00156095	0.006	0.716512	0.889239	-0.053	0.00828369	0.0243257	0.005	0.724051	0.927149	-0.046	0.033994	0.0744832	-0.006	0.716096	0.905629
NECAP2.SL022135	NECAP2	N	0.013	0.0225825	0.0507642	0.009	0.0730573	0.39641	0.025	2.32092e-06	8.89929e-06	0.012	0.0220786	0.196499	0.003	0.550846	0.63723	0.006	0.36036	0.669603	0.012	0.0385085	0.0861178	0.009	0.0904032	0.495568	0.009	0.142317	0.237153	0.009	0.141825	0.535448
MXRA7.SL018347	MXRA7	N	-0.015	0.0226289	0.0508528	0.003	0.53486	0.830551	0.007	0.270406	0.345672	0.008	0.173998	0.51239	-0.019	0.00675201	0.0152013	0.004	0.538246	0.794663	-0.011	0.107524	0.196766	-0.001	0.814163	0.948367	-0.01	0.174999	0.278621	0.01	0.143405	0.537731
TAFA2.SL017425	TAFA2	N	-0.01	0.022645	0.0508734	-0.002	0.50581	0.818685	-0.009	0.0246339	0.0420705	-0.003	0.358403	0.698545	-0.01	0.0389587	0.0712473	0	0.95878	0.986415	-0.009	0.0349894	0.079808	-0.003	0.390153	0.777138	-0.01	0.0380825	0.0816471	0	0.991263	0.997844
PCDH9.SL008436	PCDH9	N	-0.021	0.022844	0.0513049	-0.006	0.339584	0.717159	0.014	0.118431	0.168514	-0.004	0.518712	0.811984	-0.004	0.655958	0.726627	0.004	0.60895	0.833597	-0.019	0.0409368	0.0907489	-0.01	0.183547	0.624328	-0.022	0.0331238	0.0731447	-0.007	0.384652	0.753943
PCBP2.SL011153	PCBP2	N	0.028	0.0228643	0.0513349	-0.02	0.0993977	0.434732	0.023	0.0620024	0.0958349	-0.002	0.895837	0.969163	0.007	0.5868	0.668423	-0.035	0.013274	0.135915	0.024	0.0545025	0.114348	-0.022	0.0821808	0.479973	0.033	0.016064	0.0402257	-0.021	0.152553	0.545501
OLFML3.SL009409.1	OLFML3	N	0.015	0.0228961	0.0513905	-0.007	0.154407	0.529456	0.013	0.0356387	0.0586832	-0.008	0.131879	0.442956	0.017	0.0147836	0.0303844	-0.005	0.41608	0.714079	0.012	0.0712268	0.141184	-0.004	0.42673	0.800528	0.02	0.00574897	0.0170799	-0.009	0.133714	0.525855
PRMT2.SL014851	PRMT2	N	0.017	0.0229193	0.0514271	-0.007	0.2931	0.679408	0.009	0.232955	0.304081	-0.003	0.702711	0.895872	0.019	0.0130102	0.027226	-0.016	0.0386762	0.238984	0.014	0.0683728	0.13682	0.002	0.73309	0.930038	0.028	0.00069629	0.00284782	-0.004	0.600884	0.861941
EIF4EBP2.SL008378	EIF4EBP2	N	0.021	0.0229752	0.0515366	-0.011	0.204334	0.5884	-0.017	0.0465049	0.0743312	-0.012	0.147612	0.472023	0.044	6.45061e-06	3.11815e-05	-0.022	0.0239289	0.182858	0.016	0.0944926	0.17778	-0.007	0.434449	0.80201	0.025	0.0159294	0.0399838	-0.007	0.472924	0.805114
ALPL.SL000255	ALPL	N	0.011	0.0230054	0.0515574	0.002	0.595647	0.864541	0.026	6.89801e-09	3.98612e-08	0.002	0.672184	0.886232	0.005	0.349716	0.445353	0.005	0.192092	0.509066	0.011	0.023591	0.0577576	0.002	0.57814	0.872959	0.005	0.304302	0.428023	-0.001	0.778311	0.932453
RPAIN.SL022209	RPAIN	N	-0.006	0.022999	0.0515574	0.001	0.577421	0.852923	-0.007	0.00873926	0.0165352	0.001	0.64738	0.8785	-0.007	0.0171608	0.0346605	0.003	0.189907	0.50766	-0.005	0.0628945	0.128157	0.001	0.7243	0.927149	-0.005	0.105088	0.185663	0	0.972344	0.992639
SRP14.SL013036	SRP14	N	0.011	0.0230035	0.0515574	-0.006	0.113028	0.461514	-0.002	0.678206	0.742556	-0.007	0.0791885	0.349931	0.013	0.00993665	0.0214527	-0.011	0.014272	0.139536	0.008	0.112359	0.202852	-0.003	0.519666	0.853162	0.011	0.0364715	0.0788337	-0.006	0.176471	0.576147
SLC6A9.SL019569	SLC6A9	N	-0.01	0.0231265	0.051813	0.007	0.0661152	0.382371	-0.013	0.00138665	0.00311448	0.006	0.102802	0.39275	-0.012	0.0149934	0.0307468	0.004	0.347798	0.658732	-0.011	0.0194502	0.0494407	0.006	0.145557	0.582385	-0.013	0.010016	0.0271195	0.007	0.110055	0.485127
APPL1.SL019955	APPL1	N	-0.013	0.0232568	0.052089	0.001	0.778044	0.935013	0.004	0.425652	0.50502	0.001	0.844956	0.949761	-0.013	0.0403639	0.0735177	0.005	0.329549	0.645066	-0.013	0.0287116	0.0677919	0.001	0.901341	0.972519	-0.013	0.0588892	0.115982	0.004	0.483671	0.812044
IER3.SL019125	IER3	N	0.009	0.0233061	0.0521837	0.006	0.0826699	0.412067	0.001	0.824969	0.866147	0.004	0.206605	0.550697	0.008	0.0547811	0.0952299	0.008	0.0403603	0.243951	0.008	0.0452765	0.0984132	0.01	0.0100185	0.228348	0.011	0.00988192	0.0268057	0.01	0.0157842	0.237149
COPB2.SL008869	COPB2	N	0.018	0.0235208	0.0526483	0	0.977718	0.995802	0.002	0.797339	0.843635	0	0.944207	0.984488	0.018	0.0316572	0.0595814	0.001	0.885833	0.958845	0.019	0.0186341	0.0478328	-0.002	0.791365	0.944559	0.022	0.0143615	0.0364207	0.004	0.617265	0.869225
TAGLN3.SL011308	TAGLN3	N	0.017	0.0235317	0.0526567	-0.005	0.503066	0.817337	0.036	7.32638e-07	3.05591e-06	0	0.954589	0.985977	0.006	0.443387	0.536524	-0.01	0.244907	0.56228	0.024	0.00194983	0.00724982	-0.012	0.105216	0.522435	0.011	0.22406	0.338504	0	0.965825	0.990502
JPT2.SL013275	JPT2	N	0.019	0.023563	0.0527107	-0.004	0.5447	0.83667	0.036	5.21975e-06	1.8902e-05	-0.004	0.618452	0.862977	0.037	3.28165e-05	0.000136959	-0.008	0.31908	0.636853	0.01	0.265617	0.39086	0.005	0.467643	0.822591	0.02	0.0327392	0.0724889	-0.013	0.135894	0.528572
TMOD2.SL019937	TMOD2	N	-0.035	0.0236548	0.0528999	0.011	0.478531	0.802095	0.065	7.50041e-05	0.000218426	0.01	0.563627	0.834331	-0.051	0.00373542	0.00914843	0.033	0.0913337	0.360342	-0.035	0.0165875	0.0435201	0.014	0.351774	0.7538	-0.043	0.00642976	0.0187554	0.017	0.309297	0.699124
POLR3F.SL019460	POLR3F	N	-0.008	0.023679	0.0529379	0.004	0.141957	0.512109	-0.016	1.2373e-06	4.9776e-06	0.004	0.210431	0.555465	-0.011	0.00367834	0.00901763	0.005	0.162058	0.469866	-0.007	0.0658151	0.132821	0.003	0.381029	0.772645	-0.009	0.0216989	0.0514983	0.004	0.269303	0.668895
NUDT16L1.SL015180	NUDT16L1	N	0.022	0.0237763	0.0531394	0.021	0.00832658	0.15718	0.048	1.44997e-07	6.78621e-07	0.024	0.00300067	0.0737688	0.027	0.0103528	0.0222274	0.034	0.000185109	0.015664	0.015	0.148681	0.251512	0.028	0.00231129	0.127586	0.025	0.0284577	0.0646851	0.013	0.210331	0.613862
CFI.SL003328	CFI	N	-0.009	0.0238062	0.05319	-0.001	0.668672	0.890998	-0.01	0.00618393	0.0120823	0	0.924024	0.978057	-0.002	0.574431	0.657079	0.001	0.868668	0.951246	-0.01	0.0123258	0.0338986	-0.001	0.718336	0.924302	-0.007	0.143327	0.238512	-0.002	0.658587	0.883799
GLYAT.SL015017	GLYAT	N	-0.02	0.0238241	0.053214	0.001	0.945488	0.989965	-0.005	0.513416	0.59036	0.003	0.760301	0.919686	-0.024	0.0106025	0.0226944	0.005	0.635051	0.84989	-0.023	0.00917826	0.0265398	0.003	0.773441	0.941702	-0.014	0.155373	0.254813	-0.002	0.869691	0.964513
C22orf15.SL018042	C22orf15	N	-0.01	0.0238642	0.0532388	0.001	0.696956	0.901646	-0.007	0.0889519	0.130764	0.001	0.65183	0.879647	-0.006	0.234232	0.322321	0.006	0.128058	0.420127	-0.009	0.0408345	0.090706	-0.001	0.799683	0.945752	-0.008	0.114999	0.200289	-0.001	0.861131	0.960406
CHRDL2.SL012616	CHRDL2	N	0.024	0.0238519	0.0532388	-0.004	0.571147	0.849451	0.031	0.00147584	0.00328749	-0.003	0.647475	0.8785	0.033	0.00442368	0.0105738	-0.012	0.158712	0.465327	0.023	0.0352816	0.0802916	-0.003	0.713851	0.924302	0.021	0.0758419	0.142472	0.003	0.724204	0.908441
FGD2.SL023428	FGD2	N	-0.022	0.0238504	0.0532388	-0.005	0.531904	0.829385	-0.027	0.00260694	0.00551662	-0.01	0.225688	0.570967	-0.026	0.00921238	0.0200715	-0.011	0.210212	0.52692	-0.02	0.0373741	0.083989	-0.01	0.214663	0.651726	-0.02	0.0618531	0.120914	0.007	0.409794	0.76903
SHISAL2A.SL020092	SHISAL2A	N	0.02	0.0238593	0.0532388	-0.004	0.616487	0.871964	0.026	0.00233723	0.0050034	-0.005	0.540305	0.821674	0.025	0.00916429	0.0199785	-0.009	0.309009	0.626355	0.022	0.012878	0.0350492	-0.013	0.0552466	0.414603	0.015	0.11157	0.195195	-0.001	0.930481	0.980141
CCL3.SL000519	CCL3	N	0.023	0.0239268	0.0533624	-0.001	0.83999	0.959435	0.037	4.24231e-05	0.000129808	0.001	0.908764	0.973523	0.047	1.46667e-05	6.57192e-05	0.007	0.306437	0.624063	0.023	0.0223547	0.0552823	-0.006	0.393734	0.778611	0.025	0.0262276	0.0603398	0.003	0.706509	0.902851
CT83.SL018622	CT83	N	-0.013	0.0239466	0.0533765	-0.002	0.622466	0.875151	-0.009	0.0735936	0.111527	-0.005	0.257426	0.608401	-0.022	0.000202492	0.000694662	0.002	0.690351	0.875665	-0.01	0.0643946	0.130419	-0.003	0.469362	0.822591	-0.009	0.135401	0.227637	-0.006	0.268184	0.667088
ILF3.SL004792	ILF3	N	-0.013	0.0239477	0.0533765	0.016	0.00234881	0.0900621	-0.008	0.11831	0.168438	0.021	6.89879e-05	0.0108062	-0.004	0.481916	0.572145	0.017	0.0049077	0.0832988	-0.008	0.153373	0.257675	0.009	0.0751522	0.466502	-0.007	0.246238	0.365043	0.015	0.0209785	0.263106
MRAP2.SL017998	MRAP2	N	-0.022	0.0239918	0.0534587	-0.001	0.929002	0.982826	-0.011	0.207495	0.275091	0	0.962383	0.988037	-0.029	0.00447173	0.0106782	0.014	0.172095	0.483021	-0.021	0.0291085	0.068575	-0.003	0.718203	0.924302	-0.028	0.00711563	0.0204246	-0.001	0.930323	0.980114
CABLES2.SL018130	CABLES2	N	0.011	0.0240132	0.0534902	0.001	0.858039	0.967113	0.014	0.00282391	0.00594159	0.001	0.848549	0.950984	0.006	0.27503	0.367872	0.005	0.353251	0.663596	0.009	0.0790668	0.153951	0.002	0.574447	0.872959	0.012	0.028459	0.0646851	-0.002	0.705554	0.902508
CTRC.SL012801	CTRC	N	-0.014	0.0240285	0.0535082	-0.002	0.627529	0.876064	-0.021	0.000256341	0.000669926	-0.005	0.355563	0.695581	-0.024	0.000119307	0.000433532	0	0.983303	0.994105	-0.011	0.0866925	0.165645	-0.005	0.333592	0.741966	-0.023	0.00108545	0.00412976	-0.004	0.545576	0.838895
ZNF415.SL019912	ZNF415	N	-0.01	0.0242001	0.053874	0.009	0.00689656	0.143203	0	0.967344	0.975293	0.008	0.0225002	0.196854	-0.016	0.000472719	0.00146656	0.011	0.00284015	0.0653979	-0.009	0.032834	0.0757994	0.008	0.0253886	0.311926	-0.013	0.00900301	0.0247962	0.005	0.163347	0.560909
GALK2.SL023276	GALK2	N	0.011	0.0242117	0.0538834	-0.005	0.192453	0.576701	0.005	0.220139	0.289508	-0.004	0.29763	0.647503	0.006	0.20332	0.287543	-0.008	0.0748916	0.33117	0.011	0.0256171	0.0618338	-0.005	0.302726	0.7221	0.031	3.38995e-09	5.58318e-08	-0.009	0.0721765	0.415452
CPA1.SL009336	CPA1	N	0.022	0.0242415	0.0539334	-0.006	0.514076	0.823164	0.02	0.029521	0.0495293	-0.009	0.290013	0.63848	0.013	0.206117	0.290808	-0.003	0.787742	0.920095	0.015	0.137108	0.235767	0.004	0.629874	0.893474	0.02	0.07387	0.139659	-0.008	0.458343	0.798509
H2BU1.SL021204	H2BU1	N	0.055	0.024259	0.0539405	0.027	0.27258	0.656297	0.037	0.102332	0.148125	0.037	0.140444	0.459126	0.093	0.000803318	0.00233295	0.011	0.734134	0.896895	0.067	0.00694141	0.0210213	0.022	0.371576	0.767867	0.086	0.00147005	0.00533393	0.019	0.496157	0.817661
PTK2.SL012248	PTK2	N	-0.011	0.0242593	0.0539405	0.008	0.0199276	0.23179	-0.011	0.014288	0.0257453	0.005	0.178927	0.518553	-0.011	0.0347349	0.0646079	0.007	0.1012	0.375901	-0.01	0.0461348	0.0999063	0.005	0.159087	0.602158	-0.01	0.06653	0.128454	0.009	0.0231094	0.274216
NCR3.SL005205	NCR3	N	0.009	0.0243103	0.0540375	0	0.914088	0.978615	0.014	0.000213201	0.000566636	0.001	0.610148	0.857234	0.011	0.00893705	0.0195178	-0.001	0.670503	0.86761	0.008	0.0472738	0.101763	0.002	0.526354	0.854092	0.012	0.00801579	0.0225238	-0.001	0.843688	0.951652
GSTT2.SL023835	GSTT2	N	-0.019	0.0243198	0.0540423	0.001	0.824845	0.954795	-0.02	0.00649072	0.0126181	0	0.972589	0.991914	-0.032	0.000172311	0.000604072	0.004	0.562945	0.809091	-0.022	0.00980948	0.0280783	0.008	0.19632	0.635998	-0.023	0.0123092	0.0321691	0.001	0.883457	0.967893
NDRG3.SL015308	NDRG3	N	0.016	0.0243755	0.0541498	-0.007	0.211786	0.593783	0.03	5.21053e-06	1.88779e-05	-0.006	0.280439	0.630025	0.011	0.145138	0.216868	-0.016	0.0133327	0.136182	0.011	0.108652	0.198486	0	0.947467	0.985322	0.014	0.0723703	0.137317	-0.007	0.287137	0.684111
IL27RA.SL005223	IL27RA	N	-0.022	0.0243953	0.0541774	-0.001	0.869758	0.968562	0.015	0.103826	0.150022	0	0.932609	0.981259	-0.023	0.0270129	0.0518699	0.007	0.281424	0.597725	-0.023	0.0189764	0.048559	-0.002	0.768656	0.940778	-0.025	0.0196447	0.0474645	-0.006	0.374573	0.751951
AMOT.SL023165	AMOT	N	-0.011	0.024442	0.0542648	0.006	0.280608	0.664914	-0.002	0.72737	0.784141	0.006	0.287917	0.636913	-0.01	0.0615469	0.10513	0.01	0.115892	0.40003	-0.013	0.0102844	0.0292443	0.008	0.116673	0.543294	-0.011	0.0415851	0.0878982	0.003	0.627143	0.872454
DESI1.SL022006	DESI1	N	0.013	0.0245485	0.0544847	-0.006	0.23566	0.622884	0.035	2.24114e-11	1.88995e-10	-0.006	0.205413	0.548752	0.008	0.193563	0.276272	-0.007	0.210839	0.527415	0.009	0.103164	0.190573	0	0.950751	0.985479	0.015	0.0197168	0.0475919	-0.008	0.183379	0.583168
NGFR.SL004638	NGFR	N	0.039	0.0246822	0.0547651	-0.027	0.0704896	0.39144	-0.029	0.100126	0.145133	-0.02	0.190964	0.534995	-0.007	0.706147	0.770171	-0.04	0.0173445	0.155251	0.047	0.00871187	0.0254007	-0.036	0.0345823	0.343583	0.043	0.0272526	0.0623278	-0.033	0.0589373	0.386698
HEPACAM2.SL025878	HEPACAM2	N	0.009	0.0247515	0.0549023	0.004	0.226405	0.613694	0.01	0.00476203	0.00955001	0.003	0.25783	0.60855	0.01	0.0206979	0.0409178	0.002	0.532528	0.791534	0.008	0.0349932	0.079808	0.004	0.17895	0.620848	0.009	0.036011	0.0781034	0.005	0.184665	0.585421
COLEC11.SL006713	COLEC11	N	0.034	0.0247945	0.0549725	0.004	0.55958	0.843668	0.03	0.0319404	0.0532003	0.005	0.506982	0.80518	0.021	0.197954	0.281144	0.008	0.317492	0.634984	0.031	0.046655	0.100814	0.008	0.302414	0.7221	0.03	0.0783181	0.146208	0.003	0.753461	0.919682
TPST1.SL007023	TPST1	N	0.019	0.0247981	0.0549725	-0.016	0.0179223	0.219511	0.028	0.000218413	0.000579444	-0.016	0.0145054	0.163037	0.024	0.00644598	0.0146241	-0.022	0.00424761	0.0782979	0.014	0.0932113	0.175684	-0.01	0.191236	0.632896	0.029	0.0023707	0.00808013	-0.01	0.215046	0.620512
DDAH1.SL008871	DDAH1	N	0.023	0.0248948	0.0551687	-0.005	0.548989	0.839037	0.055	1.30108e-08	7.15353e-08	-0.001	0.951546	0.985802	0.028	0.0130616	0.027318	-0.021	0.0583602	0.293721	0.015	0.1437	0.245183	0.005	0.524274	0.853162	0.026	0.0160072	0.0401381	-0.003	0.789165	0.936524
HCE003300.HCE003300	HCE003300	N	-0.001	0.0249016	0.0551687	0.001	0.192297	0.576701	-0.002	0.00160399	0.00355039	0	0.471298	0.779881	-0.002	0.00104719	0.0029606	0.001	0.255718	0.573589	-0.001	0.0428133	0.0941335	0.001	0.109642	0.531741	-0.002	0.00447523	0.0138489	0.001	0.0783681	0.426328
SPTAN1.SL008190	SPTAN1	N	-0.008	0.0250335	0.0554442	0.002	0.528336	0.82815	-0.017	7.74083e-07	3.21059e-06	0.003	0.435457	0.753867	-0.012	0.00249276	0.00640771	0.002	0.67739	0.871389	-0.006	0.103595	0.191192	0.001	0.799517	0.945752	-0.006	0.171064	0.273777	0.004	0.31482	0.704256
SLAMF8.SL010380	SLAMF8	N	-0.021	0.0251133	0.0556043	0.006	0.352317	0.72797	0.001	0.885872	0.912521	0.006	0.344698	0.686226	-0.027	0.00843109	0.0185393	0.003	0.687201	0.874383	-0.016	0.0917923	0.173632	0.001	0.902408	0.972963	-0.017	0.104872	0.185459	0.006	0.350811	0.733088
NSL1.SL022826	NSL1	N	0.018	0.0251847	0.0557456	0.001	0.901984	0.975672	0.036	2.60713e-06	9.92435e-06	-0.002	0.814032	0.938591	0.016	0.0778461	0.128051	-0.014	0.125428	0.416323	0.015	0.0725206	0.143136	0.009	0.265409	0.696557	0.024	0.00948798	0.025864	0.003	0.725348	0.908629
SH3BGRL.SL008627	SH3BGRL	N	0.016	0.0252201	0.0558072	0.007	0.27455	0.65817	0.053	4.36936e-15	6.05785e-14	0.014	0.030415	0.222116	0.036	1.85844e-06	9.87859e-06	-0.005	0.497765	0.772948	0.018	0.0154917	0.0410991	0.004	0.563054	0.871121	0.013	0.0936725	0.169481	0.013	0.0856458	0.439159
ANXA9.SL020193	ANXA9	N	-0.017	0.0252304	0.0558131	0.003	0.587684	0.858438	-0.008	0.279114	0.354963	0.001	0.76221	0.919686	-0.022	0.00493233	0.0116235	-0.001	0.818389	0.931475	-0.018	0.0196753	0.0498451	0.002	0.729367	0.928675	-0.026	0.00134922	0.00495906	0.004	0.51496	0.825645
magainins.SL011504	magainins	N	0.025	0.0252446	0.0558277	0.014	0.0568442	0.36046	0.006	0.587834	0.659599	0.013	0.0756587	0.341927	-0.004	0.736497	0.794643	0.004	0.680609	0.872327	0.026	0.026755	0.0640484	0.013	0.121985	0.551093	0.015	0.229872	0.345551	0.014	0.125715	0.513201
INIP.SL023327	INIP	N	-0.02	0.0253043	0.0559429	-0.006	0.388552	0.751974	-0.015	0.0904175	0.132574	-0.013	0.0672494	0.323377	-0.042	1.62702e-05	7.22442e-05	0.008	0.298133	0.615193	-0.025	0.00704278	0.0212714	0	0.965712	0.988951	-0.031	0.00271687	0.00905461	-0.009	0.258204	0.657294
AMH.SL005201	AMH	N	0.009	0.0253927	0.0561217	0.003	0.442534	0.786754	0.023	2.62438e-09	1.63181e-08	0.001	0.668061	0.885885	0.016	0.000223423	0.000761147	-0.001	0.82572	0.935655	0.009	0.043398	0.0951164	0.004	0.262913	0.693955	0.01	0.0290859	0.0657851	0.004	0.297575	0.689526
SLC26A5.SL018840	SLC26A5	N	0.01	0.0254568	0.0562464	0.004	0.250866	0.638894	0	0.910748	0.932146	0.004	0.292221	0.642022	0.012	0.0102937	0.0221197	0.003	0.459987	0.74739	0.008	0.0695623	0.138748	0.005	0.180396	0.622343	0.008	0.0689788	0.132169	0.005	0.23951	0.640025
TIAM1.SL007386	TIAM1	N	-0.009	0.025485	0.0562918	0.002	0.519021	0.82368	-0.006	0.0786118	0.117918	0.001	0.732761	0.907673	-0.012	0.00684115	0.0153738	0.01	0.0156264	0.146966	-0.008	0.0461516	0.0999063	0.001	0.837226	0.954422	-0.011	0.0106313	0.0285441	-0.001	0.871609	0.964716
GFP.SL000435.1	GFP	N	-0.02	0.0255218	0.0563393	0.002	0.868698	0.968113	-0.039	1.67019e-06	6.56834e-06	0.003	0.773475	0.924508	-0.014	0.137817	0.207955	0.001	0.949352	0.981945	-0.02	0.0221075	0.0548123	0.001	0.898686	0.971785	-0.021	0.0252945	0.0585959	0.003	0.785236	0.935573
SNRPC.SL022234	SNRPC	N	-0.014	0.0255163	0.0563393	-0.004	0.425045	0.774358	0.008	0.197172	0.263047	-0.002	0.691053	0.892538	-0.011	0.125648	0.192033	-0.005	0.350953	0.661411	-0.015	0.0224234	0.0554149	-0.002	0.70108	0.920942	-0.014	0.0513933	0.104378	-0.003	0.611947	0.866241
KCNAB3.SL023250	KCNAB3	N	-0.016	0.0255586	0.0564036	0	0.964552	0.991487	-0.001	0.864249	0.896544	-0.001	0.842641	0.949168	-0.031	7.5006e-05	0.000286809	-0.004	0.573423	0.814027	-0.018	0.017818	0.0461237	0.002	0.803864	0.946412	-0.018	0.0259916	0.0599845	0	0.974332	0.992657
KIRREL3.SL014111	KIRREL3	N	-0.006	0.0256915	0.056663	-0.002	0.45709	0.793169	-0.005	0.0301553	0.0505012	-0.003	0.251213	0.60105	-0.01	0.000502813	0.00154948	0	0.925821	0.972588	-0.006	0.0297416	0.0698206	-0.003	0.228168	0.663343	-0.007	0.00951609	0.0258996	-0.003	0.287606	0.684341
TMPO.SL013037	TMPO	N	0.027	0.0256897	0.056663	0.001	0.938858	0.986672	0.055	2.24103e-06	8.63343e-06	0.013	0.265558	0.617088	0.051	0.000187653	0.000649612	-0.001	0.919457	0.970174	0.03	0.0174818	0.0453812	-0.001	0.915885	0.977493	0.032	0.0256153	0.0592749	0.003	0.86192	0.960434
HSPA13.SL009344	HSPA13	N	0.013	0.0257911	0.0568656	0.002	0.680126	0.89548	0.028	2.75357e-07	1.23009e-06	0.004	0.455221	0.767824	0.023	0.00023478	0.000793232	0.001	0.852262	0.946145	0.012	0.0430466	0.0944868	0.001	0.824142	0.951684	0.019	0.00400762	0.0125978	-0.004	0.491019	0.815294
ST6GALNAC1.SL015271	ST6GALNAC1	N	0.011	0.0258127	0.056896	0.007	0.108628	0.452075	0	0.94062	0.956074	0.005	0.223111	0.567911	0.017	0.000929414	0.00265825	0.008	0.077004	0.334277	0.009	0.0674851	0.135449	0.01	0.0205931	0.291908	0.01	0.0538948	0.108172	0.007	0.133507	0.525855
SPTLC2.SL006400	SPTLC2	N	-0.009	0.0258515	0.0569646	0.006	0.13332	0.499899	-0.005	0.171125	0.232312	0.004	0.346718	0.68762	-0.014	0.00271328	0.00689988	0.008	0.112635	0.395999	-0.005	0.22641	0.345386	0.003	0.419616	0.797132	-0.006	0.160773	0.260938	-0.001	0.897347	0.972611
LCTL.SL018026	LCTL	N	-0.008	0.0260424	0.0573682	0.004	0.190071	0.574191	-0.012	0.00051915	0.00126556	0.004	0.125842	0.43475	-0.005	0.222073	0.308763	0.005	0.170789	0.481006	-0.009	0.0178068	0.046111	0.006	0.050693	0.401292	-0.002	0.580956	0.690061	0	0.950889	0.985394
CREB1.SL006051	CREB1	N	-0.009	0.0261105	0.057501	-0.003	0.384483	0.749025	-0.011	0.00221805	0.00476638	-0.003	0.403371	0.731433	-0.01	0.0211072	0.0416152	-0.004	0.354285	0.66503	-0.01	0.0183835	0.047305	-0.002	0.608649	0.885548	-0.009	0.0393306	0.0836529	-0.004	0.319837	0.708026
FOXM1.SL007372	FOXM1	N	0.017	0.0261272	0.0575204	0.012	0.0501271	0.339499	0.028	6.31331e-05	0.000186362	0.014	0.0165955	0.173794	0.032	4.62634e-05	0.000186115	0.003	0.670565	0.86761	0.016	0.0440346	0.0960541	0.012	0.0692558	0.451051	0.017	0.0445272	0.0931541	0.015	0.0295296	0.29963
IFNA1.SL021466	IFNA1	N	-0.009	0.0261536	0.0575481	0.008	0.00801968	0.156607	-0.006	0.132234	0.185783	0.006	0.0385658	0.249791	-0.012	0.00493831	0.0116301	0	0.981191	0.993071	-0.009	0.0261539	0.0628001	0.007	0.0280131	0.319245	-0.01	0.0221425	0.052298	0.008	0.0146126	0.23185
SORT1.SL008851	SORT1	N	-0.01	0.0261554	0.0575481	0.002	0.49371	0.811134	-0.01	0.0135302	0.0245222	0.002	0.583372	0.844401	-0.018	0.000114667	0.000418738	0.003	0.415339	0.714079	-0.009	0.0328083	0.0757974	0.004	0.240085	0.673594	-0.011	0.0283219	0.0644484	0.002	0.594122	0.859802
PIK3CA.PIK3R1.SL010512	PIK3CA	N	-0.018	0.0261682	0.0575591	0.001	0.898228	0.974901	-0.021	0.00461953	0.00929208	-0.003	0.61876	0.862977	-0.03	0.00043875	0.0013745	0.003	0.723049	0.891589	-0.015	0.0667286	0.134333	-0.003	0.669197	0.906428	-0.005	0.563327	0.67435	-0.002	0.829625	0.947672
AMIGO1.SL025790	AMIGO1	N	-0.011	0.0262581	0.0577152	-0.006	0.0724604	0.394731	-0.008	0.059229	0.0920896	-0.006	0.0773948	0.346166	-0.013	0.0157822	0.032194	-0.005	0.231346	0.548221	-0.015	0.00187999	0.00702564	-0.002	0.64435	0.898074	-0.014	0.0118539	0.0312007	-0.009	0.040299	0.334855
CCNH.SL000391	CCNH	N	-0.008	0.0262559	0.0577152	0	0.929357	0.983022	-0.014	9.14652e-05	0.000260894	0.001	0.849116	0.95133	-0.012	0.00451228	0.0107645	0.001	0.868457	0.951246	-0.006	0.095625	0.179539	-0.003	0.35055	0.753285	-0.007	0.109568	0.192304	-0.002	0.482795	0.81177
RPP30.SL020930	RPP30	N	0.01	0.0262627	0.0577152	-0.003	0.375826	0.742519	0.014	0.000869965	0.00202552	-0.005	0.17788	0.517814	0.007	0.140648	0.211533	-0.007	0.101029	0.37581	0.007	0.109086	0.19918	-0.002	0.680395	0.911569	0.007	0.141816	0.236585	-0.001	0.797844	0.939403
SYTL1.SL019931	SYTL1	N	0.007	0.0262861	0.0577495	0.001	0.816175	0.951817	0.002	0.479133	0.557952	-0.001	0.712221	0.899223	0.007	0.0531185	0.0926898	0.005	0.134351	0.430261	0.004	0.191348	0.304059	0.004	0.185977	0.626618	0.006	0.113635	0.198196	-0.001	0.66874	0.886915
SMYD2.SL019827	SMYD2	N	-0.009	0.026413	0.058011	0.006	0.0311461	0.279138	-0.003	0.31769	0.396263	0.007	0.0183729	0.182048	-0.014	0.000866752	0.00250237	0.006	0.0868606	0.350585	-0.007	0.0571658	0.118826	0.005	0.0807832	0.47775	-0.006	0.138725	0.23243	0.004	0.239926	0.640406
VTI1B.SL005723	VTI1B	N	0.032	0.0264537	0.0580828	0.015	0.317506	0.697964	0.016	0.288359	0.365198	0.012	0.457012	0.768682	0.035	0.0238691	0.0463529	0.016	0.360605	0.669721	0.014	0.32942	0.459316	0.037	0.0115735	0.240012	0.024	0.127401	0.216912	0.024	0.151762	0.545277
SH2D1A.SL014468	SH2D1A	N	-0.014	0.026572	0.0583253	0.012	0.0229674	0.244402	-0.001	0.851953	0.886764	0.015	0.00676063	0.113726	-0.011	0.117903	0.181971	0.019	0.00223052	0.0582899	-0.012	0.0788262	0.153645	0.008	0.15835	0.600837	-0.015	0.0352808	0.0767545	0.007	0.277135	0.675533
EFNB3.SL025849	EFNB3	N	-0.017	0.0266351	0.0584458	-0.003	0.57246	0.849517	-0.015	0.03247	0.0539359	-0.007	0.243066	0.591553	-0.024	0.00280242	0.00709715	0.001	0.920867	0.97043	-0.02	0.0105011	0.0297256	-0.003	0.666789	0.905784	-0.02	0.0171024	0.0424503	-0.003	0.661914	0.88498
RFNG.SL008366	RFNG	N	0.007	0.0266428	0.0584458	0.001	0.809062	0.949523	0	0.866359	0.897317	0.001	0.614985	0.860303	0.009	0.0041885	0.0100803	0	0.904456	0.963618	0.006	0.0577571	0.119709	0.002	0.462662	0.821147	0.018	1.69976e-08	2.33029e-07	0	0.937318	0.98145
TMEM167B.SL020080	TMEM167B	N	-0.006	0.0266541	0.0584532	-0.001	0.751742	0.927523	-0.006	0.0243021	0.0415495	-0.001	0.586248	0.845272	-0.013	4.34057e-05	0.000176152	0.002	0.555494	0.805277	-0.007	0.0240729	0.058742	-0.001	0.821439	0.95031	-0.006	0.0726916	0.137714	-0.003	0.235668	0.63846
SUOX.SL020980	SUOX	N	0.01	0.0267169	0.0585736	0.003	0.391211	0.753557	0.004	0.353348	0.432909	0.004	0.23046	0.576504	0.02	2.34918e-05	0.000101138	0	0.998635	0.999178	0.01	0.0240679	0.058742	0.002	0.556514	0.867803	0.011	0.0342481	0.074973	0.001	0.801337	0.94045
NXPH2.SL012390	NXPH2	N	0.036	0.0268386	0.0588228	-0.012	0.37093	0.740052	0.072	2.86533e-06	1.08288e-05	-0.019	0.163742	0.499237	0.057	0.00119961	0.00334148	-0.043	0.0060931	0.0927304	0.029	0.0804866	0.156191	-0.009	0.539215	0.860016	0.047	0.0110076	0.0293935	-0.003	0.831372	0.948189
MPPED2.SL006309	MPPED2	N	-0.007	0.0269376	0.0590222	0.001	0.60189	0.865985	-0.006	0.0259285	0.0440133	0	0.900334	0.970576	-0.011	0.000610833	0.00183474	0.001	0.677048	0.871389	-0.006	0.0472349	0.101709	0.001	0.734075	0.930396	-0.005	0.112194	0.196099	0.002	0.527884	0.833149
BCL2L10.SL007682	BCL2L10	N	-0.008	0.0269578	0.0590488	0.004	0.160097	0.536231	-0.002	0.590907	0.662419	0.006	0.0481415	0.278411	-0.018	5.50181e-06	2.70209e-05	0.006	0.0879792	0.352395	-0.005	0.167009	0.274141	0.003	0.378124	0.770637	-0.007	0.0812221	0.150505	0.001	0.838368	0.950865
CASQ2.SL007959	CASQ2	N	-0.009	0.0270109	0.0591477	0.001	0.723103	0.918158	-0.014	0.000411151	0.00102329	-0.003	0.419274	0.741816	-0.012	0.00542029	0.0125643	0.005	0.141541	0.442082	-0.009	0.0282547	0.0669707	0.001	0.757319	0.938496	-0.01	0.0295591	0.0666914	-0.002	0.586863	0.857982
GBP6.SL018271	GBP6	N	-0.014	0.0270775	0.0592717	0.001	0.885863	0.972978	0.003	0.650769	0.718136	0	0.98119	0.994083	-0.023	0.000639573	0.00191248	-0.007	0.281755	0.597769	-0.015	0.020833	0.0523006	0.007	0.281706	0.707341	-0.016	0.0262225	0.0603398	0.003	0.687509	0.892985
GRIK2.SL021684	GRIK2	N	-0.013	0.0270913	0.0592717	0.003	0.529918	0.828783	0.001	0.891321	0.916211	0.003	0.502063	0.801603	-0.009	0.160767	0.236713	0.001	0.767818	0.913146	-0.015	0.00849538	0.0248285	0.004	0.285136	0.709272	-0.012	0.0537791	0.108028	0.003	0.491037	0.815294
PRSS37.SL017074	PRSS37	N	-0.011	0.0270917	0.0592717	-0.004	0.245298	0.632301	-0.012	0.00673168	0.0130315	-0.005	0.144329	0.465487	-0.017	0.000767868	0.00224684	-0.001	0.845827	0.944162	-0.009	0.0582697	0.120534	-0.004	0.299612	0.719889	-0.011	0.0313778	0.0700859	-0.005	0.255996	0.654366
CCS.SL006984	CCS	N	0.017	0.0271306	0.0593391	0.001	0.870348	0.968712	0.007	0.348249	0.427607	0.005	0.435119	0.753867	0.03	0.000374891	0.00119842	0.001	0.903244	0.962905	0.012	0.125199	0.220138	0.003	0.656545	0.9029	0.011	0.182021	0.287316	-0.004	0.637415	0.876534
NOG.SL004683.1	NOG	N	0.019	0.0272867	0.0596452	-0.003	0.640637	0.881729	0.014	0.0629182	0.097067	-0.005	0.532301	0.818974	0.011	0.241351	0.330265	-0.008	0.326184	0.641906	0.012	0.157662	0.262425	0.004	0.558269	0.8688	0.018	0.0534829	0.107609	-0.003	0.716313	0.905629
TES.SL013289	TES	N	-0.013	0.027282	0.0596452	0.007	0.266666	0.653395	-0.008	0.157298	0.215567	0.013	0.0410823	0.257872	-0.013	0.0436232	0.0784641	0.019	0.00761409	0.105081	-0.018	0.00336038	0.0114799	0.014	0.0207792	0.291908	-0.017	0.00951624	0.0258996	0.002	0.744272	0.916621
KNG1.SL000491	KNG1	N	-0.027	0.0273401	0.0597264	-0.019	0.0532647	0.345798	-0.048	1.9185e-05	6.22203e-05	-0.022	0.0285458	0.217384	-0.025	0.0526556	0.0920566	-0.017	0.158611	0.465293	-0.03	0.0153692	0.0408182	-0.016	0.157128	0.599584	-0.047	0.000361617	0.00160255	-0.014	0.19998	0.602394
MARVELD2.SL023178	MARVELD2	N	0.014	0.0273334	0.0597264	0.006	0.272728	0.656297	0	0.944831	0.958188	0.009	0.119699	0.423054	0.025	0.000272063	0.000904256	0.003	0.679966	0.871993	0.012	0.0595062	0.122649	0.005	0.405588	0.787105	0.015	0.0303867	0.068245	0.006	0.358871	0.740888
CUL4B.SL020222	CUL4B	N	-0.013	0.0273584	0.0597486	-0.005	0.310194	0.693093	-0.015	0.00665345	0.0129032	-0.004	0.435565	0.753867	-0.023	0.000187005	0.000647873	-0.004	0.451313	0.741643	-0.012	0.0486601	0.10432	-0.005	0.32453	0.734682	-0.01	0.120827	0.20832	-0.004	0.502404	0.820474
DNAJC12.SL022010	DNAJC12	N	0.015	0.0273711	0.0597586	-0.008	0.166218	0.54435	0.012	0.0548269	0.086008	-0.006	0.29689	0.646702	0.023	0.00109417	0.00307453	0.002	0.805194	0.926396	0.012	0.0921303	0.174059	-0.006	0.373225	0.768848	0.018	0.0186073	0.0454352	-0.012	0.0954173	0.461995
H2AW.SL019979	H2AW	N	0.047	0.0273843	0.0597697	0.024	0.266917	0.653395	0.041	0.0394403	0.0643243	0.036	0.0984027	0.384324	0.068	0.00486135	0.0114746	0.006	0.833176	0.938317	0.054	0.013213	0.0358152	0.022	0.315494	0.727196	0.064	0.00714971	0.0204969	0.02	0.40729	0.767462
PDCD6IP.SL008888	PDCD6IP	N	-0.014	0.0276443	0.0603193	0.006	0.285738	0.670578	-0.036	1.80587e-09	1.1461e-08	0	0.982092	0.994242	-0.025	0.000112522	0.000411929	0.001	0.857235	0.948024	-0.015	0.016751	0.0438707	0.01	0.0946777	0.504354	-0.021	0.0035407	0.0112989	0.009	0.171465	0.570928
LRP1B.SL013872	LRP1B	N	0.014	0.0278299	0.060696	-0.006	0.262089	0.649486	0.017	0.0035514	0.0073257	-0.003	0.500065	0.800137	0.018	0.00836279	0.0183946	-0.001	0.831599	0.937887	0.015	0.0321187	0.0745252	-0.007	0.264928	0.696538	0.013	0.095845	0.172732	-0.003	0.63066	0.874867
MSMP.SL011622	MSMP	N	0.031	0.0278334	0.060696	0.024	0.00473967	0.120322	0.017	0.187321	0.251469	0.023	0.00696657	0.115774	0.027	0.0821386	0.133992	0.049	1.47218e-06	0.00108209	0.027	0.0561993	0.11724	0.027	0.00287322	0.134147	0.019	0.230382	0.346137	0.017	0.097619	0.466218
CD84.SL008588.1	CD84	N	0.008	0.027845	0.0607032	-0.003	0.341574	0.719504	0.012	0.000641289	0.00153593	-0.003	0.298608	0.648481	0.007	0.0774746	0.127571	-0.004	0.267717	0.584345	0.005	0.221994	0.34027	0	0.952529	0.986012	0.004	0.308224	0.4323	-0.001	0.813123	0.943602
C1QL4.SL012659	C1QL4	N	-0.008	0.0278641	0.0607246	0.01	0.00402536	0.110991	-0.01	0.00233232	0.0049958	0.012	0.000384908	0.0254105	-0.008	0.0453392	0.0810753	0.013	0.00113625	0.040981	-0.006	0.097336	0.182014	0.007	0.0365159	0.351257	-0.007	0.0786429	0.146649	0.006	0.148828	0.541072
H2BC21.SL014983	H2BC21	N	0.05	0.0278713	0.0607246	0.037	0.110393	0.455303	0.036	0.0931455	0.136194	0.049	0.035944	0.240345	0.072	0.00543621	0.0125893	0.03	0.301761	0.619165	0.063	0.00619122	0.0191915	0.03	0.187281	0.628967	0.081	0.0015378	0.00554422	0.026	0.327472	0.714936
NTN4.SL007673	NTN4	N	-0.017	0.0279756	0.0609337	-0.012	0.027805	0.268004	-0.018	0.0109984	0.0203801	-0.014	0.010166	0.136823	-0.012	0.128859	0.196207	-0.004	0.578349	0.81661	-0.015	0.0563611	0.117378	-0.018	0.00254253	0.13067	-0.013	0.115987	0.201617	-0.012	0.075436	0.420409
ANKRD40.SL023352	ANKRD40	N	0.013	0.027999	0.0609668	0	0.947868	0.989965	0.023	2.88995e-05	9.08446e-05	0	0.966971	0.989965	0.009	0.124481	0.190565	0.005	0.428336	0.723604	0.009	0.105404	0.193802	0.004	0.488485	0.836872	0.011	0.0906561	0.164996	-0.001	0.865392	0.962389
C1orf226.SL018345	C1orf226	N	0.023	0.0280179	0.0609785	0.017	0.0386528	0.304988	0.022	0.023489	0.0402715	0.019	0.0205749	0.191062	0.031	0.00649706	0.0147219	0.003	0.736963	0.897819	0.025	0.0187716	0.0481353	0.01	0.219749	0.655112	0.02	0.0838149	0.154532	0.021	0.0292115	0.29963
INS.SL000021	INS	N	-0.024	0.0280209	0.0609785	0.023	0.052222	0.343573	-0.011	0.275601	0.35146	0.022	0.0760092	0.34225	-0.013	0.281868	0.375042	0.002	0.868571	0.951246	-0.021	0.0629867	0.128238	0.019	0.126612	0.555612	-0.021	0.103448	0.183249	0.03	0.0445678	0.350094
FAM171A2.SL020149	FAM171A2	N	-0.007	0.0280809	0.0610908	0.009	0.00309436	0.098952	-0.014	2.25177e-06	8.66573e-06	0.009	0.0035232	0.0803211	-0.011	0.000418221	0.00132144	0.013	0.000259361	0.0187197	-0.005	0.154479	0.258766	0.007	0.0377772	0.356572	-0.006	0.0787759	0.14686	0.008	0.0140182	0.226835
LRCH4.SL025920	LRCH4	N	-0.011	0.0281523	0.0612282	0.005	0.158969	0.53459	-0.008	0.0863328	0.127601	0.004	0.209262	0.553834	-0.006	0.246467	0.336017	0.003	0.422523	0.71955	-0.011	0.02102	0.0526716	0.003	0.376512	0.770188	-0.011	0.0463612	0.0960628	0.007	0.114311	0.490702
APOD.SL005361	APOD	N	-0.013	0.0281889	0.0612895	0.01	0.0637793	0.381712	-0.009	0.0831007	0.123444	0.009	0.113149	0.41055	-0.017	0.00539132	0.0125208	0.013	0.0367747	0.233392	-0.013	0.0316112	0.0735298	0.012	0.0334002	0.339375	-0.005	0.449256	0.574805	0.006	0.330378	0.715576
HSPA1A.SL000451.1	HSPA1A	N	0.019	0.0282275	0.0613554	0.008	0.306176	0.691007	0.023	0.00379559	0.0077836	0.009	0.27601	0.62793	0.028	0.00200667	0.00530072	-0.006	0.485322	0.763775	0.012	0.165485	0.272186	0.012	0.128167	0.556643	0.023	0.0181349	0.0444587	0.012	0.199235	0.601482
LIMD1.SL023160	LIMD1	N	0.018	0.0283426	0.0615875	-0.01	0.0869122	0.416191	0	0.996239	0.997216	-0.013	0.0299792	0.220487	0.018	0.0219029	0.0430343	-0.004	0.53482	0.792643	0.01	0.219294	0.336801	-0.006	0.395615	0.78061	0.023	0.0123744	0.0323033	-0.022	0.00430621	0.134332
GCSH.SL009212	GCSH	N	0.016	0.0283588	0.0616043	0	0.955084	0.989965	0.018	0.00621069	0.0121281	-0.001	0.842721	0.949168	0.025	0.00141038	0.00386918	-0.001	0.851079	0.945472	0.011	0.140056	0.2399	0.004	0.576342	0.872959	0.026	0.00141377	0.00515511	-0.012	0.111728	0.486249
SPRN.SL020094	SPRN	N	-0.019	0.028398	0.0616714	0.014	0.072363	0.39462	0.023	0.00463441	0.00931436	0.025	0.0019336	0.0599602	-0.031	0.00127985	0.00354221	0.002	0.870071	0.951963	-0.009	0.287775	0.415412	0.005	0.551266	0.863494	-0.019	0.0547774	0.109704	0.015	0.129633	0.521542
OSTF1.SL013229	OSTF1	N	-0.013	0.0284066	0.061672	-0.001	0.808807	0.949523	-0.021	9.53228e-05	0.000270952	-0.004	0.400288	0.728755	-0.005	0.373239	0.468426	-0.004	0.475078	0.757951	-0.014	0.0174324	0.0453008	0.001	0.786102	0.942529	-0.014	0.0357507	0.0776162	0.004	0.53091	0.833504
Human.SL011608.32	Human	N	0.009	0.0284473	0.0617421	-0.007	0.0645055	0.382188	-0.009	0.0128693	0.0234399	-0.007	0.0672134	0.323377	0.004	0.352525	0.44785	-0.009	0.0645177	0.309837	0.005	0.236398	0.356997	-0.005	0.211209	0.648965	0.011	0.0176291	0.0434646	-0.009	0.0531824	0.37688
GGCT.SL008710	GGCT	N	-0.01	0.0284649	0.061762	0.011	0.00370808	0.107901	-0.003	0.517342	0.593992	0.011	0.00411389	0.0903236	-0.012	0.0127503	0.0267582	0.002	0.612559	0.836515	-0.011	0.0230865	0.0568058	0.01	0.0104766	0.233205	-0.015	0.00497655	0.0150957	0.012	0.0108242	0.2048
DKKL1.SL010381.1	DKKL1	N	-0.011	0.028715	0.0622863	0.002	0.699347	0.902313	0.012	0.0244372	0.0417707	0.003	0.506388	0.80518	-0.008	0.120946	0.18599	-0.005	0.330966	0.645212	-0.012	0.0247587	0.0601564	0.006	0.254508	0.68681	-0.003	0.611388	0.713318	0.007	0.185376	0.585808
BIRC3.SL003728	BIRC3	N	-0.011	0.0287497	0.0623432	0.004	0.292058	0.677931	-0.001	0.818345	0.860911	0.003	0.533736	0.818974	-0.013	0.0142973	0.0295664	0.009	0.0652799	0.311263	-0.012	0.0173145	0.0450581	0.003	0.520515	0.853162	-0.014	0.0124923	0.032532	0.004	0.402743	0.764183
PDCD1.SL005211.1	PDCD1	N	-0.011	0.0288499	0.062542	0.006	0.0818377	0.410975	-0.009	0.045037	0.0722989	0.006	0.0744225	0.340098	-0.014	0.00769762	0.017095	0.012	0.0076363	0.105081	-0.008	0.0936857	0.176397	0.004	0.287276	0.71106	-0.011	0.0453594	0.0944655	0.001	0.807505	0.941182
RBM24.SL019426	RBM24	N	0.01	0.0288966	0.062625	0.004	0.358758	0.731425	0.01	0.0189658	0.0332284	0.002	0.685995	0.890704	0.008	0.100024	0.158736	0.001	0.83831	0.940949	0.009	0.0714889	0.141517	0.008	0.0586978	0.424323	0.009	0.104141	0.184343	0.004	0.364693	0.745653
NEIL2.SL022137	NEIL2	N	-0.008	0.0289444	0.0626915	0.001	0.677498	0.894664	-0.017	1.59581e-06	6.30952e-06	0.002	0.583521	0.844401	-0.012	0.00434907	0.0104022	0.004	0.356603	0.667508	-0.009	0.0218051	0.0541597	0.001	0.701152	0.920942	-0.011	0.0107507	0.0287807	0	0.900528	0.973952
ZPBP.SL005453	ZPBP	N	0.008	0.0289423	0.0626915	-0.002	0.497501	0.814356	0.004	0.289189	0.365997	-0.003	0.421399	0.743789	0.002	0.641564	0.714445	-0.005	0.193854	0.511341	0.008	0.0329034	0.0758875	0.002	0.600383	0.881468	0.013	0.00162361	0.0058194	0	0.941334	0.982707
ARMC3.SL023478	ARMC3	N	0.011	0.0289821	0.0627549	0.011	0.0242882	0.249386	0.012	0.0117378	0.0216141	0.012	0.014368	0.162972	0.011	0.0432291	0.0778504	0.001	0.87376	0.95397	0.008	0.143732	0.245183	0.015	0.00280365	0.134029	0.012	0.0348991	0.0761111	0.012	0.0336085	0.312295
KLF4.SL013717	KLF4	N	-0.009	0.0289965	0.0627675	0.004	0.230063	0.617209	-0.014	9.03229e-05	0.000258036	0.004	0.234551	0.581794	-0.009	0.0338598	0.0631398	0.002	0.583621	0.819706	-0.008	0.0569148	0.118363	0.004	0.253432	0.685943	-0.009	0.0370054	0.0797991	0.005	0.180938	0.581686
BRD2.SL014748	BRD2	N	-0.008	0.0290368	0.0628362	0.001	0.809791	0.949615	-0.009	0.0103525	0.019295	0	0.91734	0.975889	-0.014	0.000515811	0.00158357	0.002	0.434828	0.727734	-0.007	0.0821952	0.15845	0	0.915627	0.977493	-0.01	0.0209265	0.0499712	0	0.950861	0.985394
BLOC1S1.SL023265	BLOC1S1	N	0.019	0.0290597	0.0628489	-0.002	0.800795	0.946909	0.034	3.29074e-05	0.000102524	0.002	0.824193	0.94192	0.021	0.0256626	0.0495095	-0.006	0.474988	0.757951	0.013	0.146811	0.249268	0.004	0.54578	0.861743	0.019	0.0615136	0.120491	-0.011	0.204735	0.607736
FKBP3.SL008165	FKBP3	N	-0.021	0.0290535	0.0628489	0.004	0.669755	0.890998	-0.002	0.813649	0.857417	0.012	0.236983	0.585067	0.02	0.0425745	0.0769162	-0.009	0.438029	0.730931	-0.013	0.180918	0.291256	-0.002	0.835457	0.954031	-0.026	0.0187834	0.0457451	0.008	0.512711	0.824864
NLRP1.SL019570	NLRP1	N	-0.011	0.0291279	0.0629779	0	0.901311	0.975522	-0.009	0.0415011	0.0672088	-0.001	0.754263	0.917529	-0.017	0.00256074	0.00656642	0.003	0.428866	0.723804	-0.011	0.0256769	0.0619133	-0.002	0.598989	0.881435	-0.016	0.00448933	0.0138809	-0.005	0.215097	0.620512
LDLRAD4.SL018580	LDLRAD4	N	0.027	0.0291594	0.0630166	-0.015	0.17617	0.555327	0.174	2.00871e-44	4.48124e-42	-0.02	0.0868324	0.36718	0.009	0.491758	0.581858	-0.008	0.553697	0.804454	0.03	0.0133161	0.0360681	-0.019	0.102385	0.518174	0.025	0.0666527	0.128657	-0.018	0.160509	0.55616
PSMD5.SL010942	PSMD5	N	0.011	0.029163	0.0630166	-0.004	0.209474	0.59286	0.001	0.811052	0.855316	-0.005	0.134491	0.448145	0.011	0.0347977	0.0647084	-0.006	0.156006	0.462117	0.008	0.0979417	0.182574	-0.002	0.630365	0.893583	0.01	0.0564357	0.11208	-0.005	0.221033	0.62744
GFRA3.SL004144	GFRA3	N	0.012	0.0292118	0.0631036	-0.002	0.726638	0.918921	0.005	0.329304	0.407999	-0.003	0.644772	0.877782	0.011	0.0492292	0.0867877	-0.004	0.637467	0.851112	0.012	0.0351498	0.0800659	-0.001	0.915441	0.977493	0.02	0.000806229	0.00321531	-0.004	0.579503	0.854987
CTNNB1.SL002723	CTNNB1	N	0.011	0.0292608	0.0631845	-0.005	0.266306	0.653395	0.02	1.9507e-05	6.30977e-05	-0.005	0.305955	0.655075	0.013	0.0191296	0.0381039	-0.008	0.151943	0.457694	0.007	0.185498	0.296684	0.001	0.761513	0.939734	0.018	0.00249942	0.00845233	-0.004	0.429734	0.783893
TALDO1.SL006113	TALDO1	N	-0.021	0.0292664	0.0631845	0.001	0.910867	0.977665	-0.069	8.10824e-12	7.2619e-11	0.001	0.886736	0.965714	-0.003	0.798397	0.844633	0	0.979192	0.992539	-0.02	0.0408976	0.0907489	0.003	0.763362	0.939734	-0.012	0.249727	0.36873	0.006	0.56452	0.848336
PAIP1.SL011150	PAIP1	N	0.007	0.0293222	0.0632863	-0.001	0.618267	0.872304	0.008	0.00850374	0.0161227	-0.001	0.801922	0.932768	0.006	0.0688363	0.115385	-0.001	0.802657	0.925196	0.006	0.0556845	0.116365	-0.001	0.800426	0.94578	0.007	0.0442635	0.0927341	-0.003	0.326753	0.714451
C12orf76.SL022946	C12orf76	N	0.013	0.0294001	0.063436	0.005	0.207361	0.591286	0.015	0.0051538	0.0102741	0.004	0.316781	0.66147	0.004	0.501191	0.591309	0.001	0.857634	0.948034	0.013	0.0296335	0.0696113	0.007	0.124246	0.554027	0.016	0.0106489	0.0285809	0.006	0.245828	0.647684
NRN1L.SL017481	NRN1L	N	0.017	0.0294098	0.0634384	0.006	0.184537	0.568911	0.038	1.47099e-07	6.86712e-07	0.007	0.116618	0.418151	0.035	2.57521e-05	0.000110033	0.007	0.168413	0.47908	0.018	0.0263781	0.0632353	0.004	0.341622	0.747866	0.025	0.00447394	0.0138489	0.001	0.804303	0.940761
FDCSP.SL012716	FDCSP	N	0.017	0.0294375	0.0634794	-0.018	0.0029799	0.098952	0.02	0.00643029	0.0125138	-0.022	0.000342109	0.0239867	0.015	0.0746685	0.123836	-0.001	0.880432	0.956292	0.011	0.177659	0.286826	-0.01	0.142828	0.578382	0.012	0.193792	0.302138	-0.029	0.000157901	0.0258326
LRTM1.SL017470	LRTM1	N	0.008	0.0295618	0.0637289	-0.004	0.104721	0.445833	0.009	0.010092	0.0188286	-0.004	0.18257	0.523885	-0.002	0.66759	0.737183	-0.001	0.717556	0.889335	0.009	0.0198295	0.0501321	-0.005	0.046276	0.383653	0.006	0.111857	0.195604	-0.007	0.0257543	0.286867
NETO1.SL017092.1	NETO1	N	-0.009	0.0295895	0.0637699	0.004	0.380437	0.745373	-0.014	0.000399544	0.000996086	0.003	0.475193	0.782988	-0.014	0.00351992	0.00869586	0.008	0.0979618	0.374051	-0.008	0.0677977	0.135891	0.003	0.506238	0.847675	-0.009	0.0517947	0.105132	0.001	0.832109	0.948589
LHB.SL018465	LHB	N	0.023	0.0296331	0.0638451	-0.014	0.0438137	0.321081	0.028	0.00359337	0.00740397	-0.013	0.0559683	0.302303	0.018	0.105345	0.165857	0.001	0.869048	0.951246	0.023	0.0297854	0.0698983	-0.018	0.00936023	0.225934	0.014	0.230273	0.346043	-0.02	0.0116266	0.209792
RNF128.SL025969	RNF128	N	0.007	0.0296827	0.0639333	0.003	0.330022	0.709793	0.004	0.137757	0.192406	0.004	0.134681	0.448448	0.005	0.184412	0.265527	-0.003	0.360587	0.669721	0.006	0.0630833	0.128399	0.005	0.0920259	0.497426	0.012	0.00122774	0.00457882	0	0.915585	0.978023
ENPP7.SL009045	ENPP7	N	-0.052	0.0300226	0.0646465	0.001	0.928597	0.982689	-0.058	0.00675897	0.0130774	0.005	0.676737	0.886966	-0.032	0.210146	0.295473	-0.006	0.695223	0.878786	-0.055	0.0207155	0.0520682	-0.003	0.819793	0.949872	-0.058	0.0243134	0.0567158	0.005	0.737716	0.91305
ALDH2.SL004755	ALDH2	N	-0.029	0.0300453	0.0646733	0.017	0.185253	0.569602	-0.082	7.28416e-11	5.65079e-10	0.01	0.433261	0.752762	-0.049	0.00042582	0.00134142	0.012	0.381687	0.689058	-0.034	0.01246	0.0341852	0.023	0.0859969	0.48823	-0.016	0.292714	0.417143	0.02	0.21031	0.613862
RTL6.SL022087	RTL6	N	0.011	0.0300526	0.0646733	0.001	0.780483	0.936208	0.018	7.90658e-05	0.000228896	0	0.948335	0.985263	0.014	0.00778358	0.0172702	-0.002	0.632282	0.847575	0.008	0.113295	0.204031	0.005	0.23901	0.672731	0.006	0.265148	0.387228	0.001	0.756492	0.921215
AP1AR.SL021952	AP1AR	N	-0.031	0.0300685	0.0646885	-0.044	0.00112984	0.061614	-0.055	3.93731e-05	0.00012113	-0.042	0.00197456	0.0605591	-0.037	0.012122	0.0256518	-0.053	0.000432731	0.0241346	-0.032	0.0318514	0.0739951	-0.042	0.00492381	0.169388	-0.021	0.189929	0.296933	-0.052	0.00132806	0.0814745
DBNL.SL011628	DBNL	N	0.017	0.0302152	0.0649662	-0.003	0.61382	0.870663	0.02	0.00582703	0.0114518	-0.003	0.676862	0.886966	0.015	0.0670199	0.112751	0.008	0.320116	0.637534	0.012	0.154721	0.259053	0.001	0.886137	0.969359	0.013	0.160288	0.260388	-0.019	0.0156911	0.236654
THPO.SL000598	THPO	N	-0.018	0.0302072	0.0649662	-0.009	0.182161	0.565822	0.031	0.000151856	0.000414982	-0.013	0.0703472	0.331472	-0.022	0.0115979	0.024656	-0.006	0.476124	0.758126	-0.023	0.00779895	0.023105	-0.004	0.59142	0.878349	-0.023	0.0135375	0.0347136	-0.008	0.277451	0.675533
KLHL41.SL023275	KLHL41	N	-0.022	0.0304836	0.0655241	-0.011	0.160014	0.536197	-0.023	0.010981	0.020353	-0.009	0.267014	0.61826	-0.028	0.0087743	0.0191874	-0.012	0.188177	0.505607	-0.02	0.0514895	0.109462	-0.012	0.1361	0.568979	-0.011	0.300363	0.42451	-0.016	0.0800934	0.430086
KPNA2.SL004718	KPNA2	N	0.023	0.0305096	0.0655419	0.001	0.874244	0.969676	0.044	5.37375e-06	1.94024e-05	0	0.990405	0.995951	0.008	0.468922	0.559242	0.011	0.179183	0.491551	0.027	0.0105705	0.0298964	-0.008	0.310483	0.723806	0.03	0.0117904	0.0310964	-0.005	0.57904	0.854987
LRIT2.SL019575	LRIT2	N	-0.011	0.0305017	0.0655419	-0.001	0.834105	0.957288	0	0.988846	0.992048	-0.003	0.412261	0.735426	-0.021	8.23742e-05	0.000311313	0.004	0.394464	0.698831	-0.012	0.0243904	0.0593988	-0.002	0.503264	0.845705	-0.014	0.0134856	0.0346167	-0.005	0.215362	0.620755
SMTN.SL014839	SMTN	N	0.038	0.0305294	0.0655652	0.017	0.325443	0.705594	0.054	0.00254244	0.00539409	0.023	0.219402	0.56556	0.05	0.00927184	0.0201711	0.022	0.304483	0.622216	0.03	0.087398	0.16662	0.031	0.0655806	0.443146	0.033	0.0725262	0.137471	0.022	0.258511	0.657621
PLEKHA1.SL007671	PLEKHA1	N	-0.012	0.0305936	0.065684	0	0.980148	0.995807	-0.016	0.00287203	0.00603594	0	0.934936	0.981365	-0.015	0.0139649	0.0289522	0.005	0.45096	0.741266	-0.013	0.0149631	0.0399125	0	0.945345	0.984992	-0.015	0.0119432	0.0313685	0.001	0.80468	0.940761
MPZL2.SL014627	MPZL2	N	-0.012	0.0306644	0.0658167	0.01	0.0182646	0.220795	0.007	0.14871	0.205558	0.012	0.00413824	0.0903236	-0.006	0.262486	0.3536	0.006	0.188833	0.506443	-0.011	0.0518319	0.109967	0.011	0.0206636	0.291908	-0.01	0.0852172	0.156568	0.008	0.114129	0.490207
MARCO.SL018780.1	MARCO	N	-0.012	0.0306834	0.0658384	-0.001	0.862855	0.967567	-0.001	0.819199	0.861441	-0.002	0.685666	0.890559	-0.015	0.0167834	0.0339729	-0.005	0.476274	0.758126	-0.012	0.0398666	0.0888579	-0.001	0.862861	0.963896	-0.01	0.103321	0.183113	0.005	0.462991	0.800128
GMPPA.SL023568	GMPPA	N	0.012	0.0309031	0.0662904	-0.005	0.313785	0.694833	0.01	0.0652365	0.100265	-0.003	0.551282	0.828273	0.016	0.00740442	0.0164936	-0.013	0.0404643	0.244379	0.008	0.166331	0.273271	0.001	0.873232	0.967021	0.017	0.00747292	0.0213239	-0.003	0.681069	0.890667
MDM4.SL019996	MDM4	N	0.016	0.0309799	0.0664358	-0.001	0.87803	0.970856	0.058	9.5535e-16	1.43536e-14	0.003	0.620448	0.862977	0.001	0.898752	0.922433	-0.009	0.227769	0.545312	0.016	0.031205	0.0727227	-0.001	0.884791	0.969024	0.011	0.17023	0.273003	-0.005	0.543376	0.837983
UAP1.SL009232	UAP1	N	-0.01	0.0310813	0.0666337	-0.007	0.116501	0.468679	-0.017	8.42859e-05	0.000242293	-0.008	0.0632969	0.318628	-0.01	0.0491728	0.0867298	-0.007	0.252989	0.570096	-0.012	0.0128199	0.0349169	-0.007	0.130363	0.561506	-0.008	0.124909	0.213594	-0.006	0.257825	0.656588
CNTN1.SL004855	CNTN1	N	0.014	0.0311356	0.0666759	-0.002	0.638481	0.880474	0.012	0.0362263	0.059584	-0.003	0.510696	0.807506	0.01	0.168598	0.246322	-0.003	0.58691	0.820982	0.01	0.139006	0.238435	0.002	0.612551	0.887309	0.008	0.245131	0.363621	-0.01	0.052203	0.374288
FBXL4.SL025856	FBXL4	N	0.011	0.0311145	0.0666759	-0.002	0.614798	0.870766	0.009	0.0493408	0.0783197	-0.002	0.60106	0.852788	0.011	0.0454587	0.0812102	-0.006	0.163695	0.471216	0.008	0.115139	0.206468	0	0.910613	0.975859	0.012	0.0325354	0.0721245	-0.003	0.507653	0.823022
GPR101.SL019419.1	GPR101	N	-0.01	0.0311382	0.0666759	-0.004	0.267221	0.653395	-0.005	0.212837	0.281412	-0.006	0.0942867	0.379726	-0.015	0.00103366	0.00292797	0	0.975821	0.991761	-0.011	0.0197124	0.0499046	-0.003	0.397343	0.78194	-0.014	0.00563207	0.0167868	0	0.932912	0.980862
ITGAL.SL004121	ITGAL	N	-0.007	0.0311462	0.0666759	0.002	0.363667	0.735308	-0.012	4.38083e-05	0.000133714	0.001	0.728543	0.906634	-0.013	8.53504e-05	0.000321253	0.008	0.0112012	0.124755	-0.005	0.0820119	0.158263	0.002	0.396395	0.781528	-0.007	0.0408678	0.0865061	0	0.923597	0.979182
LTB4R.SL007448	LTB4R	N	0.035	0.031134	0.0666759	-0.005	0.76727	0.93251	0.042	0.0103434	0.0192829	-0.001	0.955031	0.985977	0.024	0.177681	0.257446	0.009	0.638584	0.851986	0.024	0.150221	0.253537	0.014	0.366193	0.76526	0.036	0.047047	0.0972101	-0.006	0.752413	0.918923
CRLF2.SL005226.1	CRLF2	N	0.01	0.0311604	0.0666869	0.01	0.0185179	0.222397	0.02	4.41518e-06	1.62442e-05	0.008	0.0665729	0.322706	0.011	0.0284423	0.0542466	0.014	0.00375935	0.0739645	0.011	0.0214032	0.0534317	0.011	0.0226762	0.298644	0.012	0.0261242	0.0601453	0.01	0.0432532	0.34494
PTPRS.SL006532	PTPRS	N	0.012	0.0311872	0.0667248	-0.001	0.817643	0.952451	-0.005	0.363102	0.442723	-0.001	0.802109	0.932768	0.016	0.0122858	0.0259334	0	0.94269	0.980491	0.008	0.156758	0.261375	0.002	0.769289	0.940778	0.016	0.014262	0.0362309	-0.005	0.398147	0.761585
PNMT.SL013738	PNMT	N	0.01	0.0311964	0.0667251	-0.001	0.690202	0.898226	0.007	0.0896874	0.131713	-0.002	0.658484	0.882541	0.012	0.00978493	0.0211686	-0.002	0.701231	0.882239	0.007	0.112988	0.203677	0.002	0.654159	0.900845	0.012	0.0149661	0.0378106	-0.005	0.283596	0.682033
ADGRF5.SL017439	ADGRF5	N	-0.028	0.0312374	0.0667934	-0.001	0.875067	0.969676	-0.034	0.00361543	0.00744108	-0.001	0.863428	0.958019	-0.027	0.056171	0.0973666	0.006	0.341327	0.653197	-0.03	0.0216393	0.0538933	0.001	0.905845	0.974406	-0.043	0.00259387	0.00871966	-0.005	0.424091	0.779737
PYCARD.SL007810	PYCARD	N	0.015	0.0313436	0.0670011	0.001	0.821071	0.953832	0.022	0.00061757	0.00148677	0.007	0.271684	0.622264	0.025	0.00072612	0.00213657	0.001	0.846087	0.944162	0.011	0.116578	0.208558	0.004	0.523883	0.853162	0.016	0.0419984	0.0885683	0.004	0.603123	0.862619
PRKCZ.SL000557	PRKCZ	N	0.014	0.0313765	0.0670518	0.009	0.148181	0.521673	-0.002	0.782043	0.830547	0.01	0.0907443	0.374133	0.012	0.0746216	0.123786	0.009	0.228957	0.546548	0.015	0.023175	0.0569669	0.007	0.326543	0.736522	0.023	0.00122361	0.00457268	0.006	0.384152	0.753943
GBP1.SL006479	GBP1	N	-0.023	0.0313952	0.0670724	0.011	0.254713	0.643225	-0.022	0.0253983	0.0432029	0.017	0.0749727	0.340456	0.009	0.430172	0.523632	0.019	0.0868406	0.350585	-0.024	0.0284713	0.0673541	0.011	0.210906	0.648848	-0.014	0.246304	0.365068	0	0.987327	0.996208
RXRA.SL003676	RXRA	N	-0.006	0.0316489	0.0675947	0.006	0.0284295	0.269926	-0.012	1.43303e-05	4.75651e-05	0.006	0.0154072	0.169295	-0.011	0.000431099	0.00135617	0.005	0.109916	0.391108	-0.005	0.0853599	0.163907	0.006	0.0377786	0.356572	-0.004	0.195218	0.303911	0.004	0.135984	0.528572
ICAM2.SL003177.1	ICAM2	N	-0.012	0.0317513	0.0677938	0	0.985374	0.99661	0.017	0.00160594	0.00355256	-0.005	0.265628	0.617088	-0.03	2.43895e-07	1.54656e-06	0.001	0.832876	0.938133	-0.015	0.00631961	0.0195208	0.006	0.260068	0.69143	-0.009	0.158871	0.258534	-0.004	0.478648	0.808213
SYT13.SL022242	SYT13	N	0.009	0.0317664	0.0678064	0	0.990777	0.997207	-0.006	0.125284	0.176965	0	0.977333	0.993284	0.005	0.273106	0.365698	0.003	0.517519	0.785724	0.005	0.247078	0.368963	0.003	0.43759	0.804981	0.007	0.10313	0.182861	0	0.931567	0.980385
IL4.SL000480.1	IL4	N	-0.007	0.0318177	0.0678766	0.003	0.445301	0.787766	-0.013	5.36695e-05	0.000160681	0.002	0.550586	0.827983	-0.014	0.000111636	0.000409091	0.004	0.374501	0.682294	-0.005	0.125042	0.219914	0.002	0.62291	0.890931	-0.004	0.295121	0.419345	0	0.967842	0.991001
TCN2.SL003335	TCN2	N	0.019	0.031814	0.0678766	0.004	0.442626	0.786754	0.035	1.17897e-05	3.97416e-05	0.003	0.58232	0.843941	0.024	0.0119986	0.0254197	0.014	0.0267066	0.195053	0.018	0.0454071	0.0985806	0.004	0.503188	0.845705	0.019	0.0561501	0.111633	0.003	0.687292	0.892985
TNFSF4.SL004649	TNFSF4	N	0.009	0.0318897	0.0680103	0.005	0.0932347	0.425012	0.008	0.0439302	0.0706453	0.006	0.0515846	0.290318	0.013	0.00373323	0.00914611	0.004	0.336189	0.649272	0.007	0.103883	0.191484	0.007	0.0445823	0.378727	0.005	0.235874	0.352734	0.006	0.107922	0.482775
MVP.SL002568	MVP	N	0.029	0.0319145	0.0680436	-0.006	0.619692	0.87331	-0.015	0.242295	0.314156	0	0.976532	0.993284	0.013	0.375503	0.470786	-0.024	0.112989	0.396673	0.023	0.097866	0.182541	-0.001	0.950266	0.985479	0.028	0.0502342	0.10253	0.001	0.94789	0.984116
SCP2.SL025947	SCP2	N	0.02	0.0320559	0.0683252	0.028	0.000153727	0.0240796	0.021	0.0149038	0.0267289	0.025	0.000599074	0.0315027	0.028	0.00337699	0.0083793	0.009	0.272669	0.59029	0.016	0.0944025	0.177656	0.032	0.000282774	0.0424854	0.024	0.022917	0.0539543	0.033	0.000462146	0.043879
AK1.SL004296	AK1	N	-0.024	0.0321144	0.0684103	-0.003	0.768252	0.932555	-0.103	3.02072e-18	6.4647e-17	-0.013	0.252148	0.601663	-0.011	0.347582	0.443573	-0.027	0.0243974	0.185317	-0.022	0.0655321	0.132426	-0.007	0.573925	0.872959	-0.029	0.0236403	0.0554267	0.005	0.723639	0.908441
LNX1.SL019198	LNX1	N	0.009	0.0321065	0.0684103	0.004	0.238353	0.625358	0	0.905142	0.927524	0.006	0.131875	0.442956	0.007	0.109951	0.171896	0.01	0.0124884	0.131416	0.008	0.0567751	0.11814	0.005	0.155657	0.59747	0.006	0.160437	0.260507	0.003	0.487716	0.814034
ITPKC.SL019723	ITPKC	N	0.007	0.0321959	0.0685642	0	0.889506	0.973948	0.009	0.00152524	0.00339035	0	0.864965	0.958273	0.008	0.0261429	0.0503438	0.001	0.772863	0.914661	0.005	0.10976	0.199766	0.001	0.575165	0.872959	0.007	0.0601971	0.118155	0	0.88447	0.967893
CHST4.SL021174	CHST4	N	0.009	0.0322111	0.0685766	-0.001	0.663111	0.889542	0.009	0.0194723	0.0340027	0	0.910766	0.973615	0.011	0.0133846	0.0279001	0.002	0.646617	0.855834	0.01	0.0210708	0.052763	-0.002	0.662461	0.90416	0.009	0.0554485	0.110717	-0.002	0.549404	0.84073
CCT5.SL004993	CCT5	N	-0.031	0.0322906	0.0687261	-0.015	0.308541	0.69189	-0.045	0.00282801	0.00594851	-0.014	0.366981	0.703878	-0.078	6.77752e-08	4.78849e-07	-0.019	0.221099	0.538958	-0.021	0.183298	0.294124	-0.03	0.0554397	0.415205	-0.042	0.0110023	0.02939	-0.021	0.221497	0.62744
GPR68.SL007451	GPR68	N	-0.014	0.0323043	0.0687354	0.012	0.0144618	0.199378	-0.01	0.0900805	0.132185	0.011	0.0192754	0.185984	-0.019	0.00522998	0.0122038	0.019	0.000901767	0.0361434	-0.012	0.0798688	0.155144	0.008	0.118301	0.545695	-0.01	0.154221	0.253093	0.007	0.219891	0.62697
Human.SL017508	Human	N	0.014	0.0323218	0.0687527	0.007	0.249242	0.63779	0.033	9.95429e-08	4.76176e-07	0.006	0.303487	0.653226	0.019	0.00777101	0.0172476	-0.005	0.504429	0.777682	0.016	0.0203245	0.0512076	0.01	0.121328	0.551093	0.013	0.0701147	0.133831	0.008	0.237066	0.639344
COL9A1.SL007148.1	COL9A1	N	-0.008	0.0324705	0.069029	-0.001	0.656703	0.887291	-0.015	3.85723e-06	1.43636e-05	-0.002	0.598669	0.851752	-0.016	3.86204e-05	0.000158398	-0.001	0.732517	0.895812	-0.007	0.0576708	0.119598	-0.001	0.700328	0.920681	-0.006	0.16493	0.266042	-0.002	0.66975	0.887087
CSTB.SL000395	CSTB	N	0.02	0.0324612	0.069029	0.005	0.434632	0.782358	0.04	3.30489e-06	1.23982e-05	0.008	0.210278	0.555261	0.036	0.00043211	0.00135775	-0.002	0.76564	0.913146	0.014	0.135242	0.233448	0.013	0.0453696	0.381462	0.032	0.00181466	0.0064136	-0.004	0.583817	0.856583
RRM1.SL009588	RRM1	N	-0.048	0.0325654	0.0692108	-0.026	0.204604	0.588855	-0.217	2.21584e-23	8.58578e-22	-0.035	0.0942638	0.379726	-0.03	0.208784	0.294176	-0.028	0.22696	0.544315	-0.045	0.0451055	0.0980995	-0.037	0.0737428	0.462432	-0.061	0.0115687	0.0306364	-0.03	0.200944	0.603327
SERPINA3.SL000248	SERPINA3	N	0.01	0.0325794	0.0692207	0.002	0.688375	0.897997	-0.01	0.0193715	0.0338588	0.001	0.840399	0.948145	0.006	0.194465	0.277291	0.002	0.77599	0.915942	0.008	0.102873	0.190289	0.002	0.693692	0.918083	0.012	0.0194274	0.0470336	-0.004	0.461985	0.800128
MMP10.SL000645	MMP10	N	0.027	0.0326111	0.0692681	-0.012	0.253454	0.642315	0.045	0.000103649	0.000292698	-0.01	0.308543	0.655075	0.018	0.16781	0.245505	-0.036	0.00295429	0.0665121	0.024	0.0622758	0.127142	-0.008	0.459702	0.819563	0.028	0.0443227	0.0928318	-0.007	0.573473	0.853008
BIRC7.SL003731	BIRC7	N	-0.008	0.0327301	0.0695007	0.006	0.024286	0.249386	-0.012	0.00109322	0.0025018	0.004	0.212544	0.558441	-0.012	0.00323342	0.00805837	0.002	0.563764	0.809091	-0.008	0.0471956	0.101684	0.005	0.0902689	0.495568	-0.009	0.0289835	0.065614	0.005	0.159326	0.554589
EID3.SL018383	EID3	N	0.009	0.0327676	0.0695602	-0.004	0.29611	0.680954	0.011	0.00692987	0.013387	-0.004	0.274368	0.62613	0.009	0.0679797	0.114129	-0.003	0.512963	0.783103	0.007	0.0903254	0.17143	-0.004	0.303489	0.7221	0.009	0.0620576	0.121185	-0.007	0.0819986	0.432431
CAPNS1.SL016349	CAPNS1	N	0.02	0.0328979	0.0698167	0.005	0.585043	0.856791	0.043	2.1178e-05	6.79949e-05	0.001	0.952381	0.985802	0.01	0.329983	0.426349	0.004	0.729172	0.893949	0.009	0.329928	0.459764	0.015	0.100999	0.515796	0.017	0.0990504	0.177208	0.004	0.710445	0.904142
HEPACAM.SL007433	HEPACAM	N	-0.01	0.033089	0.0702021	-0.005	0.206773	0.591286	-0.009	0.0496131	0.0787181	-0.008	0.0589113	0.310233	-0.011	0.0413234	0.0749687	-0.01	0.0471208	0.263321	-0.011	0.0209059	0.0524053	-0.003	0.538971	0.860016	-0.003	0.513824	0.631179	-0.002	0.719859	0.906489
ADAMTSL1.SL012697.1	ADAMTSL1	N	-0.008	0.0331215	0.0702508	0.004	0.212517	0.593983	0	0.918247	0.938647	0.004	0.152466	0.478501	-0.012	0.00193036	0.00512859	0.008	0.0233849	0.181221	-0.005	0.145595	0.247716	0.001	0.755277	0.938162	-0.007	0.0981542	0.175989	0.005	0.194413	0.594661
MB.SL000164	MB	N	-0.023	0.0331419	0.0702737	-0.001	0.945779	0.989965	-0.053	6.1758e-07	2.60928e-06	0.006	0.566889	0.835203	-0.027	0.02109	0.0415925	-0.018	0.136762	0.434625	-0.021	0.0535201	0.112876	-0.005	0.64544	0.898074	-0.015	0.213352	0.325736	-0.004	0.718968	0.906416
SCN3B.SL015287	SCN3B	N	0.019	0.0331732	0.0703199	0.009	0.121733	0.477766	0.027	0.00112001	0.00255914	0.012	0.0405259	0.255876	0.015	0.11469	0.178058	-0.002	0.787082	0.919761	0.013	0.130803	0.227689	0.012	0.0478297	0.389086	0.014	0.147209	0.24365	0.008	0.236514	0.639123
RPS7.SL011528	RPS7	N	-0.013	0.0332894	0.0705458	-0.006	0.339081	0.717125	-0.012	0.0426608	0.0688295	-0.003	0.589597	0.846671	-0.012	0.0778717	0.128053	0	0.989109	0.996162	-0.009	0.133536	0.23137	-0.007	0.265242	0.696538	-0.007	0.326834	0.45288	-0.007	0.289736	0.684809
SOD1.SL000581	SOD1	N	0.013	0.0333038	0.0705561	0.005	0.454847	0.791529	-0.02	0.00183551	0.00401457	0	0.965682	0.989722	0.014	0.0349237	0.0648771	-0.005	0.530307	0.790192	0.018	0.00715667	0.0215314	0.001	0.870984	0.966727	0.012	0.0939987	0.169889	0.006	0.440353	0.791088
PTGES2.SL020905	PTGES2	N	0.016	0.0333387	0.0706097	-0.001	0.85195	0.964627	0.015	0.033851	0.0559898	-0.004	0.512012	0.808137	-0.004	0.655307	0.726233	0.006	0.381204	0.688356	0.009	0.271092	0.396775	0.01	0.0866222	0.488669	0.026	0.00396902	0.0124818	-0.005	0.473991	0.805132
COQ9.SL021991	COQ9	N	-0.05	0.0333592	0.0706328	0.003	0.897159	0.974468	0.044	0.0533462	0.0838818	0.043	0.08673	0.367107	-0.014	0.579907	0.662211	-0.007	0.794344	0.923369	-0.021	0.39691	0.529261	-0.021	0.447516	0.81168	-0.066	0.0174717	0.0431924	-0.002	0.955017	0.987477
ACADSB.SL006190	ACADSB	N	0.026	0.0334341	0.0707711	0.021	0.0235285	0.246268	0.021	0.0708719	0.107935	0.018	0.0599301	0.313134	0.028	0.0366936	0.067653	0.017	0.135928	0.43339	0.018	0.152509	0.256632	0.029	0.00235693	0.127586	0.021	0.121693	0.209059	0.018	0.136312	0.528771
SLITRK2.SL017981	SLITRK2	N	-0.016	0.0334778	0.0708432	0.01	0.0419535	0.317132	0.001	0.89429	0.918365	0.008	0.0874504	0.368175	-0.014	0.0841198	0.136739	-0.001	0.895583	0.9614	-0.019	0.0116505	0.0323663	0.016	0.00241308	0.128658	-0.023	0.00405866	0.0127308	0.013	0.0258619	0.286867
RAB32.SL016450	RAB32	N	-0.026	0.0334906	0.07085	-0.023	0.0355354	0.293991	0.009	0.469307	0.548157	-0.014	0.213403	0.558902	-0.059	2.76553e-06	1.42576e-05	-0.002	0.896565	0.961591	-0.024	0.054331	0.114151	-0.022	0.0724167	0.456996	-0.036	0.00771834	0.0218716	-0.021	0.131064	0.522896
LACC1.SL023158	LACC1	N	-0.009	0.0335222	0.0708964	0.004	0.293391	0.679654	-0.005	0.217272	0.28635	0.003	0.454332	0.767154	-0.019	1.92649e-05	8.4623e-05	0.003	0.557128	0.806128	-0.007	0.0894997	0.170038	0.006	0.116246	0.54268	-0.006	0.171153	0.273819	0.003	0.540845	0.8379
ITGA5.ITGB1.SL003181.1	ITGA5	N	-0.007	0.0335419	0.0709176	0.006	0.059139	0.366692	-0.014	1.23353e-05	4.14289e-05	0.004	0.254922	0.605401	-0.015	3.85808e-05	0.000158329	0.008	0.0432308	0.252792	-0.006	0.0921601	0.174059	0.007	0.0458493	0.382298	-0.007	0.0635901	0.123751	0.006	0.096593	0.464416
IFI16.SL025892	IFI16	N	0.021	0.0335542	0.0709234	-0.003	0.755576	0.928666	0.051	8.58428e-08	4.14954e-07	0.012	0.243023	0.591553	0.058	9.07251e-08	6.27153e-07	-0.006	0.56829	0.811751	0.022	0.0304526	0.0712422	-0.001	0.908327	0.97541	0.034	0.0024812	0.00840616	-0.003	0.801809	0.940492
UNC5D.SL005231.1	UNC5D	N	-0.016	0.0336336	0.0710707	-0.008	0.164155	0.542609	0.001	0.84233	0.879584	-0.003	0.593349	0.8482	-0.024	0.00277303	0.0070324	-0.017	0.00399813	0.0759127	-0.014	0.0577275	0.119682	-0.011	0.0816081	0.479973	-0.017	0.033726	0.0741168	-0.007	0.285067	0.682033
ART4.SL004770	ART4	N	0.021	0.0337393	0.0712533	-0.002	0.756551	0.928907	0.035	0.000117213	0.000328357	-0.002	0.748271	0.915103	0.034	0.00120105	0.0033434	-0.011	0.0650082	0.310773	0.016	0.10929	0.199403	0.003	0.487061	0.836068	0.027	0.0144495	0.0366188	0.001	0.878153	0.966758
STAMBPL1.SL019706	STAMBPL1	N	0.01	0.0337386	0.0712533	0.001	0.794926	0.943166	0.026	2.00344e-09	1.26171e-08	0.004	0.311361	0.656047	0.006	0.2144	0.300479	0.004	0.47799	0.75821	0.008	0.0697743	0.138971	0.004	0.40868	0.788488	0.009	0.0548785	0.109846	-0.002	0.692038	0.895392
METTL2B.SL023659	METTL2B	N	-0.046	0.0337634	0.0712837	0	0.971286	0.993416	-0.089	1.88003e-05	6.11071e-05	0.004	0.758638	0.919402	0.018	0.420019	0.514249	0	0.994353	0.997877	-0.043	0.048542	0.104097	-0.016	0.269371	0.698585	-0.05	0.0335394	0.0738704	0.002	0.887824	0.969756
ZWILCH.SL015242	ZWILCH	N	0.011	0.0337902	0.0713197	0.002	0.687745	0.897634	0.022	2.78165e-06	1.05342e-05	0	0.926214	0.978366	0.009	0.109292	0.170993	-0.005	0.343478	0.655476	0.008	0.0995736	0.18507	0.008	0.0961918	0.507281	0.01	0.0821274	0.151915	0.008	0.180406	0.581157
KRTAP2.4.SL020089	KRTAP2	N	-0.017	0.0338624	0.0714517	-0.007	0.29556	0.680954	-0.014	0.0622328	0.0961507	-0.006	0.368586	0.705914	-0.022	0.0102307	0.0219972	-0.006	0.462405	0.749004	-0.019	0.027093	0.0645914	-0.008	0.291153	0.713362	-0.008	0.370717	0.497669	-0.015	0.0515073	0.373328
MRPL38.SL023308	MRPL38	N	0.016	0.0339599	0.0716304	-0.01	0.120966	0.475977	-0.024	0.000641328	0.00153593	-0.012	0.0539882	0.29595	0.008	0.296373	0.390811	-0.008	0.289649	0.606138	0.01	0.202819	0.318468	-0.004	0.54853	0.862847	0.023	0.00507278	0.0153497	-0.001	0.850956	0.955136
PCBP1.SL016460	PCBP1	N	0.014	0.0339666	0.0716304	-0.007	0.262537	0.649899	-0.031	7.37363e-06	2.58253e-05	-0.006	0.43724	0.754032	0.025	0.000213963	0.000731967	-0.02	0.00759397	0.105081	0.015	0.0321085	0.0745252	-0.01	0.163363	0.604617	0.014	0.0548348	0.109789	-0.005	0.542731	0.837983
STAT3.SL007221.1	STAT3	N	0.029	0.0339871	0.0716533	0.009	0.359714	0.732564	0.032	0.0116602	0.0214929	0.008	0.407115	0.732512	0.035	0.0171596	0.0346605	0.015	0.206564	0.524026	0.025	0.0808509	0.156606	0.012	0.257103	0.689063	0.03	0.0587769	0.115823	0.003	0.821463	0.944727
CDH15.SL025808	CDH15	N	-0.021	0.0340891	0.0718478	0.002	0.848733	0.963363	0.002	0.858075	0.891623	0	0.959077	0.987515	-0.022	0.0404699	0.0736744	0.003	0.75459	0.907649	-0.021	0.0376863	0.0846391	0.003	0.712796	0.924302	-0.021	0.0613936	0.120303	0.016	0.104424	0.479075
ZSWIM7.SL022822	ZSWIM7	N	0.01	0.0340998	0.0718497	0.003	0.376903	0.742709	0.013	0.00165257	0.00364585	0.003	0.445213	0.76083	0.012	0.0149691	0.0307057	0.002	0.60425	0.830562	0.008	0.111071	0.201654	0.004	0.269177	0.698585	0.01	0.0616954	0.12067	-0.001	0.828136	0.946718
FUT3.SL005575	FUT3	N	-0.015	0.0341397	0.0719131	0.01	0.0354889	0.293991	-0.009	0.161776	0.2208	0.01	0.0335874	0.233054	-0.017	0.0196174	0.0389911	0.011	0.0583474	0.293721	-0.01	0.146135	0.248349	0.008	0.12257	0.551565	-0.013	0.0888434	0.16242	0.014	0.0197501	0.258445
SH3GL2.SL015171	SH3GL2	N	0.014	0.034191	0.0720007	0.009	0.152669	0.526935	-0.018	0.0117629	0.0216551	0.011	0.0662269	0.322706	0.036	3.03249e-07	1.8824e-06	0.001	0.895312	0.961389	0.013	0.070301	0.139797	0.014	0.0390886	0.361603	0.014	0.0752616	0.141671	0.018	0.0162317	0.2414
SAMD4B.SL012559	SAMD4B	N	0.021	0.0343483	0.0722906	0.002	0.801207	0.947244	0.054	1.05614e-08	5.90378e-08	0.004	0.622001	0.863757	0.039	0.000182219	0.000633677	0.013	0.170609	0.481006	0.017	0.104016	0.19161	0.002	0.817885	0.949595	0.018	0.10912	0.191683	-0.008	0.400294	0.762642
VDR.SL004071	VDR	N	0.008	0.0343429	0.0722906	0.001	0.872231	0.969676	0.002	0.557574	0.631129	0.001	0.694264	0.893562	0.007	0.0842935	0.136991	0.001	0.684502	0.873044	0.006	0.148714	0.251512	0.003	0.3094	0.723382	0.005	0.27334	0.396559	0.001	0.77644	0.931678
APOL1.SL005699.1	APOL1	N	-0.023	0.0344091	0.0723979	-0.009	0.116385	0.468514	-0.016	0.0995914	0.144443	-0.01	0.0795753	0.350589	-0.027	0.0206524	0.0408499	-0.002	0.774056	0.915438	-0.023	0.0329135	0.0758875	-0.006	0.306687	0.722969	-0.033	0.00548987	0.0164361	0	0.997237	0.999001
TRIM55.SL023216	TRIM55	N	-0.009	0.034438	0.0724378	-0.002	0.472307	0.799522	-0.014	0.000123444	0.000343071	-0.003	0.436306	0.753867	-0.007	0.0916576	0.147268	-0.005	0.169268	0.479657	-0.011	0.00670198	0.0204322	0.001	0.846368	0.958039	-0.009	0.05655	0.112246	0	0.911459	0.977354
C19orf18.SL018400	C19orf18	N	-0.007	0.034478	0.0725013	-0.001	0.815483	0.951817	-0.007	0.014289	0.0257453	-0.001	0.771174	0.923476	-0.015	1.71886e-05	7.60929e-05	0.004	0.140319	0.441221	-0.007	0.0430192	0.0944831	-0.001	0.659335	0.903321	-0.007	0.0368572	0.079526	-0.001	0.762923	0.924976
SLC25A18.SL016563	SLC25A18	N	-0.007	0.0345141	0.0725564	0.003	0.300239	0.685382	-0.012	6.75633e-05	0.000198563	0.003	0.311097	0.656047	-0.01	0.00340427	0.00843846	0.002	0.532334	0.791534	-0.006	0.0675301	0.135502	0.003	0.328292	0.738657	-0.004	0.289303	0.413723	0.002	0.592147	0.859328
OPRPN.SL012802	OPRPN	N	-0.008	0.034554	0.0726196	0.001	0.750385	0.927373	-0.014	4.42454e-05	0.00013488	0.001	0.733957	0.907675	-0.014	0.000581383	0.00175704	0.005	0.218394	0.537012	-0.005	0.21445	0.33132	-0.003	0.338258	0.745087	-0.006	0.123072	0.211006	0.002	0.676567	0.889444
HMGB2.SL004640.1	HMGB2	N	-0.01	0.0346188	0.0727351	0.002	0.656289	0.887223	-0.011	0.0107901	0.0200194	0.004	0.384699	0.717313	-0.008	0.114341	0.177553	0.003	0.545432	0.799894	-0.007	0.120297	0.213306	-0.001	0.757621	0.938496	-0.013	0.0116828	0.0308385	0.005	0.350207	0.732724
CYB5R2.SL013157	CYB5R2	N	-0.019	0.0347009	0.0728867	0.002	0.749328	0.927239	-0.012	0.140169	0.195292	0.005	0.466427	0.776526	-0.009	0.352597	0.447864	-0.007	0.406696	0.707979	-0.023	0.0133783	0.03621	0.006	0.41327	0.79222	-0.016	0.121385	0.208842	-0.008	0.357932	0.740199
TPM2.SL004908	TPM2	N	0.02	0.0348496	0.0731782	0.004	0.693823	0.899893	0.046	2.23954e-07	1.01712e-06	-0.002	0.814864	0.938985	0.027	0.00922157	0.0200796	-0.018	0.108791	0.389173	0.016	0.0910492	0.172537	0.011	0.24513	0.679613	0.023	0.0314907	0.0701979	0.006	0.599274	0.861427
VSTM1.SL018234.1	VSTM1	N	-0.039	0.0348814	0.0732241	0.01	0.20978	0.59286	0.018	0.294265	0.371337	0.01	0.204098	0.54787	-0.038	0.050394	0.0885866	0.016	0.0990727	0.374807	-0.03	0.109856	0.199891	-0.002	0.813018	0.94832	-0.037	0.0752072	0.14163	0.01	0.373526	0.751687
RHOG.SL019775	RHOG	N	-0.007	0.0349965	0.0734448	-0.001	0.673837	0.893031	0.012	0.000357098	0.000901253	0.003	0.422426	0.744351	-0.016	1.81825e-05	8.01553e-05	-0.001	0.873609	0.953947	-0.006	0.0945978	0.177933	-0.002	0.469581	0.822591	-0.001	0.764539	0.833611	-0.003	0.421101	0.776997
CD79B.SL017426	CD79B	N	0.007	0.0350567	0.0735502	0.004	0.132405	0.498601	-0.001	0.763911	0.815178	0.005	0.0658125	0.322254	0.004	0.221254	0.307974	0.007	0.0219894	0.176539	0.008	0.0217376	0.0540192	0.003	0.245185	0.679613	0.009	0.0105177	0.0282621	0.002	0.514208	0.825289
Human.SL023781	Human	N	-0.007	0.0350768	0.0735713	0.006	0.0203835	0.23285	-0.01	0.000475485	0.00116645	0.005	0.0483088	0.278722	-0.009	0.00568061	0.0130891	0.007	0.0196204	0.166412	-0.006	0.0435423	0.0952909	0.006	0.0262686	0.311926	-0.005	0.118762	0.205533	0.006	0.0493995	0.367387
TPSB2.SL010617.1	TPSB2	N	-0.05	0.0352213	0.0738533	-0.009	0.208929	0.592729	-0.006	0.765485	0.816502	-0.007	0.308941	0.655075	-0.028	0.261796	0.3528	-0.012	0.154805	0.460938	-0.059	0.0123263	0.0338986	-0.002	0.816937	0.949468	-0.054	0.0381978	0.0818163	-0.009	0.319657	0.708026
COQ8B.SL019122	COQ8B	N	-0.01	0.0353364	0.0740736	0.007	0.0909651	0.42212	-0.009	0.0505861	0.0801065	0.007	0.0804403	0.352501	-0.01	0.0640584	0.108763	0.009	0.0597372	0.296551	-0.011	0.0181728	0.0469102	0.006	0.108118	0.529234	-0.007	0.170926	0.273675	0.006	0.15831	0.553517
DNAJC18.SL018389	DNAJC18	N	-0.018	0.0353865	0.0741575	-0.012	0.0394584	0.308632	-0.004	0.631334	0.699983	-0.012	0.0470196	0.274511	-0.018	0.0486452	0.0859847	-0.002	0.720157	0.891187	-0.019	0.0278686	0.0662261	-0.013	0.0384291	0.360401	-0.014	0.15668	0.256087	-0.018	0.00901677	0.190163
UBE2S.SL014981	UBE2S	N	0.024	0.0353966	0.0741577	-0.008	0.477891	0.802095	0.012	0.265792	0.340425	-0.003	0.832468	0.943947	0.027	0.0312236	0.0589405	-0.014	0.325139	0.640877	0.017	0.120724	0.213904	-0.001	0.93858	0.983325	0.039	0.00127177	0.00472391	-0.008	0.545922	0.838895
THOP1.SL010385	THOP1	N	-0.016	0.0354556	0.0742601	-0.014	0.0504301	0.340863	-0.024	0.00119676	0.00272016	-0.003	0.652808	0.879647	-0.003	0.677959	0.74684	-0.016	0.0466414	0.261718	-0.025	0.00121424	0.00482158	-0.001	0.916516	0.977523	-0.016	0.0596432	0.117279	-0.008	0.342055	0.724248
STAB1.SL007723	STAB1	N	-0.007	0.0354873	0.0743053	0.001	0.612123	0.870025	-0.014	2.84588e-05	8.9574e-05	0.002	0.467422	0.777312	-0.013	0.000425705	0.00134142	0	0.976992	0.991761	-0.006	0.107613	0.19688	0.002	0.530034	0.855539	-0.007	0.0903409	0.164574	-0.001	0.804379	0.940761
ALKBH3.SL021349	ALKBH3	N	0.022	0.0355045	0.0743202	0.002	0.832905	0.957145	0.05	2.28162e-07	1.03431e-06	0.002	0.828256	0.942753	0.021	0.0582838	0.100465	-0.006	0.551605	0.803805	0.018	0.0828203	0.159446	0.007	0.400504	0.784388	0.028	0.0139216	0.0355996	-0.006	0.548503	0.840391
HIP1R.SL013722	HIP1R	N	-0.007	0.0355449	0.0743837	0.001	0.618022	0.872304	-0.012	5.55778e-05	0.000165855	0.004	0.194745	0.537574	-0.011	0.00149682	0.00407379	0.005	0.127503	0.419989	-0.006	0.0703613	0.139849	0	0.939003	0.983628	-0.007	0.0362772	0.0785344	0	0.950258	0.985394
RNF25.SL019545	RNF25	N	0.011	0.035578	0.0744318	0.007	0.146812	0.519203	0.015	0.00272346	0.00574997	0.01	0.0370162	0.245114	0.006	0.294645	0.388811	0.013	0.0167179	0.152613	0.01	0.0767982	0.150369	0.008	0.138526	0.572938	0.009	0.117034	0.20316	0	0.972602	0.992639
SCAND1.SL006198	SCAND1	N	-0.008	0.0356437	0.0745479	0	0.914853	0.978615	-0.014	2.56922e-05	8.13532e-05	0.001	0.774729	0.925416	-0.008	0.0464445	0.0826906	0.006	0.0462103	0.26049	-0.008	0.0288486	0.0680715	0	0.901663	0.972605	-0.006	0.151205	0.249143	-0.002	0.498483	0.817881
GPC3.SL000070	GPC3	N	-0.021	0.0357318	0.0747109	-0.017	0.00518552	0.126575	-0.033	0.000312901	0.000800964	-0.017	0.00599388	0.10849	-0.022	0.0400831	0.0730607	-0.014	0.0485799	0.267298	-0.026	0.0106571	0.0300835	-0.013	0.0389187	0.361573	-0.034	0.00213293	0.00736112	-0.021	0.00483376	0.144323
GH1.SL000442	GH1	N	-0.011	0.0358018	0.0748361	0.004	0.323624	0.704839	-0.018	0.000129159	0.000357739	0.003	0.432476	0.752468	-0.015	0.00788668	0.0174725	0.001	0.903764	0.9633	-0.006	0.234783	0.355068	0	0.953485	0.986308	-0.011	0.0462928	0.0959752	0.004	0.36705	0.746528
PFN2.SL008767	PFN2	N	0.009	0.0358288	0.0748713	0.005	0.229521	0.617143	0.002	0.701446	0.761771	0.008	0.0439084	0.264745	0.008	0.061059	0.104393	0.006	0.153842	0.460252	0.01	0.0199963	0.0505142	0.003	0.389473	0.776364	0.007	0.149281	0.246415	0.007	0.0784092	0.426328
LSM4.SL015367	LSM4	N	-0.012	0.0358415	0.0748766	-0.001	0.812789	0.950771	-0.01	0.0508463	0.0804493	0	0.950596	0.985802	-0.02	0.000469601	0.00145873	-0.005	0.402034	0.704978	-0.011	0.0430392	0.0944868	0.004	0.443848	0.810217	-0.009	0.133137	0.224704	0.002	0.772095	0.929696
AGR3.SL012732.1	AGR3	N	-0.034	0.0359095	0.0749973	-0.008	0.548041	0.839037	-0.013	0.391239	0.471023	-0.009	0.516526	0.810865	-0.043	0.0129141	0.0270481	0.025	0.109724	0.390613	-0.037	0.0235803	0.0577505	-0.009	0.505846	0.847675	-0.038	0.0337644	0.0741737	-0.022	0.156322	0.550703
BEGAIN.SL023774	BEGAIN	N	0.013	0.0360861	0.0753449	-0.005	0.27093	0.656167	0.012	0.0385386	0.0630212	-0.004	0.396128	0.72702	0.029	2.59397e-05	0.000110706	-0.005	0.370895	0.67856	0.011	0.0857075	0.164279	-0.006	0.21268	0.650642	0.013	0.0710473	0.13526	-0.01	0.0811826	0.431217
XCL1.SL003186.1	XCL1	N	-0.007	0.0361448	0.075446	0.001	0.652458	0.886501	-0.017	2.92579e-08	1.5298e-07	0.001	0.790893	0.929789	-0.01	0.00598305	0.0137091	0.003	0.462953	0.749492	-0.006	0.0815976	0.157628	0.001	0.692656	0.917642	-0.005	0.194428	0.303002	-0.001	0.789796	0.936641
ACAT2.SL010906	ACAT2	N	-0.038	0.0361588	0.0754538	0.016	0.344139	0.721604	-0.033	0.0575851	0.0897801	0.009	0.599164	0.852047	-0.052	0.0091904	0.0200295	0.005	0.784459	0.918884	-0.053	0.00452393	0.0147368	0.041	0.0248209	0.311313	-0.04	0.0522632	0.105762	0.017	0.411484	0.769888
DDR1.SL004119.1	DDR1	N	0.009	0.0362566	0.0756364	-0.001	0.759216	0.930152	0.027	7.4547e-12	6.70923e-11	-0.001	0.759523	0.919402	0.01	0.0318454	0.0598533	0.001	0.866432	0.950938	0.008	0.0679518	0.136162	-0.001	0.764949	0.940258	0.011	0.0220574	0.0521808	-0.004	0.35808	0.740199
FGF16.SL004334.1	FGF16	N	0.014	0.0362966	0.0756986	0.013	0.054346	0.349428	-0.011	0.0864923	0.127734	0.01	0.128227	0.438749	0.026	9.48351e-05	0.000353686	-0.001	0.889918	0.960848	0.02	0.00486783	0.015663	0.003	0.626213	0.892587	0.008	0.264761	0.386741	0.019	0.0131959	0.220988
FAM241B.SL018432	FAM241B	N	0.018	0.0363836	0.0758584	-0.003	0.576211	0.851982	0.021	0.00645745	0.0125634	-0.003	0.645594	0.878064	0.007	0.455834	0.547625	-0.002	0.74179	0.900274	0.018	0.0383861	0.0859222	-0.005	0.435956	0.803381	0.022	0.0203895	0.0489268	-0.007	0.34363	0.725472
LIN7B.SL012168.2	LIN7B	N	0.007	0.0364146	0.0759016	0.008	0.0049439	0.124037	0.011	0.000372288	0.000933828	0.005	0.067057	0.323093	0.006	0.0615037	0.10508	0.005	0.0802302	0.338678	0.006	0.09236	0.174347	0.009	0.00327067	0.138168	0.007	0.0512616	0.104195	0.009	0.00985213	0.196031
CGA.CGB3.CGB7.SL001766	CGA	N	0.068	0.0364819	0.075994	0.01	0.548491	0.839037	0.095	0.00125575	0.00284282	0.012	0.483071	0.788552	0.121	0.000576909	0.00174638	0.036	0.0673739	0.315284	0.054	0.103775	0.191333	0.015	0.398147	0.782895	0.058	0.0966938	0.173879	-0.006	0.777536	0.932062
CLIC3.SL010855	CLIC3	N	0.019	0.0364819	0.075994	0.014	0.0741018	0.399954	0	0.977809	0.984185	0.022	0.00467106	0.0948803	0.038	6.15194e-05	0.000240141	0.023	0.0124905	0.131416	0.024	0.00820313	0.0241468	0.006	0.43624	0.803703	0.029	0.00260918	0.00875914	0.004	0.682587	0.890836
NR3C2.SL007088	NR3C2	N	-0.023	0.0365002	0.075994	0.001	0.909118	0.977291	-0.012	0.213742	0.282328	0.002	0.765516	0.920896	-0.03	0.00882622	0.0192872	0.007	0.385827	0.692795	-0.025	0.0243703	0.0593694	0.005	0.534518	0.857512	-0.021	0.0827879	0.152983	-0.009	0.320727	0.708428
PROK1.SL004332	PROK1	N	0.012	0.0364963	0.075994	-0.006	0.216399	0.600048	0.02	0.000135678	0.000374667	-0.007	0.165292	0.50098	0.018	0.00246396	0.00634192	-0.01	0.0890916	0.354665	0.009	0.119755	0.212545	-0.001	0.814518	0.94851	0.013	0.0380152	0.0815703	-0.007	0.257614	0.656488
NT5DC1.SL013141	NT5DC1	N	-0.009	0.0368082	0.0766134	0.004	0.254407	0.642961	-0.007	0.068577	0.104744	0.004	0.247636	0.597149	-0.016	0.00101099	0.00287039	0.009	0.0253782	0.189872	-0.009	0.0433556	0.0950518	0.005	0.203955	0.642184	-0.008	0.0992058	0.177399	0	0.950491	0.985394
TNFRSF1B.SL001800	TNFRSF1B	N	0.017	0.0368409	0.07666	0.023	0.000192361	0.0272339	0.026	0.000647649	0.00154946	0.025	2.37406e-05	0.00615221	0.037	3.05485e-05	0.000128734	0.016	0.0154275	0.146175	0.014	0.0855804	0.164159	0.028	4.52318e-06	0.00342658	0.024	0.00754684	0.0214766	0.017	0.0182754	0.25211
CD72.SL017967.1	CD72	N	0.012	0.0368844	0.0767287	0.009	0.0208468	0.23539	0.017	0.00105674	0.00242284	0.01	0.00595146	0.108227	0.025	2.11773e-05	9.2144e-05	0.006	0.154319	0.460585	0.007	0.177626	0.286826	0.012	0.00126692	0.0879913	0.016	0.00712319	0.0204368	0.007	0.114772	0.492109
FLT1.SL003321	FLT1	N	0.01	0.0369426	0.076828	-0.002	0.684957	0.897173	0.008	0.076802	0.11556	-0.005	0.277497	0.628209	-0.002	0.756942	0.811711	0.01	0.0304541	0.210916	0.006	0.179222	0.289032	0.003	0.543926	0.861527	0.013	0.0170855	0.0424228	-0.006	0.21621	0.621619
CSTF1.SL014904	CSTF1	N	0.012	0.0370697	0.0770707	0.004	0.49834	0.814403	0.02	0.000164476	0.000446816	0.004	0.499397	0.800137	0.012	0.0658634	0.111164	-0.002	0.783617	0.918849	0.009	0.116015	0.20766	0.011	0.0446015	0.378727	0.011	0.0985442	0.176559	0.008	0.190504	0.592269
CYTH1.SL022000	CYTH1	N	0.013	0.0373144	0.0775575	-0.002	0.770675	0.932555	-0.003	0.569228	0.641951	-0.003	0.653091	0.879647	0.019	0.00574375	0.0132142	-0.004	0.587789	0.821534	0.016	0.0102964	0.0292671	-0.007	0.267066	0.697021	0.006	0.38406	0.511419	0.007	0.331223	0.716002
CD300LG.SL017494	CD300LG	N	0.025	0.0373411	0.0775832	-0.005	0.433354	0.782358	0.048	1.92288e-05	6.23348e-05	-0.003	0.6548	0.880194	0.021	0.110081	0.172026	-0.014	0.0738479	0.329199	0.02	0.0961173	0.180192	0.002	0.815547	0.94864	0.024	0.0695099	0.132917	-0.004	0.634784	0.876154
TNC.SL003198.3	TNC	N	0.02	0.0373479	0.0775832	0.002	0.781706	0.936359	0.014	0.106104	0.152775	0.002	0.758775	0.919402	0.032	0.00242396	0.00625271	0	0.970851	0.99063	0.019	0.0494328	0.105761	0.003	0.600064	0.881468	0.017	0.121277	0.208788	0.002	0.776491	0.931678
CALY.SL018108	CALY	N	-0.007	0.0374401	0.0777528	0	0.956454	0.989965	-0.011	0.000788312	0.0018518	-0.003	0.289144	0.637903	-0.01	0.00457655	0.0109037	-0.002	0.534757	0.792643	-0.008	0.0164811	0.043349	0	0.869694	0.966151	-0.009	0.0172909	0.0427884	0	0.893856	0.971875
KCNAB2.SL014924	KCNAB2	N	0.01	0.0375673	0.077995	0.002	0.633229	0.877109	0.004	0.34928	0.42871	0.003	0.466503	0.776526	0.006	0.21566	0.301727	0.009	0.100282	0.375459	0.008	0.101657	0.18841	0.005	0.218126	0.654857	0.015	0.00401928	0.0126291	-0.002	0.746333	0.916621
AKAP7.SL021345	AKAP7	N	0.01	0.0375995	0.078018	0.003	0.516825	0.823164	0.008	0.0553285	0.0867025	0	0.984318	0.994952	0.007	0.13492	0.204127	0.001	0.773692	0.915395	0.007	0.146332	0.248625	0.009	0.0396784	0.363845	0.012	0.0199885	0.0481056	0.003	0.499716	0.818991
SDHB.SL021585	SDHB	N	-0.014	0.0375917	0.078018	0.012	0.0653588	0.382188	-0.012	0.0608927	0.0943376	0.012	0.0600575	0.31315	-0.016	0.0260408	0.0501734	0.002	0.755286	0.907978	-0.01	0.157839	0.262601	0.001	0.882294	0.968014	-0.016	0.0464574	0.096235	0.015	0.0258832	0.286867
Human.SL011608.5	Human	N	-0.011	0.0376238	0.0780463	0.008	0.136208	0.504352	-0.022	7.28099e-06	2.55494e-05	0.008	0.139068	0.455638	-0.014	0.016467	0.0334152	0.014	0.0326918	0.221007	-0.007	0.157651	0.262425	0.005	0.354678	0.756633	-0.008	0.178912	0.283501	0.003	0.580179	0.85511
TRAF4.SL007634	TRAF4	N	0.009	0.0377213	0.0782265	-0.003	0.396302	0.758368	0.004	0.318011	0.39641	-0.003	0.363611	0.700543	0.01	0.0349507	0.064911	0.001	0.769501	0.913146	0.007	0.110184	0.20034	-0.002	0.547896	0.862847	0.004	0.393503	0.520945	-0.003	0.45336	0.796747
PFKFB3.SL019744	PFKFB3	N	-0.012	0.0377533	0.0782708	0.002	0.704496	0.904553	0.02	0.000302651	0.000776618	0.002	0.761913	0.919686	-0.011	0.0638711	0.10847	-0.004	0.495178	0.771353	-0.012	0.0365869	0.0826406	0.005	0.342038	0.748094	-0.006	0.384257	0.511556	0.004	0.49421	0.817661
PECR.SL020962	PECR	N	-0.008	0.0378058	0.0783576	0	0.919825	0.97971	-0.006	0.123189	0.174307	-0.001	0.696814	0.894788	-0.014	0.000646323	0.00193032	0.005	0.233982	0.549044	-0.008	0.0677818	0.135891	-0.001	0.714374	0.924302	-0.01	0.0194052	0.0470336	-0.004	0.401404	0.763602
ISG15.SL015510	ISG15	N	0.014	0.0378241	0.0783734	0.005	0.371126	0.74024	0.008	0.181607	0.244735	0.007	0.273348	0.624384	0.023	0.00149288	0.0040667	0.005	0.521987	0.786827	0.012	0.0603889	0.123977	0.005	0.454927	0.816298	0.014	0.0558869	0.111296	0.003	0.652809	0.881683
ARSA.SL005392	ARSA	N	-0.013	0.0378529	0.0784112	-0.004	0.365938	0.736479	-0.01	0.0920868	0.134833	-0.003	0.480354	0.786595	-0.019	0.00409891	0.00989058	-0.004	0.460176	0.747532	-0.015	0.0201607	0.0508648	0	0.919585	0.978755	-0.013	0.0680582	0.130855	-0.005	0.357228	0.739778
IQCF3.SL020093	IQCF3	N	-0.01	0.0379688	0.0786291	0.002	0.700124	0.902839	-0.006	0.230387	0.301049	-0.002	0.689265	0.892526	-0.012	0.0195654	0.0389089	0.001	0.893287	0.96099	-0.011	0.0248405	0.0603351	0.003	0.506098	0.847675	-0.013	0.0171872	0.0426044	0.006	0.237665	0.639495
C3.SL000456	C3	N	-0.035	0.0380465	0.0787678	0.014	0.418507	0.768777	-0.053	0.00246226	0.00524817	0.039	0.0363478	0.242384	-0.031	0.0796838	0.130508	0.006	0.735675	0.897515	-0.001	0.959702	0.972999	-0.032	0.0683208	0.449085	-0.044	0.0209089	0.0499615	0.031	0.124963	0.511381
CEACAM21.SL018076	CEACAM21	N	-0.009	0.038077	0.0788087	0.002	0.591144	0.860486	-0.01	0.0112313	0.0208013	-0.001	0.817338	0.9391	-0.009	0.0389878	0.0712759	0.003	0.503502	0.777363	-0.005	0.209288	0.325739	-0.004	0.305668	0.722285	-0.012	0.0114457	0.0303324	0.003	0.427435	0.781718
CDH20.SL007676	CDH20	N	-0.016	0.038107	0.0788265	0.001	0.916123	0.978615	-0.02	0.0028227	0.00594074	0.001	0.778121	0.92618	-0.019	0.0180493	0.0362761	0.003	0.5795	0.817294	-0.011	0.154127	0.258421	-0.005	0.33499	0.74318	-0.011	0.181279	0.286599	-0.002	0.787611	0.936519
MTPAP.SL018770	MTPAP	N	0.011	0.0381034	0.0788265	-0.005	0.295226	0.680954	0.033	1.06084e-10	8.00195e-10	-0.005	0.29158	0.641163	0.009	0.075744	0.125085	-0.013	0.016525	0.151503	0.008	0.158858	0.263819	0.001	0.759352	0.939307	0.013	0.0213527	0.0508407	-0.004	0.418004	0.774565
TGM4.SL013786	TGM4	N	-0.009	0.0381431	0.078879	0.002	0.498692	0.814774	-0.003	0.488515	0.566995	0.003	0.389801	0.721758	-0.008	0.122019	0.187303	0.001	0.875209	0.954352	-0.011	0.0125698	0.0343883	0.003	0.307321	0.723314	-0.009	0.0668663	0.128934	0.003	0.469558	0.802498
PRKRA.SL022185	PRKRA	N	-0.044	0.0382461	0.0790699	0.015	0.120673	0.475333	-0.027	0.15916	0.217835	0.013	0.174219	0.512799	-0.097	3.41911e-05	0.000141971	0.021	0.057031	0.290764	-0.033	0.13135	0.22842	0.004	0.712057	0.924302	-0.046	0.0590313	0.1162	0.018	0.0866187	0.440088
KIR2DS4.SL012437	KIR2DS4	N	-0.006	0.0383022	0.0791635	0	0.962027	0.99136	-0.003	0.302714	0.380368	-0.001	0.733633	0.907675	-0.01	0.00243611	0.00627963	0	0.969802	0.99063	-0.008	0.011181	0.0312873	0.002	0.353577	0.755818	-0.006	0.100102	0.178598	-0.001	0.801819	0.940492
IL10RB.SL004147	IL10RB	N	-0.009	0.0383643	0.0792698	0.003	0.542927	0.835849	0	0.941272	0.956437	0.002	0.683711	0.890085	-0.008	0.0927363	0.148807	0.009	0.0777559	0.335287	-0.009	0.0462975	0.10013	0.006	0.153776	0.595606	-0.007	0.142121	0.236894	0	0.988783	0.996634
STXBP4.SL023600	STXBP4	N	0.008	0.0384093	0.0793404	0.001	0.721237	0.916263	0.003	0.372766	0.452619	0.004	0.285454	0.633356	0.012	0.00343661	0.00850431	-0.006	0.102994	0.378741	0.008	0.0469593	0.101323	0.003	0.408737	0.788488	0.009	0.0233761	0.0549121	0.004	0.267083	0.666825
PDILT.SL018073	PDILT	N	-0.009	0.0385458	0.0796001	0.001	0.702685	0.903926	-0.004	0.305766	0.383354	0.001	0.693028	0.893533	-0.019	5.847e-05	0.000229699	0.005	0.244281	0.561999	-0.006	0.155048	0.259339	-0.001	0.81493	0.94864	-0.01	0.0443404	0.0928423	-0.001	0.756874	0.921314
KHDC1L.SL022083	KHDC1L	N	0.01	0.0385852	0.0796591	0.007	0.0724907	0.394731	0.009	0.0555213	0.0869676	0.01	0.0136644	0.15743	0.015	0.00361861	0.00889756	0.004	0.345111	0.656957	0.007	0.125619	0.22056	0.008	0.0672233	0.447071	0.009	0.091846	0.16675	0.004	0.360737	0.742333
JAK2.SL007025	JAK2	N	0.019	0.0386464	0.079763	0.012	0.131549	0.497413	0.03	0.00104626	0.00240106	0.008	0.313714	0.658933	0.045	1.21206e-06	6.66905e-06	-0.009	0.355658	0.666594	0.019	0.0465753	0.100701	0.017	0.0433208	0.376392	0.023	0.0239044	0.0559212	0.027	0.00655382	0.163888
CCL17.SL003196	CCL17	N	0.025	0.0386814	0.0798129	-0.014	0.0959635	0.42922	0.049	7.52728e-06	2.63258e-05	-0.013	0.13257	0.444023	0.009	0.482951	0.572985	-0.005	0.615641	0.839013	0.022	0.0675623	0.13553	-0.011	0.225288	0.660433	0.018	0.163853	0.264652	-0.009	0.385102	0.754624
PPID.SL007373	PPID	N	0.03	0.0387891	0.0800127	-0.02	0.0572068	0.360888	0.071	1.32381e-05	4.41594e-05	-0.012	0.280928	0.630163	-0.016	0.288919	0.382605	-0.033	0.00755608	0.104958	0.029	0.044631	0.0971536	-0.027	0.0130641	0.251775	0.04	0.0118776	0.0312408	-0.018	0.142512	0.53721
GFRA1.SL004858	GFRA1	N	0.014	0.0388141	0.0800419	0.001	0.906082	0.976944	0.016	0.00676956	0.0130911	0.002	0.647226	0.8785	0.014	0.0480686	0.0851494	0.009	0.132933	0.427547	0.016	0.0192012	0.0489811	-0.002	0.717747	0.924302	0.025	0.00078194	0.00313201	-0.003	0.586701	0.857982
SYT4.SL019674	SYT4	N	0.017	0.038985	0.0803717	-0.005	0.56681	0.847636	-0.004	0.65974	0.726118	-0.007	0.405733	0.732433	0.012	0.167838	0.245505	0.012	0.230835	0.548084	0.016	0.0563264	0.117367	-0.004	0.626938	0.892587	0.006	0.461468	0.584737	-0.003	0.704937	0.902408
TBCEL.SL022249	TBCEL	N	-0.024	0.0390535	0.0804905	-0.003	0.787307	0.939257	-0.109	8.26825e-19	1.87295e-17	-0.011	0.327305	0.67021	-0.011	0.382173	0.477441	-0.026	0.0340685	0.224992	-0.02	0.116997	0.20901	-0.01	0.392471	0.778449	-0.028	0.0408451	0.0864831	0.003	0.846321	0.951941
Human.SL011608.8	Human	N	-0.011	0.0392067	0.0807835	0.003	0.555322	0.84173	-0.022	6.12329e-06	2.18092e-05	0.001	0.842803	0.949168	-0.017	0.00228865	0.00594113	0.002	0.741665	0.900274	-0.011	0.0364047	0.0823385	0.003	0.538795	0.860016	-0.009	0.128151	0.217937	0.002	0.641553	0.877949
HMGCS1.SL020125	HMGCS1	N	-0.054	0.039252	0.0808544	0.032	0.136368	0.504352	-0.084	0.000522792	0.00127359	0.028	0.185581	0.526717	-0.054	0.0482995	0.0854557	0.016	0.511303	0.78258	-0.085	0.00147952	0.00571771	0.067	0.00278633	0.134029	-0.082	0.00553563	0.0165529	0.037	0.149115	0.541426
SNCAIP.SL023702	SNCAIP	N	-0.017	0.0393317	0.0809958	0.003	0.622348	0.875151	-0.023	0.00197893	0.00429255	0.002	0.664452	0.883916	-0.022	0.0100073	0.0215736	0.015	0.0269927	0.19617	-0.014	0.0905186	0.171664	-0.001	0.85765	0.962649	-0.021	0.018619	0.0454359	0.004	0.607663	0.863897
PKLR.SL009203	PKLR	N	-0.031	0.0394526	0.081222	-0.007	0.625338	0.876064	-0.084	6.90392e-09	3.98641e-08	-0.016	0.294676	0.644504	0.028	0.0751019	0.124303	-0.018	0.307532	0.624858	-0.033	0.0324985	0.0752372	-0.01	0.521028	0.853162	-0.037	0.0263045	0.060498	-0.007	0.67921	0.889741
CUTC.SL019798	CUTC	N	-0.009	0.039494	0.0812844	0.005	0.175774	0.554909	-0.006	0.121249	0.171859	0.005	0.176221	0.51502	-0.015	0.00199454	0.00527436	0.002	0.566437	0.810851	-0.007	0.132168	0.229594	0.003	0.486748	0.835884	-0.009	0.0808541	0.149936	0.008	0.0613054	0.390204
SMAD2.SL004101	SMAD2	N	0.012	0.0395261	0.0813279	-0.002	0.753885	0.927523	0.014	0.0191137	0.0334479	0.002	0.762838	0.920055	0.012	0.0546269	0.0950067	0	0.971207	0.99063	0.012	0.0531607	0.112301	-0.001	0.927512	0.980197	0.012	0.069888	0.133467	0.002	0.706278	0.902851
CYTH2.SL019781	CYTH2	N	0.007	0.0395785	0.0814129	0	0.906543	0.977012	0.007	0.0233914	0.0401323	0	0.9729	0.991914	-0.002	0.638749	0.712279	0	0.91075	0.966371	0.006	0.0810584	0.156875	0.003	0.258301	0.690948	0.009	0.0117931	0.0310964	-0.001	0.78633	0.936119
MLANA.SL002728	MLANA	N	-0.01	0.0395945	0.0814208	0.005	0.266457	0.653395	-0.005	0.252223	0.324968	0.003	0.420745	0.743297	-0.01	0.0580332	0.100056	0.001	0.869026	0.951246	-0.012	0.0122009	0.0336039	0.009	0.0457872	0.382298	-0.005	0.366833	0.493715	0.006	0.190612	0.592314
SHH.SL005220	SHH	N	0.025	0.0396093	0.0814208	-0.032	0.00896972	0.159891	0.114	2.48356e-17	4.60553e-16	-0.033	0.00855709	0.128043	0.007	0.559805	0.645161	-0.024	0.0763072	0.333479	0.007	0.586582	0.703898	-0.01	0.424919	0.800528	0.033	0.0164332	0.0409829	-0.032	0.0148587	0.233739
STOML1.SL018388	STOML1	N	0.012	0.0396155	0.0814208	-0.003	0.575286	0.851478	0.055	4.81425e-17	8.64451e-16	-0.01	0.112856	0.410093	-0.005	0.388731	0.483745	0.003	0.591661	0.823967	0.006	0.336899	0.467442	0.002	0.748147	0.936551	0.012	0.0660303	0.127623	-0.012	0.0745488	0.418953
BLOC1S2.SL021965	BLOC1S2	N	-0.012	0.0397335	0.0816406	-0.001	0.854835	0.96586	-0.004	0.44367	0.522859	-0.001	0.778094	0.92618	-0.013	0.0380491	0.0698025	0	0.977077	0.991761	-0.012	0.0316615	0.0736234	-0.002	0.582319	0.874313	-0.013	0.0351242	0.0765044	-0.005	0.296306	0.689465
BTG1.SL022962	BTG1	N	0.013	0.0398044	0.0817633	-0.007	0.16744	0.545682	0.004	0.487283	0.565817	-0.006	0.175577	0.514248	0.005	0.419989	0.514249	-0.003	0.555928	0.805277	0.013	0.0385218	0.0861213	-0.006	0.207488	0.645055	0.033	1.8741e-06	1.54331e-05	-0.009	0.107229	0.482711
FCN3.SL002086	FCN3	N	-0.017	0.0399114	0.0819603	0.002	0.720119	0.915475	-0.008	0.276786	0.352602	0.002	0.765662	0.920896	-0.015	0.087667	0.141786	0.01	0.0930613	0.363072	-0.02	0.0148504	0.0396549	0.004	0.512184	0.85079	-0.015	0.0900268	0.164135	0.002	0.732923	0.911598
SPG21.SL019337	SPG21	N	0.017	0.0399784	0.0820749	-0.017	0.00692996	0.143203	0.044	1.73564e-08	9.39541e-08	-0.022	0.000646044	0.0323549	-0.001	0.933502	0.94863	-0.017	0.0227799	0.17921	0.013	0.13494	0.233199	-0.012	0.0550781	0.414603	0.016	0.0791221	0.147345	-0.012	0.10208	0.473711
AKR1C4.SL014729	AKR1C4	N	-0.047	0.0400983	0.0822981	-0.004	0.851826	0.964627	-0.056	0.00661464	0.0128386	-0.012	0.573315	0.838948	-0.031	0.201595	0.285303	0.006	0.794917	0.923369	-0.053	0.0221125	0.0548123	0	0.998048	0.999222	-0.02	0.411055	0.538372	0.005	0.851758	0.955309
RPP25L.SL023431	RPP25L	N	-0.008	0.0402377	0.0825553	0.002	0.620838	0.874155	-0.014	3.08896e-05	9.66464e-05	0.001	0.835229	0.945417	-0.013	0.000960005	0.00273936	0	0.971881	0.990669	-0.005	0.16967	0.277088	0.001	0.765349	0.940258	-0.005	0.181868	0.287196	0.001	0.734397	0.911709
SPHK2.SL014029	SPHK2	N	0.009	0.040246	0.0825553	0.001	0.764209	0.931629	0.012	0.00384799	0.00786913	-0.001	0.883198	0.964847	0.006	0.191545	0.273922	0.004	0.409047	0.709233	0.007	0.116707	0.208644	0.004	0.336576	0.744313	0.011	0.0401782	0.0852918	-0.001	0.825929	0.946192
SENP8.SL022221	SENP8	N	-0.009	0.0402941	0.082631	-0.003	0.428404	0.777002	-0.006	0.129824	0.182676	-0.003	0.296515	0.646415	-0.012	0.0109263	0.0233292	-0.004	0.359719	0.668846	-0.008	0.0716159	0.141692	-0.005	0.173352	0.617544	-0.008	0.121456	0.208916	-0.002	0.559624	0.845119
ABCF3.SL023306	ABCF3	N	0.024	0.0403291	0.0826568	-0.013	0.110222	0.455303	0.028	0.0113156	0.0209363	-0.008	0.301205	0.65178	0.007	0.543832	0.631242	-0.005	0.58246	0.819289	0.027	0.024999	0.06068	-0.019	0.0167895	0.274721	0.022	0.110948	0.194429	-0.024	0.0123854	0.21354
SHC2.SL020307	SHC2	N	-0.009	0.0403269	0.0826568	0.003	0.403393	0.760242	-0.008	0.0398566	0.0649036	0.002	0.424985	0.746182	-0.016	0.000468512	0.00145658	0.008	0.0147369	0.141635	-0.007	0.127601	0.223329	0	0.993031	0.997585	-0.007	0.11938	0.206212	-0.001	0.705874	0.902508
PDHB.SL004929	PDHB	N	0.009	0.0405239	0.0830328	-0.004	0.361918	0.734005	0.005	0.219258	0.288606	-0.001	0.900779	0.970576	0.008	0.0783185	0.12873	0.001	0.868439	0.951246	0.009	0.0404835	0.0900694	-0.004	0.373375	0.768848	0.015	0.00242377	0.00823044	-0.007	0.16909	0.56924
TEC.SL010518.1	TEC	N	0.015	0.0405373	0.0830371	-0.003	0.670995	0.891672	0.012	0.07694	0.11574	-0.003	0.586157	0.845272	0.006	0.474753	0.56519	0.001	0.857239	0.948024	0.009	0.212704	0.329599	0.004	0.55112	0.863448	0.019	0.0198894	0.0478985	0	0.967977	0.991001
RRAD.SL023339	RRAD	N	-0.008	0.0405837	0.0831091	0.006	0.051762	0.343573	-0.019	1.58035e-07	7.33117e-07	0.002	0.451935	0.765213	-0.016	7.36179e-05	0.000281985	0.007	0.0464239	0.260895	-0.005	0.156096	0.260585	0.002	0.49606	0.841233	-0.009	0.0385008	0.0823006	0.002	0.543458	0.837983
SLC3A1.SL006521	SLC3A1	N	0.008	0.0405989	0.0831171	0	0.904599	0.976776	0.011	0.00301026	0.00630484	-0.001	0.866812	0.959043	0.004	0.342271	0.438608	-0.005	0.161731	0.469692	0.005	0.189812	0.302074	0.005	0.157415	0.599584	0.009	0.0532224	0.107202	0	0.913093	0.977773
ANXA4.SL004211	ANXA4	N	0.02	0.0407349	0.0833724	-0.011	0.137605	0.505326	0.032	0.000241697	0.000636172	-0.01	0.154619	0.481517	0.033	0.000971862	0.00276676	-0.019	0.0185815	0.161508	0.021	0.035375	0.0804046	-0.013	0.0987018	0.514255	0.012	0.281234	0.404858	-0.008	0.391752	0.758073
UBE2R2.SL013182	UBE2R2	N	0.011	0.0410442	0.0839821	-0.006	0.273641	0.657137	0.017	0.000438256	0.00108415	-0.005	0.320259	0.663967	0.012	0.0424877	0.0767782	-0.01	0.0923415	0.361991	0.006	0.288006	0.415663	-0.001	0.861565	0.963521	0.023	0.000122463	0.00061678	-0.01	0.10202	0.473711
EIF3M.SL023197	EIF3M	N	-0.018	0.0410981	0.084069	-0.011	0.198907	0.58364	0	0.982533	0.987766	-0.01	0.259838	0.610702	-0.018	0.0584705	0.100716	-0.02	0.0474207	0.263851	-0.012	0.194024	0.30758	-0.017	0.0816299	0.479973	-0.015	0.153865	0.252621	-0.005	0.657159	0.88323
C1R.SL000310	C1R	N	-0.022	0.0412066	0.0842674	0	0.957238	0.990329	-0.062	5.83067e-10	3.9709e-09	0.004	0.658489	0.882541	-0.005	0.629754	0.705729	0.01	0.336696	0.649568	-0.018	0.106313	0.195182	-0.009	0.322712	0.733948	-0.013	0.278535	0.402153	0.001	0.944477	0.983627
CASP8.SL003715	CASP8	N	-0.009	0.0412449	0.084315	0	0.964169	0.99136	-0.006	0.122224	0.173107	0	0.995059	0.99777	-0.007	0.127231	0.194089	-0.002	0.606431	0.832208	-0.008	0.0648128	0.131122	0.001	0.747483	0.936093	-0.006	0.212472	0.324661	0	0.896053	0.97241
ITGA3.ITGB1.SL003180	ITGA3	N	0.008	0.0412527	0.084315	-0.001	0.758469	0.930152	0.009	0.0116068	0.0214104	-0.002	0.610499	0.857238	0.011	0.0126712	0.0266378	-0.003	0.340934	0.652784	0.008	0.0536253	0.113038	0.001	0.719347	0.924302	0.011	0.0163417	0.040796	0	0.986594	0.996095
DLK1.SL000679	DLK1	N	-0.03	0.0413238	0.0844367	-0.003	0.688684	0.897997	-0.029	0.0286533	0.048172	-0.002	0.846496	0.949945	-0.009	0.584827	0.666485	-0.001	0.954129	0.985023	-0.036	0.0141725	0.0381353	0.001	0.898921	0.971785	-0.025	0.118062	0.204511	-0.013	0.185371	0.585808
BRICD5.SL017490	BRICD5	N	0.013	0.0413404	0.0844473	-0.004	0.428502	0.777002	0.038	8.62239e-10	5.75503e-09	-0.003	0.56572	0.835095	0.012	0.101869	0.161246	-0.002	0.779068	0.917306	0.013	0.0528385	0.111845	-0.003	0.660725	0.903321	0.015	0.0419477	0.0884867	-0.01	0.130639	0.522638
HSPA1L.SL013773	HSPA1L	N	0.015	0.0414798	0.0847085	-0.01	0.165162	0.543079	0.035	5.77857e-07	2.45057e-06	-0.01	0.143012	0.464428	0.02	0.0124446	0.0262212	-0.03	0.000231472	0.017751	0.012	0.11938	0.212289	0	0.950606	0.985479	0.03	0.000319756	0.00143627	-0.006	0.492932	0.816783
NDUFB4.SL007990	NDUFB4	N	-0.021	0.0414971	0.0847203	-0.012	0.16294	0.541074	0.013	0.154986	0.212874	-0.013	0.162689	0.49761	-0.032	0.00405727	0.00980295	-0.029	0.00590916	0.0910109	-0.022	0.0330868	0.076231	-0.003	0.757279	0.938496	-0.014	0.203938	0.314625	-0.005	0.609865	0.864554
PGLYRP3.SL004512	PGLYRP3	N	0.011	0.0415589	0.0848229	-0.003	0.468499	0.798843	0.005	0.298551	0.375907	-0.003	0.504134	0.803877	0.014	0.00983512	0.0212709	0.002	0.712371	0.887366	0.006	0.23249	0.352469	0.002	0.674512	0.90927	0.008	0.179624	0.284507	-0.002	0.602209	0.862395
TNC.SL003198	TNC	N	0.017	0.0416143	0.0849126	-0.019	0.00646712	0.141699	0.004	0.634285	0.702831	-0.019	0.00678153	0.113726	0.019	0.0429444	0.0774205	-0.013	0.102826	0.378595	0.01	0.237862	0.358253	-0.012	0.121738	0.551093	0.023	0.0160436	0.0401914	-0.026	0.00208728	0.0933575
FOSL2.SL007127	FOSL2	N	-0.008	0.0416587	0.0849796	0.001	0.823317	0.953956	-0.008	0.0412588	0.0668606	-0.002	0.605467	0.855549	-0.006	0.174239	0.253364	0.01	0.0144245	0.140167	-0.01	0.0158803	0.042009	0.002	0.626461	0.892587	-0.011	0.0142569	0.0362303	-0.003	0.405648	0.765934
S100A14.SL005106	S100A14	N	-0.011	0.0417743	0.0851917	-0.004	0.329857	0.709646	-0.014	0.00550787	0.0109032	-0.005	0.268372	0.61938	-0.023	8.38039e-05	0.00031623	-0.001	0.854532	0.946765	-0.008	0.163879	0.270146	-0.007	0.158813	0.601431	-0.006	0.298866	0.422963	-0.005	0.310878	0.70076
TBPL1.SL021510	TBPL1	N	-0.016	0.0418755	0.0853746	0.007	0.222747	0.607457	-0.016	0.0223738	0.0385799	0.009	0.114165	0.412203	-0.023	0.00498322	0.0117088	0.02	0.00329131	0.0700306	-0.018	0.0304977	0.0713001	0.007	0.258579	0.690948	-0.021	0.0168697	0.0419861	-0.004	0.512027	0.824687
IFNL3.SL004522	IFNL3	N	-0.01	0.0419506	0.0854816	-0.004	0.326373	0.706071	-0.008	0.0803586	0.120073	-0.004	0.320896	0.664914	-0.01	0.0529151	0.0923987	-0.007	0.115228	0.40003	-0.01	0.0350933	0.0799618	-0.003	0.356096	0.758522	-0.011	0.0293998	0.0664134	0	0.997047	0.999001
TBXAS1.SL011184	TBXAS1	N	0.013	0.0419512	0.0854816	-0.013	0.00636382	0.140271	0.022	0.000224802	0.000595534	-0.012	0.0109865	0.14265	0.011	0.0884643	0.142949	-0.016	0.00262509	0.0640982	0.009	0.173355	0.281669	-0.008	0.0830124	0.481345	0.015	0.0287489	0.0651831	-0.012	0.0282162	0.295067
NANOG.SL005235	NANOG	N	-0.008	0.0420081	0.0855737	0.002	0.597431	0.864541	-0.015	1.28904e-05	4.3136e-05	0	0.889615	0.966859	-0.013	0.00144278	0.00393837	0.005	0.249376	0.566812	-0.006	0.109288	0.199403	0.001	0.799688	0.945752	-0.007	0.0979746	0.175796	-0.002	0.670148	0.887183
COL6A1.SL002657	COL6A1	N	-0.024	0.0420285	0.0855916	0.027	0.0171214	0.216206	-0.039	0.000510571	0.00124795	0.01	0.370271	0.706326	-0.039	0.00176846	0.00474123	0.053	6.77061e-05	0.00934135	-0.012	0.309821	0.438635	0.008	0.503224	0.845705	-0.033	0.00707694	0.0203676	0.027	0.032814	0.31051
TPP1.SL007957	TPP1	N	-0.013	0.0420634	0.0856391	0	0.959894	0.991097	-0.012	0.0391861	0.0639237	0	0.933974	0.981365	-0.02	0.00304426	0.00763087	0	0.983176	0.994105	-0.014	0.029381	0.0691506	0.001	0.909282	0.975418	-0.015	0.0271426	0.0620957	0	0.982828	0.994992
CRYAA.SL003675	CRYAA	N	-0.007	0.0421349	0.0857372	0.006	0.0269599	0.263171	-0.012	5.34017e-05	0.000160009	0.005	0.0316022	0.22676	-0.01	0.00669854	0.0150948	0.01	0.000912729	0.0363217	-0.006	0.0549616	0.115106	0.005	0.0373626	0.356572	-0.008	0.0250378	0.0580926	0.007	0.0192517	0.257539
TRAF1.SL007387	TRAF1	N	0.011	0.0421316	0.0857372	-0.01	0.0494036	0.337112	0.022	3.04182e-05	9.52525e-05	-0.009	0.0963017	0.382402	0.005	0.42204	0.515974	-0.02	0.000612187	0.0295281	0.008	0.177155	0.2862	-0.002	0.650106	0.899514	0.019	0.00156242	0.00562196	-0.008	0.172997	0.572249
PLA2R1.SL013523	PLA2R1	N	0.023	0.0421623	0.0857692	-0.01	0.145539	0.516969	0.059	3.97051e-08	2.03558e-07	-0.01	0.169206	0.505969	0.017	0.159138	0.234738	-0.02	0.013984	0.138561	0.018	0.119669	0.212545	-0.005	0.545818	0.861743	0.011	0.386041	0.513362	-0.015	0.0783594	0.426328
ATF1.SL021956	ATF1	N	-0.006	0.0422011	0.0858245	0.003	0.227011	0.614433	-0.011	5.59312e-05	0.000166617	0.002	0.544242	0.82429	-0.012	0.000120757	0.000438368	0.004	0.2579	0.575525	-0.004	0.169988	0.277422	0.001	0.712097	0.924302	-0.006	0.0790157	0.147195	0.003	0.306792	0.69779
GCNT4.SL018620	GCNT4	N	0.006	0.0422179	0.085835	0.003	0.258563	0.646363	0.005	0.0779585	0.117009	0.003	0.214532	0.560463	0.005	0.118242	0.182418	0.003	0.38193	0.689328	0.006	0.0608574	0.124667	0.004	0.183222	0.624328	0.01	0.00617372	0.0181731	-0.002	0.437293	0.790046
IL17RB.SL005174.1	IL17RB	N	-0.014	0.0423869	0.0861547	0	0.95081	0.989965	0.015	0.021238	0.0368065	0	0.958676	0.987515	-0.009	0.249649	0.339648	-0.013	0.0367012	0.233328	-0.013	0.080498	0.156191	-0.005	0.434352	0.80201	-0.012	0.129533	0.220033	0.002	0.761952	0.924329
NMRAL1.SL020265	NMRAL1	N	-0.025	0.0424467	0.0862525	0.004	0.70184	0.903926	0.01	0.355929	0.435636	0.006	0.555671	0.831055	-0.036	0.00654946	0.0148042	0.022	0.05904	0.29508	-0.026	0.0347548	0.0794119	0.005	0.585558	0.876016	-0.023	0.0902322	0.164428	-0.009	0.414517	0.77238
CA10.SL010449.1	CA10	N	0.011	0.0426568	0.0866555	0.003	0.511717	0.823094	0.014	0.00307109	0.00641947	0.001	0.822458	0.94123	0.015	0.00691838	0.0155284	-0.001	0.83106	0.937809	0.011	0.0333532	0.0767091	0.006	0.261236	0.692053	0.013	0.018984	0.0460848	0.005	0.392617	0.758304
HMBS.SL010978	HMBS	N	-0.032	0.0426888	0.0866964	-0.021	0.188241	0.572888	-0.13	6.70878e-17	1.19012e-15	-0.036	0.0355001	0.239528	-0.003	0.844975	0.88187	-0.036	0.0477246	0.264082	-0.028	0.0875451	0.166841	-0.03	0.0719709	0.455878	-0.039	0.0269094	0.0616005	-0.023	0.229962	0.633245
CD44.SL000135	CD44	N	0.008	0.0428304	0.0869601	-0.003	0.410412	0.763622	0.009	0.00604329	0.0118358	-0.002	0.599057	0.852047	0.006	0.153238	0.22699	-0.002	0.552252	0.803805	0.005	0.142734	0.243751	0	0.947713	0.985322	0.008	0.0461112	0.0957605	-0.004	0.229373	0.633245
CHMP4A.SL021983	CHMP4A	N	-0.016	0.042858	0.0869814	0.012	0.106607	0.44756	-0.017	0.0236738	0.0405506	0.013	0.0879337	0.368684	0.004	0.630414	0.706194	-0.009	0.273597	0.591046	-0.013	0.0975107	0.182174	0.009	0.225437	0.660433	-0.018	0.039338	0.0836529	0.019	0.0280065	0.295067
SRC.SL005268	SRC	N	0.022	0.0428645	0.0869814	0.002	0.883237	0.971862	0.018	0.118295	0.168438	0.002	0.861453	0.957574	0	0.965208	0.974073	0.009	0.428346	0.723604	0.024	0.0303742	0.0711018	0.01	0.365052	0.763497	0.026	0.0387057	0.0826905	0.001	0.922224	0.979182
ACVRL1.SL004851	ACVRL1	N	0.009	0.0430236	0.0872803	0.003	0.367181	0.737567	0.019	6.39889e-06	2.26684e-05	0.005	0.191457	0.535653	0.018	0.000201673	0.000692177	0.003	0.483844	0.763442	0.005	0.260986	0.385379	0.006	0.139875	0.574077	0.012	0.0182655	0.0447192	0.001	0.817063	0.944282
AIF1.SL004768	AIF1	N	0.014	0.0431218	0.0874553	-0.004	0.527869	0.827959	0.025	0.000136138	0.000375713	-0.003	0.702707	0.895872	0.013	0.0844208	0.137163	-0.006	0.473681	0.757066	0.012	0.088372	0.168025	-0.002	0.786333	0.942529	0.015	0.0547669	0.109704	-0.01	0.170454	0.570199
ASPA.SL020921	ASPA	N	-0.01	0.0431727	0.0874622	-0.001	0.735447	0.922047	0	0.971835	0.97915	-0.001	0.77816	0.92618	-0.001	0.840731	0.87881	-0.008	0.107917	0.387302	-0.011	0.0279087	0.0663	0.002	0.587639	0.87608	-0.009	0.132177	0.223288	0.003	0.497657	0.81779
EPHB3.SL008895	EPHB3	N	-0.012	0.0431525	0.0874622	-0.004	0.361227	0.734005	-0.009	0.120931	0.171508	-0.005	0.241579	0.589886	-0.01	0.111198	0.173367	-0.002	0.648928	0.856627	-0.013	0.0252221	0.0610817	-0.003	0.471612	0.824207	-0.008	0.239927	0.357198	-0.003	0.545041	0.838752
IL22RA1.SL007806.1	IL22RA1	N	-0.011	0.0431425	0.0874622	0.001	0.703477	0.903926	-0.004	0.37828	0.458194	0.001	0.843666	0.94948	-0.015	0.00964108	0.0208819	0.004	0.315019	0.632636	-0.009	0.0958898	0.179857	-0.001	0.778127	0.942529	-0.008	0.194709	0.303247	0.002	0.656446	0.882857
MLN.SL008634	MLN	N	0.051	0.0431625	0.0874622	-0.042	0.0140381	0.196107	0.041	0.0693073	0.105771	-0.039	0.0219538	0.196499	0.101	0.000137236	0.000491646	-0.028	0.152174	0.458204	0.043	0.0914399	0.173099	-0.027	0.131744	0.561611	0.077	0.00596779	0.0176516	-0.043	0.0361419	0.320961
AGER.SL003680	AGER	N	-0.047	0.0433534	0.087804	0.012	0.228849	0.616827	-0.024	0.251889	0.324707	0.013	0.204375	0.54787	-0.021	0.403936	0.499375	0.002	0.89324	0.96099	-0.056	0.0178252	0.0461263	0.017	0.130411	0.561506	-0.053	0.0422551	0.0890333	0.01	0.406477	0.766539
NDUFAF3.SL023540	NDUFAF3	N	0.013	0.0433698	0.0878131	-0.004	0.443175	0.787099	0.005	0.376155	0.45592	-0.007	0.181753	0.52309	0.011	0.101389	0.160694	-0.002	0.662723	0.863229	0.008	0.213074	0.329841	0.001	0.870942	0.966727	0.013	0.0588733	0.115982	-0.008	0.245214	0.646683
SIGLEC9.SL005219	SIGLEC9	N	0.125	0.0435029	0.0880583	0.003	0.836291	0.958243	0.085	0.126032	0.177919	0.004	0.779456	0.926587	0.139	0.0332988	0.0622672	0.016	0.307887	0.624943	0.117	0.0608602	0.124667	0.013	0.348446	0.752056	0.083	0.226971	0.34206	0.007	0.650682	0.881683
PRKN.SL019524	PRKN	N	-0.011	0.0435211	0.0880709	-0.001	0.908565	0.977291	-0.004	0.496906	0.575101	-0.004	0.483751	0.789487	-0.017	0.0035711	0.00880163	0	0.976498	0.991761	-0.014	0.0126581	0.0345655	0.002	0.652178	0.900015	-0.014	0.0189822	0.0460848	0.003	0.540254	0.837897
DEF6.SL020308	DEF6	N	0.019	0.0436764	0.0883405	-0.006	0.513866	0.823164	0.028	0.00213463	0.00460181	0.004	0.664333	0.883916	-0.013	0.203334	0.287543	0.006	0.552121	0.803805	0.026	0.00840935	0.0246242	-0.017	0.0662456	0.44435	0.026	0.0210227	0.0501521	-0.012	0.266742	0.666825
UPP1.SL013090	UPP1	N	0.015	0.0436783	0.0883405	-0.008	0.279437	0.663992	0	0.968201	0.975889	0	0.952001	0.985802	0.009	0.269613	0.361745	-0.009	0.25864	0.575856	0.013	0.07925	0.154267	-0.006	0.411727	0.791625	0.017	0.0455184	0.09477	-0.009	0.263009	0.663108
OXT.SL009326.1	OXT	N	-0.023	0.0438201	0.0886031	0.005	0.515519	0.823164	-0.035	0.000797268	0.00187165	0.006	0.403125	0.731433	-0.02	0.0879333	0.142153	0.015	0.0774034	0.334808	-0.02	0.0817509	0.157842	0.002	0.794313	0.945161	-0.017	0.171803	0.274542	0.004	0.654817	0.881955
SCUBE3.SL012672	SCUBE3	N	-0.014	0.0439075	0.0887553	-0.011	0.0455835	0.327082	-0.008	0.2177	0.286812	-0.01	0.0517443	0.290318	-0.013	0.0864431	0.139959	-0.006	0.313088	0.630795	-0.017	0.0134148	0.0362953	-0.009	0.138714	0.573012	-0.019	0.0130739	0.0336892	-0.016	0.0108283	0.2048
FCRL4.SL025858	FCRL4	N	-0.035	0.0440096	0.0889373	-0.015	0.0615853	0.373777	-0.057	0.000345099	0.000874266	-0.015	0.0759318	0.34225	-0.028	0.130483	0.198393	0.005	0.61336	0.837145	-0.04	0.022293	0.0551853	-0.016	0.056493	0.418833	-0.035	0.0753786	0.141783	-0.026	0.00671724	0.166506
ACP3.SL000549	ACP3	N	0.008	0.0442853	0.0894479	-0.003	0.381057	0.745798	-0.002	0.557385	0.631012	-0.001	0.71545	0.901404	0.012	0.0041272	0.00994907	0.001	0.7995	0.924732	0.006	0.111952	0.202495	0	0.928306	0.980197	0.01	0.0129933	0.0335756	-0.005	0.152862	0.545501
CNOT9.SL018831	CNOT9	N	0.025	0.0442865	0.0894479	0.008	0.519392	0.823909	0.016	0.234427	0.305832	0.011	0.418043	0.740527	0.015	0.271195	0.363469	0.022	0.148477	0.452527	0.02	0.11764	0.210007	0.016	0.198152	0.638324	0.02	0.140503	0.234927	0.013	0.358723	0.740888
CHIA.SL012820	CHIA	N	-0.006	0.0443333	0.0895177	0	0.97407	0.994069	-0.002	0.484871	0.563565	0	0.865374	0.95846	-0.008	0.0188334	0.0375852	-0.003	0.445002	0.735653	-0.007	0.0447148	0.0973073	0	0.922988	0.979111	-0.008	0.0338182	0.0742306	0.002	0.588309	0.85816
CD81.SL007309	CD81	N	0.007	0.0444217	0.0896717	-0.003	0.227377	0.61503	0.039	6.93094e-32	5.54626e-30	-0.006	0.0442621	0.265789	0.006	0.0783804	0.128803	-0.002	0.555614	0.805277	0.004	0.28081	0.408078	0	0.854238	0.961022	0.008	0.02346	0.0550582	-0.003	0.274071	0.673879
C1QTNF9.SL017275.1	C1QTNF9	N	-0.012	0.044467	0.0897239	0.007	0.182856	0.566946	-0.003	0.609715	0.680109	0.004	0.489729	0.792915	-0.016	0.0123754	0.0261001	0.003	0.614032	0.837907	-0.011	0.0604091	0.123984	0.013	0.0347813	0.343815	-0.009	0.176676	0.280683	0.01	0.130516	0.522638
SULT2A1.SL000579	SULT2A1	N	-0.018	0.044472	0.0897239	-0.001	0.915367	0.978615	-0.013	0.101277	0.146714	0	0.954835	0.985977	-0.006	0.506262	0.59624	-0.002	0.779125	0.917306	-0.019	0.0352355	0.0802248	-0.001	0.909664	0.97552	-0.018	0.0670631	0.129212	-0.002	0.796114	0.938897
LY6G6D.SL012398	LY6G6D	N	-0.008	0.0445313	0.0898028	0	0.894782	0.974468	-0.006	0.0817549	0.121838	-0.001	0.845615	0.949889	-0.009	0.0313723	0.0591454	0.001	0.797831	0.92404	-0.009	0.0274014	0.0652212	0.001	0.857528	0.962649	-0.01	0.0185351	0.0452888	0.003	0.396805	0.761585
NUDC.SL025951	NUDC	N	0.011	0.04454	0.0898028	-0.004	0.374422	0.742062	0.049	6.40912e-22	2.10643e-20	-0.002	0.634364	0.871894	0.015	0.00657032	0.0148285	-0.005	0.331212	0.645416	0.009	0.115919	0.207537	-0.003	0.54458	0.861743	0.017	0.0040603	0.0127308	-0.008	0.142658	0.53721
SEMA3A.SL010379	SEMA3A	N	0.01	0.0445476	0.0898028	0.018	4.65007e-06	0.00342338	0.004	0.389449	0.469328	0.015	0.000172069	0.0168903	0.008	0.110689	0.172793	0.008	0.0777873	0.335287	0.01	0.0558151	0.11657	0.017	8.20907e-05	0.020145	0.01	0.0705602	0.134541	0.022	3.38057e-06	0.00258923
CENPV.SL013524	CENPV	N	-0.013	0.0445708	0.0898031	-0.005	0.325917	0.705913	-0.005	0.458258	0.537042	-0.006	0.276972	0.628178	-0.018	0.00929681	0.0201882	-0.003	0.646184	0.855834	-0.013	0.0571697	0.118826	-0.009	0.0803226	0.476115	-0.016	0.0339007	0.0743673	0.002	0.756105	0.921139
RGS21.SL021788.1	RGS21	N	0.011	0.0445722	0.0898031	0.006	0.2675	0.653395	0.017	0.000481819	0.00118118	0.004	0.471471	0.779994	0.011	0.0595222	0.102312	-0.002	0.762023	0.911754	0.01	0.0822516	0.158517	0.008	0.131318	0.561506	0.023	0.000163318	0.000795204	0.009	0.142272	0.536855
EDAR.SL004872	EDAR	N	0.021	0.0446748	0.0899606	0.016	0.0326419	0.284865	0.025	0.00794698	0.0151451	0.017	0.0200696	0.189184	0.017	0.124436	0.190536	0.018	0.0419365	0.248901	0.021	0.0365961	0.0826406	0.012	0.0709752	0.45503	0.014	0.186233	0.292459	0.009	0.253804	0.653792
SLC6A14.SL015342	SLC6A14	N	0.013	0.0446723	0.0899606	-0.001	0.815997	0.951817	0.004	0.550496	0.624942	-0.004	0.497071	0.798306	0.019	0.00703031	0.0157316	0.001	0.935661	0.976033	0.006	0.339994	0.470054	0.004	0.447436	0.81168	0.016	0.0358024	0.0776827	-0.003	0.612518	0.866241
RPL5.SL006486	RPL5	N	-0.025	0.0447236	0.0900342	-0.034	0.00592137	0.133758	-0.028	0.0190209	0.0333013	-0.025	0.0460768	0.271374	-0.035	0.00898715	0.0196156	-0.016	0.253891	0.571308	-0.018	0.162935	0.269013	-0.035	0.00797328	0.218484	-0.015	0.29781	0.422118	-0.034	0.0164266	0.242349
SH3BGRL2.SL009024	SH3BGRL2	N	-0.018	0.044808	0.0901795	0.011	0.184897	0.569546	0.023	0.00660284	0.0128225	0.016	0.064752	0.320547	0.011	0.227506	0.314475	0.005	0.594503	0.825486	-0.012	0.189641	0.301868	0.012	0.165978	0.604617	-0.019	0.06053	0.118737	0.018	0.080541	0.430605
HMG20B.SL019534	HMG20B	N	-0.008	0.04503	0.0906014	-0.002	0.52067	0.82487	0.002	0.545468	0.620383	-0.002	0.558374	0.8319	-0.011	0.0105882	0.0226798	0.003	0.48838	0.765248	-0.009	0.0335787	0.0771555	-0.001	0.760859	0.939734	-0.009	0.0480041	0.0988475	-0.001	0.795928	0.938891
HRAS.SL000447	HRAS	N	0.008	0.0450484	0.0906137	0	0.903303	0.976144	-0.001	0.730449	0.786769	-0.002	0.587902	0.846038	0.009	0.0313478	0.0591144	0.001	0.81386	0.929926	0.008	0.0381208	0.0854621	-0.002	0.602943	0.882653	0.007	0.130998	0.221804	-0.003	0.42995	0.783893
CXorf38.SL023476	CXorf38	N	0.037	0.0452386	0.0909714	0.011	0.569002	0.849226	0.124	4.92433e-11	3.95332e-10	0.048	0.0208064	0.19236	0.041	0.0427252	0.077075	0.038	0.0916496	0.360815	0.013	0.460152	0.590696	0.041	0.0297862	0.324868	0.044	0.023424	0.0550071	0.002	0.905368	0.975456
HSH2D.SL023457	HSH2D	N	-0.009	0.0453296	0.0911048	0	0.95381	0.989965	-0.018	2.70765e-05	8.55158e-05	0.002	0.590059	0.846871	-0.016	0.00140278	0.00385203	0.003	0.50746	0.77906	-0.005	0.283848	0.411194	-0.005	0.225272	0.660433	-0.005	0.303743	0.427482	-0.004	0.459541	0.798572
KCNIP3.SL018613	KCNIP3	N	-0.019	0.0453284	0.0911048	0.005	0.441606	0.786316	-0.017	0.0389326	0.0635949	0.003	0.593843	0.8482	-0.009	0.390834	0.486033	0.009	0.200997	0.518961	-0.021	0.0256657	0.0619105	0.006	0.317155	0.727835	-0.019	0.0679354	0.130653	0.003	0.707919	0.903186
Human.SL018109	Human	N	-0.008	0.0454564	0.0913346	0.007	0.0396101	0.309236	-0.019	2.6886e-07	1.20325e-06	0.009	0.0168888	0.174874	-0.017	4.58392e-05	0.000184611	0.008	0.0678735	0.315657	-0.006	0.124171	0.218748	0.007	0.0580963	0.423519	-0.007	0.119069	0.205867	0.003	0.452822	0.796504
CCL21.SL003193	CCL21	N	-0.021	0.0455775	0.091553	0.008	0.170543	0.548748	-0.01	0.280261	0.356291	0.008	0.173882	0.512254	-0.008	0.474949	0.56524	-0.001	0.859097	0.948472	-0.025	0.0202799	0.0511129	0.011	0.058541	0.424323	-0.021	0.0789867	0.147178	0.013	0.0577608	0.384932
ACADM.SL008026	ACADM	N	0.026	0.0456371	0.0916477	0.002	0.834409	0.957288	-0.031	0.0151543	0.0271384	-0.01	0.365937	0.70377	-0.04	0.00480285	0.0113401	0.014	0.253915	0.571308	0.026	0.0471866	0.101684	-0.001	0.927686	0.980197	0.027	0.0632062	0.123069	-0.008	0.537925	0.837031
PAX3.SL022780	PAX3	N	-0.008	0.0457091	0.0917673	-0.002	0.527144	0.827266	-0.008	0.0216027	0.0373682	-0.001	0.760926	0.919686	-0.008	0.0662854	0.111746	0.004	0.261263	0.577974	-0.008	0.0353933	0.0804215	-0.001	0.673296	0.908839	-0.005	0.225818	0.340811	-0.004	0.286687	0.684082
JTB.SL004980	JTB	N	0.009	0.045741	0.0918062	0	0.993732	0.99807	0.028	5.71938e-11	4.51782e-10	0.001	0.776877	0.92618	0.004	0.398154	0.493473	-0.008	0.098813	0.374778	0.011	0.0194929	0.0495192	-0.001	0.851418	0.959257	0.012	0.0167586	0.0417377	0.001	0.791452	0.936679
ZNF69.SL022792	ZNF69	N	-0.009	0.0459034	0.0921071	0.006	0.0886021	0.417539	-0.008	0.0595182	0.0924805	0.004	0.195084	0.538108	-0.011	0.0205745	0.0407286	0.007	0.0618414	0.303343	-0.007	0.133512	0.23137	0.004	0.254755	0.68681	-0.01	0.039728	0.0844335	0.003	0.416442	0.772838
CTSC.SL007280	CTSC	N	0.022	0.0459182	0.0921118	-0.012	0.151352	0.525582	-0.009	0.426902	0.506259	-0.008	0.378307	0.710958	0.052	6.68527e-06	3.221e-05	-0.01	0.302824	0.620468	0.016	0.16161	0.267345	0.001	0.94444	0.984839	0.034	0.00633383	0.0185554	-0.007	0.501153	0.819768
ARRDC5.SL023642	ARRDC5	N	0.013	0.0459545	0.0921563	-0.003	0.578044	0.853331	-0.002	0.743109	0.797488	0.002	0.779435	0.926587	0.015	0.0216494	0.0425929	-0.005	0.426046	0.722196	0.008	0.239301	0.359978	0	0.977768	0.992832	0.012	0.10223	0.181572	-0.004	0.522198	0.82901
IQCD.SL022787	IQCD	N	-0.006	0.0459655	0.0921563	-0.003	0.250204	0.638474	-0.012	3.4409e-06	1.28719e-05	-0.003	0.269662	0.620004	-0.009	0.00251196	0.00645032	-0.004	0.165914	0.474907	-0.006	0.0304536	0.0712422	0	0.975171	0.991888	-0.002	0.554299	0.667225	-0.004	0.204999	0.607736
ITGAV.ITGB1.SL022583	ITGAV	N	0.012	0.0460779	0.0923566	-0.005	0.240935	0.627707	0.023	2.00394e-05	6.46496e-05	-0.004	0.323019	0.667229	0.014	0.0248274	0.0480493	-0.005	0.326362	0.642045	0.007	0.268059	0.393745	0	0.946621	0.985299	0.013	0.0503486	0.102706	-0.007	0.189204	0.591201
XRCC4.SL013824	XRCC4	N	0.014	0.0461217	0.0924192	0.003	0.603828	0.867222	0.026	3.33161e-05	0.000103666	0.006	0.275879	0.627929	0.019	0.0092923	0.0201859	0	0.958585	0.986415	0.01	0.169984	0.277422	0.006	0.363347	0.762971	0.014	0.0644457	0.125089	-0.003	0.673121	0.888819
EMID1.SL012763	EMID1	N	-0.011	0.0461358	0.0924222	0.002	0.652894	0.886501	-0.004	0.519503	0.595822	-0.004	0.354785	0.694875	-0.02	0.000611089	0.00183476	0.005	0.316978	0.634773	-0.011	0.0441047	0.0961501	0	0.920105	0.978755	-0.011	0.0607987	0.119201	-0.001	0.756647	0.921215
GDF10.SL005151.1	GDF10	N	-0.009	0.0463467	0.0928195	0.003	0.406501	0.761641	-0.005	0.25206	0.324815	0.002	0.50154	0.801145	-0.011	0.0318427	0.0598533	0.005	0.186928	0.504459	-0.011	0.0258145	0.0621675	0.004	0.259256	0.690948	-0.008	0.111177	0.194692	0.001	0.803127	0.940528
PFN4.SL022162	PFN4	N	0.011	0.0464094	0.0929198	0.008	0.105241	0.445833	0.032	6.67731e-10	4.52239e-09	0.009	0.0836792	0.35984	0.014	0.0311703	0.0588701	0.018	0.00531885	0.0854984	0.011	0.0595041	0.122649	0.007	0.173754	0.617659	0.015	0.0177683	0.0437054	0.001	0.821123	0.944727
ISL1.SL007314	ISL1	N	0.008	0.0464358	0.0929474	-0.002	0.589428	0.859451	-0.001	0.712818	0.771391	-0.003	0.399368	0.728342	0.001	0.892572	0.917754	-0.002	0.682024	0.872798	0.005	0.231943	0.351825	0.002	0.483001	0.832948	0.009	0.0461444	0.0958023	-0.002	0.658153	0.883538
ARPC1B.SL011157	ARPC1B	N	-0.031	0.0466083	0.0932673	0.017	0.267436	0.653395	0.001	0.936839	0.954075	0.036	0.0295008	0.219512	0	0.998121	0.998908	0.005	0.78787	0.920098	-0.004	0.812125	0.874366	-0.01	0.549065	0.862847	-0.029	0.100349	0.17888	0.025	0.18295	0.582868
CCL19.SL003189	CCL19	N	-0.015	0.046645	0.0933089	0.008	0.153334	0.528124	0.002	0.752995	0.805515	0.008	0.133325	0.44608	-0.011	0.152388	0.225912	0.011	0.0964195	0.37145	-0.012	0.114372	0.205468	0.004	0.445707	0.811186	-0.014	0.0843449	0.155276	0.005	0.424146	0.779737
NELFE.SL014730	NELFE	N	-0.009	0.0466545	0.0933089	0.006	0.1402	0.508199	-0.003	0.510584	0.587882	0.006	0.138687	0.454821	-0.007	0.119661	0.184221	0.009	0.0416472	0.248323	-0.011	0.0159305	0.0421114	0.009	0.0308189	0.328676	-0.006	0.204275	0.314882	0.008	0.0649304	0.396366
H2BC21.SL014983.1	H2BC21	N	0.039	0.0467224	0.0934193	0.033	0.0896299	0.418425	0.028	0.1182	0.168411	0.045	0.0221852	0.196499	0.056	0.0121269	0.0256547	0.026	0.308984	0.626355	0.049	0.0126832	0.0346084	0.027	0.169419	0.611701	0.065	0.00307663	0.0100089	0.013	0.557884	0.844391
DNM1L.SL011156	DNM1L	N	-0.02	0.0468094	0.0935173	0.005	0.582264	0.855485	0.027	0.00462091	0.00929228	0.007	0.455531	0.767824	-0.02	0.0748537	0.124	-0.019	0.0812754	0.340925	-0.014	0.173744	0.28199	0.008	0.408162	0.788488	-0.03	0.00708886	0.0203858	0.015	0.168191	0.568707
EXTL2.SL008379	EXTL2	N	-0.011	0.0467879	0.0935173	0.007	0.185596	0.570027	-0.001	0.809625	0.854424	0.01	0.0703403	0.331472	-0.015	0.00892555	0.0194985	-0.003	0.577136	0.81661	-0.01	0.0697369	0.138945	0.009	0.123713	0.553973	-0.013	0.0261267	0.0601453	0.011	0.0844653	0.438591
SFRP1.SL003770.1	SFRP1	N	0.016	0.0467982	0.0935173	0.003	0.648137	0.884609	0.024	0.000669321	0.00159467	0.004	0.557125	0.831225	0.008	0.364764	0.459907	0.001	0.856278	0.947673	0.018	0.0284857	0.0673664	0.002	0.794455	0.945161	0.023	0.0085109	0.0236175	0.004	0.596671	0.86049
HCAR2.SL020147	HCAR2	N	-0.018	0.0470603	0.093993	0.013	0.101638	0.438604	-0.017	0.0320559	0.0533642	0.017	0.0346677	0.236757	-0.008	0.405272	0.500522	0.024	0.0151293	0.14409	-0.015	0.103031	0.190438	0.005	0.507415	0.848139	-0.016	0.0972738	0.174794	0.022	0.022829	0.273906
TENM2.SL019319	TENM2	N	-0.008	0.0470853	0.0940173	-0.003	0.444299	0.787568	-0.025	6.04716e-12	5.53721e-11	-0.005	0.187073	0.528937	-0.007	0.0630897	0.107511	-0.004	0.311547	0.628679	-0.007	0.0863665	0.16528	-0.002	0.619036	0.890421	-0.006	0.18457	0.290405	-0.002	0.735235	0.911795
ITGA6.SL004570.1	ITGA6	N	-0.006	0.0471264	0.0940739	-0.005	0.034735	0.292684	-0.01	0.000159262	0.000433772	-0.006	0.0225077	0.196854	-0.012	0.000150478	0.00053389	-0.006	0.0222265	0.177667	-0.006	0.0349442	0.0797455	-0.004	0.0897628	0.494187	-0.007	0.0277601	0.0633312	-0.005	0.0668194	0.400916
SYTL4.SL025997	SYTL4	N	0.022	0.0471663	0.0941279	0.01	0.356208	0.730542	-0.057	2.33484e-07	1.05584e-06	0.01	0.354634	0.694875	0.036	0.00144707	0.0039486	0	0.998078	0.998914	0.022	0.0575545	0.119424	0.014	0.245483	0.680008	0.02	0.11715	0.203315	0.013	0.306498	0.697507
DMRTB1.SL023648	DMRTB1	N	-0.009	0.0472341	0.0942118	0.003	0.400436	0.760079	-0.011	0.0117047	0.0215587	0	0.98166	0.994083	-0.012	0.013354	0.0278584	0.006	0.206022	0.523592	-0.013	0.00677981	0.0205874	0.007	0.077178	0.468759	-0.01	0.0446305	0.0932641	0.005	0.294418	0.688096
PPP1R1A.SL020934	PPP1R1A	N	-0.013	0.0472343	0.0942118	-0.002	0.702919	0.903926	-0.015	0.0175072	0.0309158	-0.001	0.849487	0.951601	-0.01	0.172253	0.250965	-0.002	0.768289	0.913146	-0.016	0.021371	0.0533694	0.001	0.795457	0.945161	-0.008	0.281338	0.404929	-0.005	0.438528	0.790066
SNX17.SL011225	SNX17	N	0.009	0.0472467	0.0942118	-0.001	0.889883	0.973948	0.012	0.00713043	0.0137419	-0.004	0.363649	0.700543	0.005	0.328554	0.424742	-0.004	0.429202	0.723804	0.007	0.148641	0.251505	0.003	0.522348	0.853162	0.012	0.0228799	0.0538841	0.001	0.837946	0.95068
COX6A2.SL018731	COX6A2	N	0.032	0.0473724	0.0944254	-0.019	0.088984	0.417793	0.017	0.238058	0.30939	-0.016	0.153844	0.480476	0.029	0.0857767	0.139094	-0.01	0.410774	0.710553	0.025	0.120232	0.213288	-0.014	0.202942	0.640952	0.021	0.226703	0.341773	-0.021	0.117324	0.496973
IL27.EBI3.SL006915	IL27	N	0.009	0.0473916	0.0944254	0.003	0.428151	0.77694	0.039	1.34148e-18	2.97468e-17	0.002	0.555181	0.831055	0.012	0.0108072	0.023095	0.005	0.14763	0.451539	0.009	0.0544618	0.114348	0.003	0.430058	0.800528	0.008	0.12025	0.20745	0.005	0.183722	0.584007
MMP8.SL000526	MMP8	N	0.023	0.0473923	0.0944254	-0.006	0.345165	0.72313	0.056	1.50812e-07	7.03598e-07	-0.006	0.341018	0.682685	-0.009	0.44684	0.539993	-0.008	0.322853	0.639434	0.025	0.0355805	0.0807471	-0.008	0.234619	0.668402	0.016	0.203735	0.314378	-0.006	0.470413	0.802964
CPNE7.SL023137	CPNE7	N	-0.008	0.0476091	0.0948292	0.005	0.214918	0.597357	-0.013	0.000683474	0.00162419	0.004	0.277612	0.628209	-0.012	0.00579235	0.0133094	0.009	0.0363985	0.232609	-0.007	0.0997033	0.185217	0.004	0.315382	0.727181	-0.007	0.160747	0.260938	0.002	0.690141	0.89451
KCTD4.SL022082	KCTD4	N	-0.01	0.0476207	0.0948292	0	0.964043	0.99136	-0.002	0.702058	0.76221	-0.001	0.862007	0.957901	-0.01	0.0569702	0.0984079	0.001	0.790523	0.921589	-0.011	0.0250832	0.0608444	0.002	0.620627	0.890481	-0.011	0.0403124	0.0854414	-0.002	0.697407	0.897137
CRABP1.SL013765	CRABP1	N	0.009	0.0477461	0.0950276	0	0.982258	0.995807	0.01	0.0140422	0.025369	-0.001	0.803453	0.934	0.009	0.0650813	0.110119	-0.005	0.230922	0.548084	0.007	0.14699	0.249511	0.006	0.157231	0.599584	0.014	0.00586898	0.0173943	0.002	0.688664	0.893432
CRHBP.SL017254	CRHBP	N	-0.014	0.047736	0.0950276	-0.003	0.563515	0.846308	-0.016	0.0160785	0.0285917	-0.003	0.560805	0.833371	-0.014	0.0747802	0.12391	-0.004	0.445069	0.735653	-0.014	0.0592422	0.122271	-0.002	0.673832	0.909102	-0.011	0.184796	0.290636	-0.001	0.919713	0.978981
OLFML3.SL009409	OLFML3	N	-0.017	0.0477861	0.0950814	0.002	0.71826	0.9139	-0.02	0.00992686	0.0185537	0.003	0.664138	0.883916	-0.027	0.00282963	0.00714885	-0.001	0.840656	0.942139	-0.013	0.133498	0.23137	-0.005	0.472624	0.824712	-0.018	0.0483828	0.0995511	0.011	0.105126	0.479812
RBM22.SL019459	RBM22	N	-0.022	0.047816	0.0951153	0.008	0.245756	0.633051	-0.009	0.394686	0.474242	0.009	0.196549	0.540093	-0.031	0.00928947	0.0201859	0.004	0.635169	0.849893	-0.024	0.036176	0.0818965	0.011	0.13264	0.56347	-0.029	0.0194514	0.0470747	0.006	0.491534	0.815568
CETN2.SL014793	CETN2	N	0.009	0.0479539	0.0953637	-0.005	0.231478	0.618339	0.014	0.00130658	0.0029452	-0.002	0.605546	0.855549	0.012	0.0123765	0.0261001	-0.009	0.0793178	0.337292	0.008	0.0998287	0.185357	-0.002	0.664178	0.904659	0.009	0.070597	0.134577	-0.006	0.256018	0.654366
PPM1F.SL016432	PPM1F	N	0.021	0.0480036	0.0954118	-0.001	0.918823	0.979338	0.026	0.00638303	0.0124284	-0.007	0.448717	0.763099	0.018	0.0890168	0.143715	0.011	0.351547	0.661746	0.012	0.263813	0.388828	0.01	0.364385	0.762971	0.023	0.0461736	0.095836	-0.006	0.612889	0.866241
SEPHS1.SL020314	SEPHS1	N	0.015	0.048004	0.0954118	-0.004	0.574329	0.851048	0.035	1.19522e-06	4.82412e-06	-0.002	0.746655	0.91462	0.016	0.0411586	0.0747249	-0.002	0.846578	0.944164	0.009	0.268906	0.394668	0	0.994586	0.997975	0.019	0.0377518	0.0811003	-0.007	0.430013	0.783893
HRG.SL006448	HRG	N	-0.025	0.048291	0.0959564	-0.006	0.40044	0.760079	-0.012	0.291002	0.367787	-0.009	0.239103	0.587115	-0.035	0.00848741	0.0186409	0.006	0.456874	0.745115	-0.022	0.0896645	0.170307	-0.006	0.476836	0.829701	-0.016	0.260973	0.382269	0.003	0.763972	0.925059
CCDC43.SL021974	CCDC43	N	-0.016	0.0484588	0.0962378	-0.014	0.0494231	0.337112	-0.005	0.4808	0.559628	-0.017	0.0212614	0.193659	-0.035	9.51176e-05	0.00035438	-0.011	0.173471	0.484895	-0.019	0.0223132	0.0552167	-0.012	0.127978	0.556643	-0.016	0.0867339	0.159077	-0.018	0.0333382	0.311824
STIP1.SL010250	STIP1	N	-0.014	0.0484506	0.0962378	-0.006	0.444384	0.787568	-0.029	1.84742e-05	6.02067e-05	-0.016	0.0318978	0.227771	-0.018	0.0201513	0.0399446	-0.015	0.0747882	0.331083	-0.017	0.0201209	0.0507816	-0.003	0.724768	0.927149	-0.009	0.27132	0.394443	0.001	0.928543	0.980114
DDR1.SL004119	DDR1	N	-0.009	0.0486735	0.0966382	0.004	0.197613	0.581619	-0.001	0.86561	0.897059	0.004	0.278368	0.628247	-0.008	0.114924	0.178345	0.004	0.298696	0.615827	-0.011	0.0197526	0.049972	0.007	0.0466836	0.384973	-0.017	0.00143531	0.0052233	0.002	0.610058	0.864554
FABP6.SL017471	FABP6	N	-0.01	0.049009	0.0972781	0.009	0.0422639	0.317539	-0.016	0.000588241	0.00141848	0.01	0.0214195	0.193961	-0.016	0.00340023	0.00843128	0.011	0.0300684	0.209452	-0.006	0.227154	0.346161	0.006	0.195797	0.635667	-0.004	0.445069	0.570836	0.005	0.38846	0.755692
SCGB3A1.SL006092	SCGB3A1	N	0.039	0.0490629	0.0973588	0.001	0.917166	0.978718	0.062	0.000508982	0.00124448	0.001	0.931367	0.980653	0.05	0.0174458	0.035182	-0.022	0.0598274	0.296799	0.041	0.0372746	0.0838423	-0.001	0.887697	0.969993	0.051	0.0177404	0.0436512	-0.005	0.675518	0.889432
MYOM3.SL008254	MYOM3	N	-0.015	0.0490995	0.0974052	-0.004	0.484572	0.806396	-0.003	0.624406	0.693658	-0.002	0.667056	0.885159	-0.01	0.216089	0.302219	-0.004	0.541437	0.797052	-0.014	0.0731842	0.144291	-0.001	0.807128	0.946593	-0.016	0.062145	0.121312	-0.002	0.734733	0.911709
C16orf72.SL023589	C16orf72	N	-0.006	0.0492829	0.0976636	0	0.880114	0.971313	-0.009	0.00136252	0.0030666	0.001	0.609347	0.856764	-0.006	0.102148	0.161619	0.006	0.0543673	0.284465	-0.008	0.0157763	0.0417789	0.001	0.64712	0.898378	-0.006	0.066487	0.128404	-0.003	0.40704	0.767187
GCK.SL007208	GCK	N	-0.011	0.0492762	0.0976636	-0.001	0.897903	0.974692	-0.006	0.248545	0.321016	0.003	0.583198	0.844401	-0.024	5.43163e-05	0.000215567	-0.003	0.608586	0.833409	-0.008	0.137075	0.235767	0	0.986727	0.995608	-0.008	0.183895	0.289612	0.003	0.650074	0.881683
PSMA2.SL008865	PSMA2	N	0.009	0.0492822	0.0976636	0.009	0.0614473	0.373578	-0.009	0.0375579	0.061553	0.011	0.024403	0.205009	0.014	0.00495932	0.0116647	0.002	0.776776	0.916446	0.01	0.0321546	0.0745816	0.01	0.0447649	0.37897	0.012	0.0183626	0.0449144	0.007	0.184449	0.585309
SCUBE1.SL007523	SCUBE1	N	0.033	0.0492716	0.0976636	-0.035	0.00439097	0.116149	0.061	5.57215e-05	0.000166149	-0.035	0.0052003	0.100749	0.044	0.0127802	0.0268133	-0.038	0.00593776	0.0912605	0.021	0.209328	0.325739	-0.025	0.0422422	0.373929	0.039	0.0311474	0.0696136	-0.034	0.0219767	0.270238
CHMP2B.SL009112	CHMP2B	N	0.022	0.0493128	0.0976967	-0.009	0.41006	0.763622	0.104	8.4561e-20	2.17671e-18	-0.005	0.67971	0.88906	0.041	0.00042325	0.00133503	-0.014	0.251515	0.568689	0.024	0.038223	0.0856092	-0.011	0.315353	0.727181	0.033	0.0076241	0.0216366	-0.003	0.804933	0.940761
YWHAB.SL004815	YWHAB	N	0.01	0.0494049	0.0978528	0.015	0.00372582	0.10799	0.019	4.83402e-05	0.000146212	0.011	0.0325915	0.229606	0.02	0.00019295	0.000665893	0.007	0.245549	0.562823	0.01	0.0414202	0.0916302	0.015	0.00301381	0.134954	0.005	0.3476	0.473982	0.016	0.0061526	0.159292
SH3GL3.SL020960	SH3GL3	N	0.016	0.0494914	0.0979978	0.005	0.373104	0.741775	-0.009	0.246303	0.318959	0.007	0.226468	0.571291	0.027	0.00183912	0.00491634	0.004	0.499198	0.773867	0.016	0.0615077	0.125834	0.01	0.127545	0.555612	0.018	0.0643027	0.124907	0.013	0.0844773	0.438591
CSF1.SL002684	CSF1	N	0.017	0.0497472	0.0984778	0.012	0.14699	0.519512	0.022	0.011263	0.0208547	0.017	0.0421131	0.259662	0.024	0.0105826	0.0226743	0.016	0.0813671	0.340925	0.022	0.0121301	0.0334588	0.003	0.702733	0.921211	0.014	0.147992	0.244561	0.021	0.0260359	0.28694
DNAJB14.SL025831	DNAJB14	N	-0.009	0.049782	0.0985202	0.002	0.657576	0.887689	0.006	0.139435	0.194449	0	0.92439	0.978057	-0.014	0.00217064	0.00567482	-0.004	0.404779	0.706112	-0.007	0.127116	0.222604	0.005	0.296698	0.718222	-0.008	0.104963	0.185531	0.004	0.377734	0.752953
GCHFR.SL005349	GCHFR	N	-0.022	0.0498187	0.0985664	0.002	0.816996	0.952013	-0.003	0.789272	0.836903	0.008	0.403756	0.731436	0.008	0.521862	0.611385	-0.003	0.7761	0.915942	-0.017	0.141472	0.241932	-0.007	0.516253	0.851971	-0.013	0.282479	0.406195	0.006	0.619575	0.870419
CT45A3.SL023572	CT45A3	N	0.006	0.050056	0.0990093	-0.001	0.706819	0.905632	-0.003	0.248218	0.320649	-0.001	0.567714	0.835853	0.008	0.0231686	0.0451836	0.002	0.560698	0.807642	0.005	0.0957076	0.179561	-0.001	0.669452	0.906475	0.006	0.101883	0.181175	-0.002	0.541498	0.837983
METTL24.SL019035	METTL24	N	-0.011	0.0501369	0.0991421	0.005	0.187856	0.572888	0.001	0.849772	0.88537	0.006	0.102581	0.392722	-0.007	0.248354	0.338464	0.012	0.00299179	0.067151	-0.012	0.028168	0.0668513	0.005	0.168714	0.6105	-0.006	0.33587	0.462787	0.003	0.51846	0.827244
MRPL55.SL012643	MRPL55	N	-0.026	0.0501501	0.0991421	-0.007	0.482458	0.805409	-0.049	0.000109076	0.000306612	-0.012	0.241196	0.589367	-0.053	0.00031814	0.00103224	-0.001	0.921469	0.970682	-0.026	0.0613787	0.125659	-0.01	0.33962	0.7457	-0.026	0.0983903	0.176326	-0.014	0.266319	0.666825
PCDH1.SL008346	PCDH1	N	0.013	0.0502673	0.0993471	0.008	0.106717	0.44756	0.003	0.644443	0.712478	0.01	0.0419082	0.25905	0.021	0.0035409	0.00873888	0.007	0.262322	0.579359	0.01	0.12709	0.222604	0.008	0.164133	0.604617	0.015	0.0363364	0.0786097	0.004	0.504593	0.822225
CD59.SL004557	CD59	N	0.01	0.0502882	0.0993618	-0.001	0.706273	0.90558	0.006	0.203022	0.269938	-0.001	0.679737	0.88906	0.008	0.150459	0.223322	-0.003	0.436282	0.729647	0.008	0.12153	0.215022	0	0.973221	0.991684	0.009	0.0986829	0.176722	-0.003	0.529404	0.833428
MET.SL000134.1	MET	N	-0.013	0.0503842	0.0995247	-0.002	0.672627	0.892954	-0.011	0.0685555	0.104732	-0.002	0.637227	0.872333	-0.015	0.0293196	0.0557466	-0.008	0.140309	0.441221	-0.016	0.0167381	0.0438526	0.002	0.612042	0.887309	-0.022	0.00251288	0.00848227	0.001	0.879185	0.967152
NRP1.SL006397.1	NRP1	N	-0.016	0.0504506	0.0996291	0.019	0.00642074	0.141103	-0.004	0.617055	0.686736	0.02	0.00373241	0.0845477	-0.023	0.0100529	0.0216528	0.004	0.587702	0.821534	-0.017	0.0398846	0.0888711	0.023	0.00122033	0.0863855	-0.017	0.0642355	0.124809	0.026	0.00111144	0.0727702
LRRTM4.SL025925	LRRTM4	N	0.007	0.0505001	0.0997	0.003	0.203547	0.588343	0.011	0.000221286	0.000586853	0.004	0.15792	0.488039	0.007	0.0387516	0.0709675	0.003	0.291408	0.607904	0.006	0.0866553	0.165617	0.004	0.171672	0.614955	0.006	0.112579	0.196587	0.004	0.189368	0.591234
CNOT1.SL020129	CNOT1	N	0.024	0.0505579	0.0997874	0.01	0.397936	0.758486	0.037	0.00385872	0.00788451	0.01	0.44465	0.760644	0.015	0.25523	0.345653	0.022	0.136651	0.434625	0.019	0.123444	0.217779	0.017	0.153796	0.595606	0.016	0.238123	0.35523	0.016	0.253758	0.653792
TTC27.SL011247	TTC27	N	0.018	0.0506013	0.0998463	-0.001	0.877736	0.970856	0.015	0.0743672	0.112525	-0.001	0.912054	0.973833	0.015	0.132825	0.201413	0.004	0.678502	0.871543	0.015	0.115377	0.206719	0.002	0.839162	0.95519	0.02	0.0486985	0.100117	-0.007	0.419484	0.775462
IGFBP5.SL004676	IGFBP5	N	0.022	0.0506248	0.0998659	0.003	0.746656	0.926368	-0.003	0.796902	0.843535	0.004	0.689702	0.892538	0.015	0.237945	0.326454	0.01	0.39612	0.700344	0.023	0.0516212	0.10971	0.002	0.875115	0.967388	0.023	0.0741553	0.14009	0.007	0.529955	0.833491
ACAN.SL004661	ACAN	N	0.013	0.0507536	0.100093	-0.002	0.659437	0.888015	0.015	0.0143965	0.0259186	-0.001	0.853746	0.953904	0.011	0.108899	0.17065	0.007	0.221787	0.539116	0.014	0.0342003	0.0783638	-0.004	0.462319	0.821076	0.013	0.0712012	0.135483	-0.006	0.308387	0.69874
KDF1.SL023633	KDF1	N	0.018	0.0508004	0.100159	-0.015	0.0153344	0.205636	0.023	0.00438772	0.0088486	-0.013	0.0473939	0.276477	0.021	0.0313352	0.0591057	-0.017	0.0255197	0.190737	0.012	0.172281	0.280481	-0.01	0.108735	0.529477	0.013	0.181363	0.286645	-0.019	0.009443	0.195279
PURA.SL013811	PURA	N	0.011	0.0509888	0.100503	0.007	0.191563	0.576334	0.015	0.00481629	0.00964307	0.005	0.303721	0.653226	0.021	0.000262622	0.00087644	0	0.960026	0.986415	0.012	0.0386335	0.0863449	0.003	0.609871	0.886916	0.008	0.214572	0.327195	0.009	0.148157	0.540707
CYREN.SL012812	CYREN	N	0.006	0.051004	0.100506	-0.003	0.254984	0.643391	0.009	0.00127288	0.00287717	-0.003	0.343746	0.685259	0.006	0.0679935	0.114129	-0.002	0.515501	0.784115	0.004	0.242191	0.363657	0	0.9692	0.991145	0.008	0.0289014	0.0654483	-0.004	0.229296	0.633245
CFHR3.SL002693	CFHR3	N	-0.007	0.0510218	0.100514	0.007	0.0239533	0.247327	-0.016	2.4882e-07	1.12037e-06	0.007	0.0208844	0.192424	-0.011	0.00160829	0.00434664	0.009	0.00970892	0.116223	-0.006	0.0661301	0.133301	0.007	0.0248247	0.311313	-0.006	0.102639	0.182123	0.001	0.734533	0.911709
YTHDC1.SL018713	YTHDC1	N	-0.008	0.0510505	0.100544	0.006	0.109008	0.453399	-0.013	0.000459085	0.00112923	0.008	0.0579474	0.306945	-0.018	3.65264e-05	0.000150902	0.012	0.00889699	0.112401	-0.004	0.27469	0.40029	0.003	0.431334	0.801173	-0.008	0.0689262	0.13211	0.001	0.820119	0.944282
UBE2L3.UBB.SL022737.1	UBE2L3	N	-0.006	0.0510736	0.100563	0.001	0.763237	0.931477	-0.011	3.48767e-05	0.000108111	0	0.997208	0.998389	-0.007	0.0265865	0.0511445	0.001	0.842036	0.942253	-0.006	0.0339054	0.0777364	0.001	0.726429	0.927711	-0.005	0.0834769	0.154024	0	0.855077	0.95713
RCN3.SL017265.1	RCN3	N	0.022	0.0513074	0.100996	0.006	0.414907	0.765935	0.013	0.200703	0.267193	0.008	0.288665	0.637443	0.018	0.144038	0.215793	0.008	0.407304	0.707979	0.019	0.0954258	0.179216	0.005	0.55595	0.867503	0.02	0.120266	0.20745	-0.002	0.833267	0.94875
MTHFSD.SL006740	MTHFSD	N	0.017	0.0513236	0.101001	-0.004	0.591306	0.860486	0.062	2.34138e-13	2.73607e-12	-0.004	0.530845	0.818618	0.024	0.012429	0.0261959	-0.002	0.837037	0.940517	0.009	0.295664	0.423808	0.004	0.606251	0.883423	0.024	0.013809	0.0353483	-0.017	0.0531818	0.37688
HBE1.SL005733	HBE1	N	-0.01	0.0513385	0.101003	-0.01	0.0363506	0.297696	-0.034	1.81651e-11	1.54603e-10	-0.011	0.0299366	0.220487	-0.01	0.0569569	0.0984079	-0.015	0.00917715	0.114125	-0.013	0.00921956	0.0266279	-0.007	0.176679	0.619092	-0.009	0.0771213	0.144396	-0.01	0.0653211	0.396377
SCN2B.SL018464	SCN2B	N	0.01	0.0513551	0.101009	-0.001	0.827151	0.956117	0.014	0.00175228	0.00384279	-0.001	0.866143	0.958734	0.009	0.118856	0.18325	-0.001	0.893635	0.96099	0.009	0.0680104	0.136206	-0.001	0.866136	0.965187	0.003	0.561797	0.673498	-0.002	0.571516	0.852025
SERF1A.SL007045	SERF1A	N	-0.007	0.0514091	0.101088	0.005	0.16731	0.545682	-0.011	0.000367521	0.000923333	0.003	0.414605	0.737454	-0.014	6.62866e-05	0.000256708	0.004	0.230813	0.548084	-0.006	0.112147	0.202658	0.005	0.183085	0.624328	-0.005	0.168968	0.271485	0.006	0.152069	0.545501
CRLF1.SL020310	CRLF1	N	0.014	0.0514359	0.101114	-0.006	0.19675	0.580272	0.04	7.02091e-09	4.0476e-08	-0.006	0.185565	0.526717	0.019	0.0165478	0.0335606	-0.01	0.0682178	0.315955	0.014	0.0660704	0.133263	-0.006	0.197292	0.638042	0.023	0.00414974	0.0129726	-0.008	0.187296	0.588256
MRPL52.SL018082	MRPL52	N	-0.006	0.0515115	0.101235	0.007	0.0114506	0.179743	-0.008	0.00292364	0.00613563	0.007	0.0127943	0.153078	-0.012	9.66551e-05	0.000358657	0.004	0.198858	0.516997	-0.004	0.17319	0.281587	0.006	0.0328601	0.338818	-0.004	0.196494	0.305389	0.006	0.039208	0.329885
RAB2B.SL016492	RAB2B	N	0.011	0.0515357	0.101256	-0.002	0.595988	0.864541	0.002	0.649735	0.717466	-0.004	0.39441	0.726739	0.003	0.635067	0.709894	0.003	0.538303	0.794663	0.008	0.175372	0.283861	0.004	0.37691	0.770188	0.013	0.0351786	0.0766001	0	0.969161	0.991723
FAM162A.SL015128	FAM162A	N	0.013	0.0515687	0.101278	0.004	0.48019	0.803446	0.003	0.611625	0.68162	0.002	0.7205	0.90394	0.008	0.220647	0.307409	0.006	0.383458	0.690563	0.008	0.208683	0.324941	0.008	0.146319	0.583171	0.012	0.0874264	0.160267	0.002	0.728856	0.909691
MFN1.SL019424	MFN1	N	-0.009	0.0515743	0.101278	0	0.95504	0.989965	-0.004	0.388633	0.468651	0.001	0.793647	0.930283	-0.011	0.026597	0.0511513	0.005	0.207397	0.524502	-0.008	0.0970365	0.181546	-0.002	0.641953	0.898074	-0.01	0.0505053	0.102883	-0.002	0.660419	0.884952
WFDC3.SL012661	WFDC3	N	-0.014	0.0516734	0.101445	0.001	0.865215	0.967567	0.023	0.000764485	0.001801	0.001	0.81616	0.938985	-0.009	0.250388	0.340417	-0.011	0.0892947	0.354961	-0.012	0.118528	0.211283	-0.001	0.849404	0.958039	-0.012	0.157573	0.257046	0.005	0.438798	0.790215
MUL1.SL025937	MUL1	N	0.008	0.0517417	0.101552	-0.008	0.0294482	0.272481	-0.002	0.561493	0.634492	-0.007	0.0828466	0.357492	0.008	0.0885853	0.143113	-0.01	0.0175133	0.155904	0.004	0.298707	0.427338	-0.004	0.301542	0.721869	0.012	0.0094891	0.025864	-0.007	0.141072	0.534653
MYORG.SL025901	MYORG	N	-0.013	0.0517595	0.10156	-0.001	0.843015	0.960724	-0.005	0.441796	0.520984	-0.002	0.685762	0.890559	0	0.991061	0.99349	-0.003	0.569414	0.812054	-0.014	0.043325	0.0950129	-0.001	0.761534	0.939734	-0.013	0.0706179	0.134582	-0.005	0.368473	0.747505
CAPZA1.SL008129	CAPZA1	N	-0.025	0.0518614	0.101733	0.004	0.747204	0.926368	-0.076	4.49721e-09	2.67219e-08	0.015	0.305187	0.654561	0.017	0.209223	0.294456	-0.006	0.702553	0.882837	-0.02	0.130824	0.227689	0	0.977486	0.992832	-0.039	0.00630135	0.0184749	0.014	0.351302	0.733699
ASAP3.SL023236	ASAP3	N	0.011	0.0519733	0.101925	0.001	0.877268	0.970648	0.004	0.420846	0.500185	0	0.973592	0.992044	0.012	0.0558027	0.0968228	0.002	0.736116	0.897515	0.006	0.26948	0.395201	0.007	0.160057	0.603659	0.013	0.0337082	0.0740997	0.005	0.421111	0.776997
COL23A1.SL014048	COL23A1	N	0.013	0.0520666	0.102081	-0.002	0.730867	0.919707	-0.009	0.142839	0.198449	-0.007	0.245692	0.593364	0.006	0.426675	0.520407	0.004	0.5527	0.803805	0.007	0.273437	0.399334	0.004	0.492675	0.838824	0.015	0.046647	0.0965192	0.001	0.891823	0.971387
METTL1.SL004624	METTL1	N	0.01	0.0521168	0.102152	-0.006	0.161993	0.539392	0.015	0.00145569	0.00324456	-0.006	0.155987	0.484344	0.008	0.149933	0.222857	-0.01	0.0242022	0.184257	0.009	0.068824	0.137504	-0.003	0.516055	0.851872	0.027	1.54668e-06	1.30431e-05	-0.003	0.498095	0.81779
TFB1M.SL022255	TFB1M	N	0.034	0.0521949	0.102278	-0.032	0.015697	0.2071	0.009	0.561493	0.634492	-0.037	0.00429258	0.0914543	0.005	0.784137	0.832778	-0.003	0.848454	0.944187	0.026	0.152449	0.256591	-0.023	0.132836	0.563529	0.047	0.0209216	0.0499712	-0.049	0.00434988	0.135122
APOC1.SL000275	APOC1	N	0.009	0.0523048	0.102466	0.001	0.808052	0.949523	-0.012	0.00267277	0.0056478	0.001	0.884962	0.965255	0.007	0.144396	0.216241	0	0.988786	0.996162	0.006	0.159915	0.264977	0	0.985382	0.995528	0.011	0.0180332	0.0442241	-0.005	0.340788	0.723692
FAM221A.SL023741	FAM221A	N	0.024	0.0524016	0.102629	-0.003	0.706554	0.90558	0.061	3.84418e-08	1.97494e-07	-0.004	0.653582	0.879647	0.023	0.0770693	0.12696	-0.006	0.549503	0.80374	0.02	0.119091	0.211979	0	0.957998	0.987382	0.02	0.15566	0.254944	-0.008	0.431458	0.784329
KRT20.SL002694	KRT20	N	0.021	0.0524968	0.102774	0.016	0.118942	0.472814	0.039	0.00012946	0.000358437	0.026	0.012668	0.152888	0.028	0.0157347	0.0321062	0.011	0.373293	0.681931	0.021	0.0550323	0.115197	0.017	0.118796	0.54627	0.025	0.0389956	0.0830928	0.025	0.0383598	0.32875
PPM1B.SL014650	PPM1B	N	-0.013	0.0525039	0.102774	0.008	0.181049	0.564719	0	0.960369	0.969721	0.008	0.163016	0.498032	-0.024	0.000378111	0.00120713	0.011	0.113421	0.397479	-0.015	0.0286876	0.0677569	0.01	0.123517	0.553973	-0.012	0.112617	0.196605	-0.003	0.633444	0.876154
CBR1.SL008046	CBR1	N	0.018	0.0525858	0.102894	0.018	0.0336876	0.28791	0.007	0.441049	0.520436	0.03	0.000493798	0.0287455	0.034	0.000475445	0.00147254	-0.003	0.756492	0.908641	0.026	0.00710543	0.0214113	0.003	0.771242	0.940778	0.02	0.0488663	0.10035	0.019	0.0565261	0.381292
HSPA2.SL008343	HSPA2	N	0.011	0.0525931	0.102894	0.007	0.206539	0.591286	-0.004	0.411456	0.491345	0.004	0.469337	0.778913	0.017	0.00357243	0.00880196	0.004	0.500835	0.775426	0.009	0.118854	0.211715	0.007	0.19014	0.631682	0.006	0.351386	0.477906	0.009	0.165691	0.565101
GOLM1.SL010628.1	GOLM1	N	0.03	0.0526606	0.102971	-0.003	0.738584	0.923323	0.059	3.13312e-05	9.79033e-05	-0.002	0.816038	0.938985	0.076	5.78377e-06	2.82549e-05	-0.005	0.58588	0.820541	0.024	0.126373	0.221567	0.002	0.813682	0.94832	0.052	0.00249069	0.00843055	-0.003	0.730014	0.910292
IL6R.SL001943	IL6R	N	-0.02	0.0526493	0.102971	0.004	0.381641	0.746392	-0.022	0.019956	0.0347155	0.002	0.589625	0.846671	-0.018	0.103931	0.164112	0.003	0.516526	0.785188	-0.02	0.0488997	0.104742	0.003	0.496375	0.841233	-0.021	0.0685011	0.131535	0.006	0.240527	0.640406
HCE003167.HCE003167	HCE003167	N	0.001	0.0527862	0.10319	-0.001	0.35184	0.72797	0.001	0.246485	0.319104	0	0.578352	0.841834	0.002	0.011316	0.0240775	0	0.971388	0.99063	0.001	0.080915	0.15668	-0.001	0.331381	0.740608	0.002	0.0349931	0.0762639	-0.001	0.385838	0.75486
AGAP2.SL019710	AGAP2	N	0.025	0.0528171	0.103206	0.026	0.0320874	0.282568	0.039	0.00196831	0.00427076	0.038	0.00229519	0.0642171	0.026	0.0595683	0.102367	0.056	0.000109141	0.0118373	0.031	0.018608	0.0477991	0.01	0.432126	0.801173	0.02	0.17034	0.273034	0.008	0.564747	0.848342
PLXND1.SL009025	PLXND1	N	-0.014	0.0528226	0.103206	0.002	0.594604	0.863984	-0.008	0.257618	0.331108	0.003	0.40944	0.734269	-0.01	0.22893	0.316029	0.002	0.622971	0.842918	-0.018	0.0153927	0.040866	0.006	0.132973	0.563529	-0.022	0.00842747	0.0234302	-0.001	0.904032	0.974507
GRB7.SL002520	GRB7	N	-0.009	0.052884	0.103298	0.003	0.457241	0.793169	-0.007	0.109523	0.157236	0	0.925388	0.978057	-0.017	0.000466127	0.00144978	-0.001	0.775771	0.915942	-0.008	0.0639593	0.129716	0.006	0.139326	0.573357	-0.005	0.319776	0.445111	0.006	0.200072	0.602426
KRT34.SL006625	KRT34	N	0.01	0.0528975	0.103298	0.01	0.0318173	0.281852	0.008	0.0835173	0.123988	0.009	0.0411558	0.257941	0.019	0.000640933	0.001915	0.003	0.529753	0.790192	0.011	0.0350172	0.0798131	0.006	0.202595	0.640952	0.008	0.140834	0.235266	0.01	0.068777	0.406298
GNRH1.SL007071	GNRH1	N	-0.014	0.0529919	0.103454	-0.005	0.440005	0.785226	0.01	0.132334	0.185889	-0.005	0.43446	0.753347	-0.013	0.0972865	0.155027	0	0.988898	0.996162	-0.013	0.0811134	0.156899	-0.006	0.367131	0.765461	-0.012	0.15202	0.250207	0.003	0.649888	0.881683
SPINK8.SL018323	SPINK8	N	0.016	0.0533574	0.10414	0.007	0.308476	0.69189	0.021	0.00598404	0.011726	0.007	0.292833	0.642447	0.029	0.000771256	0.00225496	-0.005	0.563965	0.809091	0.009	0.266224	0.391597	0.012	0.0564617	0.418833	0.014	0.117999	0.204451	-0.002	0.789214	0.936524
ITM2C.SL025895	ITM2C	N	0.011	0.0534	0.104141	0.002	0.721642	0.91662	0.004	0.441885	0.521005	0.003	0.536872	0.820347	0.015	0.0104743	0.0224488	0.004	0.42451	0.720933	0.007	0.220969	0.338911	0.004	0.413387	0.79222	0.003	0.619432	0.719644	0	0.99808	0.999366
LBP.SL003309	LBP	N	-0.022	0.0533928	0.104141	0.022	0.0154383	0.206274	-0.011	0.305454	0.38305	0.022	0.0149041	0.165496	-0.002	0.870302	0.901021	0.017	0.121845	0.409839	-0.023	0.0476726	0.102532	0.025	0.0109176	0.234331	-0.017	0.184007	0.289643	0.033	0.0020735	0.0933575
MYRF.SL018609	MYRF	N	0.008	0.0533788	0.104141	0.001	0.876171	0.96998	0.01	0.0119744	0.0219948	-0.003	0.507395	0.80518	0.004	0.429297	0.52274	-0.001	0.864349	0.950461	0.007	0.11454	0.205614	0.005	0.178637	0.620848	0.009	0.0501145	0.10237	0.003	0.530071	0.833491
RAD18.SL023062	RAD18	N	0.01	0.0534766	0.104262	0	0.955814	0.989965	0.017	0.00018383	0.000494107	-0.002	0.717703	0.901968	0.007	0.177084	0.256835	-0.003	0.574833	0.815242	0.009	0.0635478	0.12913	0.004	0.35101	0.753613	0.011	0.0425229	0.0895206	0.002	0.675877	0.889444
IFT20.SL022073	IFT20	N	0.013	0.0535822	0.104441	-0.001	0.840888	0.960072	0.027	1.59498e-05	5.26795e-05	-0.002	0.702589	0.895872	0.021	0.00368911	0.00904103	-0.002	0.68532	0.873044	0.008	0.258442	0.38294	0.009	0.0615017	0.429063	0.018	0.0196105	0.0473974	-0.005	0.389094	0.755692
CCDC97.SL023398	CCDC97	N	0.013	0.0537584	0.104756	-0.006	0.291984	0.677931	0.009	0.136769	0.19117	-0.004	0.45942	0.770094	0.004	0.594461	0.674957	-0.007	0.321486	0.63844	0.008	0.26827	0.393976	0.001	0.866966	0.965598	0.011	0.15726	0.256764	-0.012	0.0634262	0.392834
GSK3B.SL003724	GSK3B	N	0.011	0.0538684	0.104943	-0.003	0.551279	0.839404	0.012	0.0264382	0.0447753	0	0.966368	0.989722	0.015	0.00654121	0.0147946	0.003	0.561263	0.808119	0.009	0.131999	0.229355	0	0.937636	0.983052	0.011	0.106695	0.188096	-0.002	0.77673	0.931773
POLR3K.SL015360	POLR3K	N	0.02	0.0538993	0.104975	0.027	0.000542428	0.0475399	0.015	0.108978	0.156484	0.029	0.000331809	0.0237163	0.03	0.0054077	0.0125549	0.045	9.5329e-07	0.000779791	0.017	0.098709	0.183788	0.025	0.00329437	0.138168	0.02	0.078136	0.145999	0.03	0.00174319	0.0904843
BMP1.SL003994	BMP1	N	-0.023	0.0539333	0.104997	-0.019	0.0794442	0.406741	-0.024	0.0365973	0.0601404	-0.035	0.00130687	0.0493392	-0.037	0.00341353	0.00845573	0.009	0.47028	0.754457	-0.027	0.0224829	0.0555433	-0.019	0.0824192	0.479973	-0.032	0.0141947	0.0361597	-0.017	0.159245	0.554569
MATN4.SL008508	MATN4	N	-0.019	0.0539389	0.104997	-0.003	0.703347	0.903926	-0.006	0.489965	0.568409	-0.002	0.814197	0.938634	-0.006	0.549122	0.635735	0.019	0.058449	0.293721	-0.021	0.0279815	0.0664516	-0.001	0.907379	0.975058	-0.022	0.0421664	0.0888973	-0.012	0.211239	0.615166
REM1.SL019956	REM1	N	-0.009	0.0540381	0.105162	-0.004	0.334421	0.712468	-0.005	0.23582	0.307113	-0.007	0.0936584	0.378645	-0.012	0.0220334	0.0432445	0.001	0.868945	0.951246	-0.012	0.0121866	0.0335894	-0.001	0.755634	0.938162	-0.015	0.00491451	0.0149336	-0.006	0.19028	0.592173
PDCL2.SL019930	PDCL2	N	0.009	0.0540874	0.10523	-0.006	0.146832	0.519203	-0.003	0.428499	0.507661	-0.004	0.266397	0.617706	0.007	0.122339	0.187755	-0.01	0.029629	0.20794	0.007	0.107379	0.196598	-0.004	0.366219	0.76526	0.013	0.00751991	0.0214165	-0.002	0.67616	0.889444
CHST1.SL007015	CHST1	N	-0.005	0.0541317	0.105289	0	0.892123	0.974468	-0.01	4.0494e-05	0.000124215	-0.001	0.785633	0.928465	-0.009	0.001843	0.00492493	0.002	0.470636	0.75476	-0.007	0.0112179	0.0313658	0.002	0.368798	0.765461	-0.007	0.025813	0.059647	-0.001	0.63404	0.876154
PGA4.SL020705	PGA4	N	-0.03	0.0542491	0.105489	0.003	0.788704	0.939857	-0.034	0.0150206	0.0269186	0.003	0.787218	0.929205	-0.02	0.215364	0.301485	-0.012	0.270315	0.588079	-0.032	0.0369974	0.0833205	0.003	0.769204	0.940778	-0.032	0.0524746	0.106102	0.003	0.813274	0.943628
TRH.SL004188	TRH	N	0.009	0.0543566	0.10567	0.002	0.564856	0.846616	0.008	0.0826359	0.122902	0.001	0.683966	0.890085	0.002	0.657106	0.727351	0.005	0.195851	0.513105	0.008	0.0821607	0.158425	0.002	0.561574	0.870197	0.009	0.0905822	0.164903	0.005	0.207209	0.61019
DEFB112.SL012531	DEFB112	N	0.052	0.0544406	0.105806	0.005	0.802249	0.948019	0.042	0.0799394	0.119714	0.003	0.885105	0.965255	0.078	0.00598268	0.0137091	0.017	0.440788	0.732567	0.042	0.119629	0.212545	0.013	0.507643	0.848222	0.041	0.162109	0.262642	-0.003	0.874065	0.965755
MMP16.SL003331.1	MMP16	N	0.007	0.0544572	0.10581	0.004	0.194678	0.578277	0.012	0.000197858	0.000528913	0.005	0.112661	0.409875	0.003	0.44836	0.541207	0.008	0.0141048	0.138837	0.007	0.0462361	0.100026	0.003	0.238869	0.672731	0.007	0.0686274	0.131709	0	0.958362	0.98894
BMPR1B.SL004132	BMPR1B	N	-0.007	0.054592	0.106019	0	0.870876	0.968804	-0.001	0.685632	0.749017	-0.001	0.719243	0.903094	-0.008	0.0373614	0.0687292	0.001	0.815831	0.930573	-0.006	0.0807057	0.15648	-0.001	0.798399	0.945442	-0.007	0.0512627	0.104195	0	0.994995	0.998242
MNX1.SL019054	MNX1	N	0.007	0.0546093	0.106019	0.004	0.100574	0.437513	0.01	0.00206875	0.00447549	0.005	0.0944681	0.380041	0.002	0.628867	0.704997	0.006	0.0449458	0.256903	0.007	0.0417326	0.092207	0.004	0.136907	0.57073	0.007	0.0552668	0.110444	0.004	0.231721	0.633824
OLA1.SL008839	OLA1	N	-0.014	0.0546166	0.106019	0.01	0.146199	0.51796	-0.047	8.9938e-11	6.8685e-10	0.006	0.395156	0.726739	0	0.995672	0.997026	-0.011	0.141151	0.442082	-0.012	0.125683	0.22062	0.007	0.373201	0.768848	-0.022	0.00834429	0.0232692	0.016	0.0607888	0.389275
SIRT6.SL005452	SIRT6	N	-0.009	0.0546226	0.106019	0.003	0.527905	0.827959	-0.007	0.101181	0.146604	0.002	0.649547	0.878821	-0.014	0.00367357	0.00900893	0.002	0.642283	0.854752	-0.009	0.0524622	0.111081	0.006	0.13773	0.57125	-0.005	0.3165	0.441218	0.003	0.525859	0.831303
OXLD1.SL022153	OXLD1	N	-0.008	0.0547331	0.106206	0.007	0.0261046	0.259006	0	0.995243	0.996596	0.007	0.0147727	0.165283	-0.006	0.143735	0.215427	0.007	0.0538904	0.283269	-0.006	0.105592	0.194051	0.005	0.0875953	0.491026	-0.004	0.313729	0.438518	0.007	0.0559727	0.380149
CCDC107.SL018069	CCDC107	N	-0.02	0.0547476	0.106206	-0.004	0.656319	0.887223	-0.036	0.000320469	0.000817779	0.015	0.120612	0.424533	-0.031	0.0037867	0.00925862	0.023	0.033072	0.221745	-0.015	0.13323	0.231111	-0.013	0.184039	0.624328	-0.021	0.0669596	0.12908	-0.021	0.0570189	0.382424
SYCE1L.SL023740	SYCE1L	N	0.028	0.0549106	0.106494	-0.007	0.453634	0.791529	0.035	0.00825781	0.0157009	-0.009	0.34781	0.688513	0.03	0.0546097	0.0949992	0.001	0.895548	0.9614	0.024	0.102995	0.190419	-0.007	0.489567	0.837213	0.01	0.522942	0.63973	-0.014	0.227939	0.632759
CD28.SL000349	CD28	N	-0.011	0.0549413	0.106504	-0.007	0.131874	0.498233	-0.005	0.393343	0.473013	-0.005	0.249144	0.59863	-0.004	0.531442	0.620044	-0.007	0.149507	0.453348	-0.015	0.00883554	0.0256901	0.001	0.842507	0.956658	-0.005	0.400577	0.527746	-0.009	0.0761697	0.423086
NUDT10.SL022149	NUDT10	N	-0.009	0.0549444	0.106504	-0.003	0.422253	0.77234	-0.019	1.372e-05	4.56629e-05	-0.002	0.660111	0.883107	-0.004	0.379864	0.475282	-0.002	0.698613	0.880683	-0.008	0.100474	0.186367	-0.006	0.143239	0.578772	-0.01	0.0557946	0.111197	-0.003	0.506958	0.822358
HAVCR2.SL007547.1	HAVCR2	N	0.016	0.0551269	0.106829	0.018	0.000464129	0.0432521	0.036	6.79579e-06	2.40185e-05	0.019	0.00010334	0.0135855	0.036	6.53905e-05	0.000253371	0.009	0.11822	0.40326	0.014	0.114788	0.205964	0.021	6.41508e-05	0.0196783	0.025	0.00776239	0.0219542	0.022	0.000214043	0.0321589
SH3BP2.SL018257	SH3BP2	N	0.015	0.0551741	0.106893	0.005	0.468105	0.798843	0.006	0.459385	0.53802	0.002	0.748403	0.915103	0.012	0.158621	0.234068	0.007	0.385063	0.692606	0.015	0.0647149	0.13096	0.003	0.678862	0.911006	0.016	0.0784034	0.146276	0.003	0.746168	0.916621
DPH2.SL023303	DPH2	N	0.011	0.0552293	0.106971	0.006	0.183581	0.567554	0.024	4.94963e-06	1.80287e-05	0.008	0.102043	0.391548	0.013	0.0295887	0.0561568	0.001	0.838822	0.940949	0.005	0.383946	0.517599	0.012	0.00883382	0.223587	0.008	0.175874	0.279744	0	0.964206	0.990502
HNRNPAB.SL009791	HNRNPAB	N	0.014	0.0553536	0.107184	0.009	0.207735	0.591464	0.024	0.0012674	0.00286567	0.015	0.0490153	0.280818	0.031	0.000112142	0.000410743	0.012	0.147719	0.451572	0.023	0.00198678	0.00734628	-0.002	0.758192	0.938496	0.015	0.0569596	0.112968	0.007	0.403674	0.764872
HTN1.SL012418	HTN1	N	0.017	0.0555068	0.107452	0.017	0.00303191	0.098952	0.031	0.000104707	0.000295347	0.017	0.00284831	0.0715674	0.026	0.00466146	0.0110424	0.007	0.266975	0.583746	0.016	0.0646533	0.130871	0.016	0.00315705	0.137528	0.015	0.101363	0.180348	0.023	0.000972897	0.068214
MCAM.SL002727	MCAM	N	0.014	0.0556295	0.107633	-0.002	0.636732	0.879809	0.027	8.52694e-05	0.000244929	-0.001	0.879159	0.962824	0.015	0.0754435	0.124672	-0.01	0.0825185	0.342254	0.013	0.0923889	0.174357	0.002	0.750522	0.937612	0.006	0.437233	0.563487	-0.004	0.496419	0.817661
TPRKB.SL019708	TPRKB	N	-0.007	0.0556195	0.107633	0.001	0.665252	0.88959	0.001	0.669724	0.735458	0.001	0.82869	0.942753	-0.008	0.0525613	0.0919137	0.002	0.572765	0.813904	-0.007	0.0587798	0.121487	0.002	0.50428	0.846639	-0.004	0.337474	0.46439	0.003	0.45229	0.795991
ADCYAP1.SL011498.1	ADCYAP1	N	-0.007	0.0557343	0.107808	0.001	0.767426	0.93251	-0.015	2.30388e-05	7.35524e-05	0.001	0.753139	0.917129	-0.012	0.0065995	0.0148898	-0.001	0.787608	0.920095	-0.006	0.111229	0.20187	0	0.940969	0.984219	-0.007	0.0882329	0.161625	-0.001	0.861831	0.960434
NAP1L2.SL020132	NAP1L2	N	-0.008	0.0558856	0.108015	0.004	0.364915	0.735653	-0.012	0.00207579	0.0044894	0.003	0.476554	0.783822	-0.017	0.000126163	0.000456194	-0.002	0.686954	0.874303	-0.006	0.182121	0.292584	0	0.942707	0.984431	-0.003	0.591625	0.698116	0.007	0.139067	0.531903
STAT6.SL007229	STAT6	N	0.018	0.0558845	0.108015	0.003	0.685213	0.897173	0.015	0.0919321	0.134661	0.004	0.629505	0.869008	0.025	0.0110158	0.0234863	-0.003	0.737882	0.898316	0.013	0.181935	0.292574	0.009	0.267341	0.697021	0.014	0.170596	0.273384	0.002	0.833575	0.948886
SUDS3.SL006737	SUDS3	N	0.008	0.0558818	0.108015	0.001	0.828528	0.956524	0.01	0.00758296	0.0145115	0.001	0.745065	0.914272	0.006	0.196262	0.279312	-0.002	0.698517	0.880683	0.007	0.109588	0.19965	0.004	0.265748	0.696557	0.01	0.0327976	0.0725965	0.001	0.831165	0.9481
DHFR.SL013732	DHFR	N	0.015	0.0559541	0.108119	0.003	0.628389	0.876064	-0.017	0.0248429	0.0423855	-0.001	0.932958	0.981306	0	0.96033	0.969948	0.011	0.109632	0.390474	0.018	0.0212534	0.0531119	0	0.977422	0.992832	0.013	0.117818	0.20428	-0.001	0.882756	0.967893
PAGR1.SL015186	PAGR1	N	0.014	0.0561048	0.108354	-0.001	0.903285	0.976144	0.053	1.14753e-13	1.37816e-12	-0.003	0.632732	0.871129	0.028	0.000289112	0.000951048	0.01	0.231367	0.548221	0.023	0.00230916	0.00834606	-0.014	0.0606108	0.427924	0.017	0.0490952	0.100707	-0.005	0.541404	0.837983
TPD52L1.SL021023	TPD52L1	N	0.012	0.0560902	0.108354	0.007	0.194871	0.578277	0.008	0.181377	0.244515	0.007	0.160289	0.492119	0.017	0.0131994	0.0275671	0.01	0.0919148	0.361131	0.007	0.253782	0.377367	0.011	0.0568739	0.420184	0.007	0.289976	0.414123	0.006	0.309555	0.699493
CLEC6A.SL010453	CLEC6A	N	-0.009	0.0561451	0.108403	-0.005	0.184726	0.569255	-0.005	0.257991	0.331529	-0.005	0.193148	0.536495	-0.008	0.120867	0.185923	-0.002	0.717378	0.889335	-0.01	0.040846	0.090706	-0.006	0.13144	0.561506	-0.007	0.16179	0.262356	-0.006	0.124794	0.511381
CPB2.SL004015	CPB2	N	-0.011	0.0562072	0.108494	-0.004	0.32229	0.70323	-0.011	0.0332615	0.0550396	-0.004	0.266146	0.617514	-0.012	0.0510004	0.0895243	-0.007	0.121344	0.4096	-0.009	0.0910235	0.172532	-0.004	0.305417	0.722285	-0.016	0.0104961	0.0282324	0.001	0.716856	0.905629
GABBR2.SL025870	GABBR2	N	0.012	0.0563508	0.108743	-0.001	0.813825	0.951163	0.015	0.0139231	0.0251662	-0.001	0.807779	0.935168	0.02	0.00353322	0.00872287	-0.001	0.908856	0.965373	0.009	0.147056	0.249511	-0.002	0.732502	0.929772	0.011	0.118947	0.205754	-0.005	0.404291	0.765017
IL17B.SL004350	IL17B	N	0.009	0.0563825	0.108747	-0.003	0.438486	0.785226	0.005	0.219623	0.288983	-0.003	0.459024	0.770094	0.004	0.385739	0.480591	0.001	0.723735	0.891589	0.007	0.149113	0.252071	0	0.914397	0.977493	0.007	0.170774	0.27355	-0.006	0.130197	0.52243
SERPINA12.SL011969	SERPINA12	N	0.019	0.0563805	0.108747	0.004	0.597499	0.864541	0.037	6.56256e-05	0.000193409	0.003	0.701309	0.895872	0.021	0.0446105	0.0799275	-0.007	0.441869	0.732996	0.018	0.0758681	0.148785	0.009	0.284773	0.709272	0.023	0.0367928	0.0794103	0.008	0.405243	0.765759
SPRED1.SL007508	SPRED1	N	-0.009	0.0564468	0.108843	0.007	0.0331793	0.286026	-0.014	0.000628602	0.00150889	0.007	0.0434992	0.26379	-0.015	0.00257603	0.00659186	0.007	0.0497725	0.271627	-0.007	0.133509	0.23137	0.007	0.0477965	0.389086	-0.007	0.176523	0.280501	0.005	0.179716	0.580295
FGF22.SL007681	FGF22	N	-0.008	0.0565563	0.109025	0.009	0.00986686	0.167759	-0.018	1.50429e-06	5.9798e-06	0.009	0.0148395	0.165305	-0.01	0.0177659	0.0357358	0.005	0.246639	0.56425	-0.006	0.112036	0.202556	0.007	0.0447845	0.37897	-0.008	0.076676	0.143672	0.01	0.0120066	0.213392
C4BPA.SL015989	C4BPA	N	0.014	0.0565988	0.10905	0.006	0.291488	0.677377	0.035	1.07164e-07	5.09322e-07	0.007	0.24889	0.59853	0.009	0.25598	0.346419	0.004	0.584804	0.820539	0.014	0.0496157	0.106029	0.008	0.191087	0.632896	0.012	0.118997	0.205792	0.015	0.0203046	0.25904
COL5A1.SL007149	COL5A1	N	0.024	0.056591	0.10905	-0.029	0.00821558	0.157099	0.037	0.00144925	0.00323314	-0.025	0.0222203	0.196499	0.025	0.0709637	0.11852	-0.035	0.00497757	0.0834071	0.018	0.170407	0.278039	-0.019	0.10348	0.520555	0.035	0.0148545	0.0375546	-0.04	0.00192616	0.0917621
PLAT.SL000053	PLAT	N	-0.035	0.0566338	0.109089	-0.022	0.154985	0.530698	-0.074	5.17697e-05	0.00015569	-0.022	0.164942	0.500596	-0.029	0.13445	0.203625	-0.002	0.920097	0.970243	-0.032	0.0789978	0.153875	-0.023	0.138855	0.573012	-0.019	0.343602	0.470469	-0.017	0.354403	0.738082
CHST11.SL018230	CHST11	N	-0.013	0.0566616	0.109114	-0.008	0.0982757	0.43246	-0.003	0.693109	0.754498	-0.007	0.176436	0.51502	-0.001	0.860932	0.893981	-0.007	0.216579	0.534693	-0.013	0.0697874	0.138971	-0.01	0.0745021	0.464817	-0.006	0.451975	0.576718	-0.012	0.0379659	0.32875
STX2.SL013588	STX2	N	0.007	0.0567118	0.109182	0.003	0.385647	0.74981	0.023	1.52242e-10	1.12417e-09	0.004	0.209286	0.553834	0.004	0.330654	0.427065	-0.003	0.444631	0.735259	0.008	0.0329986	0.0760601	0.003	0.463672	0.821358	0.005	0.229437	0.34514	0.006	0.129472	0.521441
PADI4.SL021091	PADI4	N	0.052	0.0568959	0.109508	0.032	0.181346	0.56475	0.05	0.0524566	0.0826773	0.052	0.0337236	0.233504	0.034	0.251002	0.340937	0.034	0.216293	0.534346	0.07	0.0128772	0.0350492	0.01	0.695566	0.918682	0.05	0.10809	0.190146	0.025	0.401218	0.763602
SEL1L2.SL018786	SEL1L2	N	0.01	0.0569546	0.109592	-0.006	0.245379	0.632301	0.02	9.17154e-06	3.15076e-05	-0.008	0.0979583	0.384324	0.003	0.522136	0.61161	-0.014	0.0123783	0.13131	0.005	0.279935	0.407128	0.002	0.66784	0.905792	0.014	0.0124505	0.0324692	-0.003	0.624361	0.871654
SSTR1.SL014761	SSTR1	N	-0.015	0.0569836	0.109619	0.007	0.193071	0.576958	-0.006	0.405605	0.485539	0.008	0.145963	0.46891	-0.008	0.342038	0.438385	0.007	0.229569	0.546954	-0.014	0.0604452	0.124024	0.006	0.251026	0.683319	-0.02	0.0165377	0.0412293	0.006	0.338551	0.723317
KLRC3.SL025942	KLRC3	N	-0.013	0.0570484	0.109715	0.002	0.649498	0.884991	0.011	0.0623321	0.0962637	0.003	0.49274	0.795115	-0.019	0.0056177	0.0129717	-0.002	0.717458	0.889335	-0.009	0.190091	0.302452	-0.004	0.394834	0.779713	-0.013	0.0805601	0.149504	0.002	0.668993	0.887087
MYOM2.SL008132	MYOM2	N	-0.044	0.0570757	0.109739	-0.033	0.0606566	0.37096	-0.049	0.0199675	0.0347192	-0.028	0.109245	0.403677	-0.043	0.0809841	0.132343	-0.041	0.0448341	0.256903	-0.047	0.0471203	0.101591	-0.03	0.0764047	0.468051	-0.039	0.125283	0.213998	-0.033	0.102371	0.474558
YWHAZ.SL005688	YWHAZ	N	-0.013	0.057117	0.10979	0.014	0.0404135	0.313183	-0.02	0.00336941	0.00697964	0.017	0.0151616	0.167818	0.004	0.58983	0.671106	0.009	0.285559	0.601149	-0.009	0.199163	0.314036	0.014	0.0770638	0.468676	-0.015	0.0556272	0.110983	0.015	0.0838315	0.437088
SPINK1.SL001751	SPINK1	N	0.01	0.0572585	0.110033	0.01	0.00882635	0.159291	0.017	0.000280965	0.000728341	0.011	0.00571366	0.105688	0.009	0.11217	0.174661	0.014	0.00132102	0.042843	0.01	0.045522	0.098801	0.009	0.0289758	0.324868	0.008	0.177443	0.28166	0.008	0.0815881	0.431433
VOPP1.SL012766	VOPP1	N	-0.017	0.0573134	0.11011	-0.002	0.762346	0.931136	0.017	0.0506767	0.0802327	-0.002	0.726675	0.906634	-0.025	0.0122327	0.025834	0	0.99682	0.998447	-0.014	0.131368	0.22842	-0.006	0.367781	0.765461	-0.021	0.0361009	0.0782382	-0.005	0.515996	0.826356
MED10.SL023313	MED10	N	-0.011	0.0574124	0.110271	0.004	0.420696	0.771641	0.024	2.86258e-05	9.00226e-05	0.007	0.224465	0.569327	-0.017	0.0043031	0.0103022	0.013	0.0397066	0.242382	-0.007	0.241469	0.362721	0.001	0.828444	0.952817	-0.009	0.14169	0.236483	0.003	0.69717	0.897137
IFNA4.SL018075	IFNA4	N	0.006	0.0576026	0.110608	0.003	0.268445	0.654203	-0.006	0.0455804	0.0731074	0.002	0.395735	0.726847	-0.001	0.8263	0.867174	0.004	0.234589	0.549824	0.005	0.152543	0.256632	0.005	0.0665545	0.444623	0.008	0.0173463	0.0428967	0.002	0.574614	0.853704
CFAP45.SL017495	CFAP45	N	-0.01	0.0576964	0.110735	0.006	0.0852494	0.415462	-0.002	0.609636	0.680109	0.005	0.116848	0.418151	-0.01	0.0609157	0.104172	0.002	0.550527	0.80374	-0.011	0.0347986	0.0794872	0.004	0.249028	0.681475	-0.015	0.00576226	0.0171124	0.007	0.0720136	0.414839
ITPKA.SL020131	ITPKA	N	-0.007	0.0576987	0.110735	-0.004	0.232141	0.619388	0	0.98505	0.989314	-0.005	0.124701	0.432226	-0.013	0.00126953	0.00351497	-0.001	0.759065	0.910035	-0.008	0.0363726	0.0823163	-0.002	0.612179	0.887309	-0.007	0.0977969	0.175605	-0.004	0.267134	0.666825
SGSH.SL008569	SGSH	N	-0.02	0.0577605	0.110824	0.013	0.0688021	0.388493	-0.017	0.0873695	0.128797	0.013	0.0662949	0.322706	-0.005	0.669425	0.738876	0.028	0.00102447	0.0386777	-0.023	0.0335203	0.0770694	0.014	0.0433772	0.376392	-0.017	0.13942	0.233327	0.008	0.330374	0.715576
HPRT1.SL008856	HPRT1	N	0.012	0.0579029	0.111038	0.008	0.186379	0.571718	-0.007	0.293801	0.370878	0.004	0.497384	0.798634	0.017	0.014644	0.0301648	0.002	0.755095	0.907978	0.007	0.299525	0.428009	0.014	0.0317808	0.331872	0.004	0.627226	0.726708	0.006	0.399948	0.76221
PAK3.SL010508	PAK3	N	0.013	0.0579095	0.111038	0.003	0.703359	0.903926	0.032	9.10381e-07	3.74008e-06	0.001	0.879254	0.962824	0.012	0.111933	0.174365	-0.006	0.457167	0.745115	0.013	0.0660938	0.133274	0.007	0.302769	0.7221	0.019	0.0141361	0.0360354	0.003	0.726474	0.909024
SCO1.SL018291	SCO1	N	0.009	0.0579173	0.111038	-0.008	0.0584047	0.364826	0.009	0.0366194	0.06015	-0.008	0.0681904	0.326622	0.002	0.646627	0.719213	-0.014	0.00350553	0.0724266	0.004	0.395768	0.528468	-0.002	0.601186	0.881468	0.007	0.156057	0.255357	-0.012	0.0104749	0.202481
COX4I2.SL018273	COX4I2	N	-0.01	0.0579422	0.111057	0.006	0.215507	0.598477	0.002	0.69227	0.753919	0.004	0.471804	0.780193	-0.014	0.0127879	0.0268218	-0.002	0.775418	0.915942	-0.01	0.0713445	0.141307	0.01	0.0560818	0.417865	-0.01	0.109578	0.192304	0.011	0.0669271	0.401236
PPP1R27.SL023543	PPP1R27	N	-0.008	0.0582429	0.111604	0.005	0.136076	0.504352	-0.006	0.0978223	0.142298	0.004	0.200777	0.545343	-0.012	0.00450052	0.0107435	0.011	0.00508626	0.083643	-0.007	0.0978277	0.182516	0.005	0.124538	0.554433	-0.005	0.242666	0.360692	0.002	0.561018	0.846443
APOE.SL004668	APOE	N	0.019	0.0582876	0.111661	-0.011	0.222709	0.607457	0.023	0.0122277	0.0223987	-0.009	0.309201	0.655438	0.03	0.00710807	0.015896	-0.003	0.742475	0.900524	0.019	0.0666374	0.134186	-0.013	0.164992	0.604617	0.049	1.29268e-05	8.62803e-05	-0.012	0.220478	0.62744
ZCCHC17.SL022296	ZCCHC17	N	-0.014	0.0583789	0.111807	0.004	0.443727	0.78716	0.009	0.170433	0.231499	0.003	0.562458	0.833371	-0.023	0.00142964	0.00390975	0.009	0.131121	0.424822	-0.016	0.0325981	0.0753728	0.005	0.40525	0.786983	-0.017	0.0331248	0.0731447	0.005	0.486742	0.813924
JOSD1.SL022080	JOSD1	N	-0.008	0.0585168	0.112042	0.007	0.080319	0.408979	-0.017	2.18402e-05	6.99382e-05	0.006	0.104601	0.394909	-0.015	0.000913926	0.00261904	0.005	0.242977	0.5604	-0.006	0.154966	0.259286	0.006	0.110616	0.531958	-0.008	0.094067	0.169944	0.003	0.543517	0.837983
IL17RD.SL010613	IL17RD	N	0.01	0.0586226	0.112215	0.003	0.362303	0.734382	0.014	0.00490861	0.00981188	0.003	0.345665	0.686591	0.011	0.0497659	0.0876289	0.005	0.176566	0.489414	0.009	0.0947912	0.178205	0.004	0.201471	0.639875	0.008	0.166994	0.268899	0	0.929271	0.980114
BTK.SL010521	BTK	N	-0.016	0.0587828	0.112492	-0.003	0.724934	0.918841	-0.023	0.00671824	0.013011	0.002	0.81822	0.9391	0.007	0.422058	0.515974	-0.004	0.641458	0.854511	-0.008	0.345444	0.476069	-0.007	0.472343	0.824551	-0.009	0.344261	0.471	-0.002	0.843715	0.951652
C4A.C4B.SL000317	C4A	N	-0.04	0.0591545	0.113174	0.021	0.312291	0.693674	-0.183	2.34266e-15	3.36192e-14	0.052	0.0202081	0.189654	0.048	0.0318403	0.0598533	-0.003	0.91531	0.967846	-0.011	0.625973	0.734057	-0.017	0.436774	0.804084	-0.053	0.0220847	0.0522285	0.037	0.129233	0.521441
CDKN1B.SL000076	CDKN1B	N	0.021	0.0593461	0.11349	0.013	0.130537	0.495879	0.039	0.000118879	0.000332267	0.014	0.103084	0.393174	0.021	0.0752298	0.124459	0.022	0.0196091	0.166412	0.022	0.0511178	0.108797	0.01	0.273836	0.700798	0.016	0.208129	0.319586	-0.002	0.865176	0.962294
DYNLL1.SL003753	DYNLL1	N	-0.01	0.0593501	0.11349	0	0.900215	0.975302	-0.012	0.00859405	0.0162772	-0.002	0.646423	0.8785	-0.018	0.000801168	0.00232762	0.001	0.811204	0.928496	-0.006	0.225095	0.343592	-0.003	0.384163	0.772726	-0.005	0.392856	0.520368	-0.003	0.548443	0.840391
L3HYPDH.SL023399	L3HYPDH	N	-0.019	0.0594812	0.113711	-0.013	0.137198	0.505326	-0.025	0.00752684	0.0144116	-0.011	0.220492	0.566385	-0.022	0.0389975	0.0712759	-0.014	0.162927	0.47038	-0.024	0.0189041	0.0484076	-0.004	0.653418	0.900323	-0.012	0.276136	0.399512	-0.009	0.346628	0.7289
PCK2.SL021781.1	PCK2	N	-0.041	0.0595107	0.113738	0.049	0.014321	0.198178	-0.047	0.0196151	0.0342115	0.03	0.143407	0.46489	-0.089	0.000189218	0.000654308	0.074	0.00215548	0.0575244	-0.053	0.0152909	0.0406396	0.052	0.0128363	0.250002	-0.063	0.00903334	0.0248704	0.046	0.0560177	0.380149
CLIC4.SL008340	CLIC4	N	0.014	0.0596162	0.113851	0.002	0.752967	0.927523	0.047	9.78973e-12	8.64173e-11	0.002	0.759696	0.919428	-0.006	0.43117	0.5245	0.008	0.309822	0.626796	0.013	0.0976443	0.182345	0.006	0.391324	0.777862	0.012	0.1588	0.258476	-0.005	0.599258	0.861427
PDCD1.SL005211	PDCD1	N	0.01	0.059599	0.113851	0	0.914236	0.978615	0.018	0.000154901	0.000422833	-0.001	0.841449	0.94866	0.016	0.0025917	0.00662963	-0.009	0.0417017	0.248388	0.008	0.115411	0.206728	0.001	0.818709	0.949872	0.011	0.055214	0.110375	0	0.944545	0.983627
SORBS3.SL001913	SORBS3	N	-0.007	0.0596149	0.113851	0.002	0.569808	0.849226	-0.012	0.000848862	0.00198014	-0.002	0.504292	0.803877	-0.007	0.0608909	0.104162	0.004	0.154811	0.460938	-0.007	0.0388017	0.086668	0	0.936663	0.982897	-0.007	0.049673	0.101609	0	0.924158	0.979438
TIMM13.SL023325	TIMM13	N	-0.022	0.0598648	0.114296	-0.022	0.00916773	0.161081	-0.066	4.93881e-09	2.91109e-08	-0.016	0.0504745	0.286281	-0.024	0.0487233	0.0860813	-0.014	0.125794	0.416627	-0.01	0.376618	0.509587	-0.026	0.00651847	0.200236	-0.008	0.55127	0.664666	-0.021	0.046838	0.356589
ALKAL2.SL012605	ALKAL2	N	0.015	0.0599072	0.114347	0.006	0.384928	0.749494	0.038	1.02175e-06	4.17896e-06	0.013	0.0664983	0.322706	0.04	8.30036e-06	3.9272e-05	0.003	0.704726	0.883698	0.015	0.082281	0.158533	0.005	0.491935	0.838339	0.016	0.0861299	0.158087	0.01	0.252873	0.653212
OSMR.SL007619	OSMR	N	-0.01	0.0599371	0.114375	0	0.926154	0.981764	-0.004	0.446675	0.525834	0	0.922113	0.977443	-0.005	0.325738	0.422049	-0.012	0.0130904	0.135585	-0.014	0.00820641	0.0241468	0.005	0.216357	0.65398	-0.005	0.363283	0.490103	0.002	0.748896	0.917578
PSPH.SL013067	PSPH	N	0.016	0.0599725	0.114412	-0.002	0.799326	0.945931	0.007	0.363593	0.443248	0	0.960688	0.987847	0.011	0.20468	0.289219	-0.01	0.266814	0.583567	0.008	0.354083	0.484708	0.005	0.542527	0.861227	0.025	0.0112774	0.0299833	-0.001	0.915038	0.978023
CRIP2.SL008130	CRIP2	N	0.011	0.0600217	0.114447	0.002	0.640348	0.881729	0.036	1.05036e-11	9.24966e-11	0.006	0.151775	0.477099	0.003	0.608788	0.687363	0.005	0.304685	0.622216	0.013	0.0297937	0.0698983	0.001	0.798951	0.945752	0.015	0.0167025	0.0416121	-0.004	0.414675	0.772444
GFPT1.SL022050	GFPT1	N	0.014	0.0600159	0.114447	-0.023	0.000793449	0.0561671	0.016	0.018029	0.0317391	-0.029	3.14353e-05	0.00746537	0.008	0.323293	0.419472	-0.02	0.0111398	0.124383	0.003	0.65674	0.759004	-0.01	0.165588	0.604617	0.015	0.0721661	0.137	-0.021	0.00731088	0.173622
RARRES1.SL005892	RARRES1	N	-0.032	0.0600695	0.114508	-0.002	0.839431	0.959435	0.006	0.713623	0.772029	0	0.964945	0.989279	-0.024	0.180762	0.261037	0.005	0.683702	0.873044	-0.032	0.0538688	0.113406	-0.003	0.754397	0.938162	-0.056	0.00163272	0.00584635	-0.008	0.496688	0.81779
UGT1A8.SL018705	UGT1A8	N	-0.008	0.0601889	0.114706	-0.006	0.0762211	0.402273	-0.004	0.268253	0.343277	-0.007	0.0298424	0.220444	-0.01	0.0238989	0.0463986	0.001	0.77593	0.915942	-0.01	0.0206005	0.0518143	-0.005	0.112541	0.53454	-0.009	0.0487473	0.100189	-0.01	0.00995647	0.197042
ITIH5.SL012651	ITIH5	N	-0.016	0.0602158	0.114728	-0.008	0.1177	0.470894	0.005	0.502543	0.580804	-0.007	0.178081	0.517989	-0.013	0.163775	0.240565	-0.005	0.439034	0.731308	-0.016	0.0614732	0.125817	-0.01	0.0686255	0.449085	-0.02	0.0314181	0.0700909	-0.012	0.0475338	0.360301
CDNF.SL012538	CDNF	N	-0.006	0.0602819	0.114795	0.001	0.639849	0.881468	-0.013	2.01435e-05	6.49285e-05	0.002	0.461238	0.771734	-0.009	0.0111891	0.0238283	0.003	0.323522	0.639472	-0.005	0.125481	0.220423	-0.001	0.868932	0.966058	-0.002	0.490495	0.61152	-0.002	0.480591	0.810193
MMP20.SL012374	MMP20	N	0.01	0.0602716	0.114795	0.007	0.164961	0.54289	0.02	8.42164e-05	0.000242188	0.007	0.173627	0.51185	0.01	0.0989143	0.157246	0.005	0.416026	0.714079	0.008	0.156303	0.260828	0.013	0.0169196	0.27479	0.014	0.0206614	0.0494665	0.006	0.284231	0.682033
HPCAL1.SL011188	HPCAL1	N	0.011	0.0603555	0.114875	0	0.927459	0.982157	0.051	2.08758e-17	3.9407e-16	0	0.987718	0.99513	0.021	0.00089467	0.00257187	-0.011	0.049136	0.268951	0.008	0.222933	0.341141	0.006	0.2853	0.709272	0.011	0.099327	0.177573	0.003	0.58397	0.856583
NPPA.SL002505	NPPA	N	-0.012	0.060346	0.114875	0.01	0.102455	0.440735	-0.011	0.059576	0.0925509	0.01	0.0829802	0.35767	-0.027	8.27489e-05	0.000312569	0.009	0.205253	0.52269	-0.008	0.245281	0.367174	0.008	0.220272	0.65524	-0.004	0.614132	0.715499	0.002	0.760121	0.923282
COL6A1.SL002657.1	COL6A1	N	-0.028	0.0604498	0.115025	0.009	0.364654	0.735653	-0.033	0.0151949	0.0271979	0.007	0.486612	0.790628	-0.008	0.613553	0.690987	0.024	0.0445051	0.256733	-0.028	0.0610206	0.124961	0.005	0.571516	0.872959	-0.035	0.0362803	0.0785344	0	0.963843	0.990502
SNX8.SL017997	SNX8	N	0.021	0.0604708	0.115035	0.006	0.584195	0.855944	-0.02	0.0543534	0.0853745	0.007	0.512504	0.808176	0.037	0.0018826	0.00501436	-0.014	0.221575	0.538958	0.025	0.0336681	0.0773369	-0.003	0.810811	0.94832	0.021	0.105304	0.186001	0.018	0.137623	0.529896
GFP.SL000435.2	GFP	N	-0.009	0.0605335	0.115125	0.017	0.000277663	0.0335107	-0.035	1.09717e-12	1.13615e-11	0.006	0.194182	0.537018	-0.016	0.00149604	0.00407316	0.025	2.41318e-06	0.00111037	-0.007	0.176214	0.284992	0.013	0.00768768	0.215197	-0.012	0.0222085	0.0524371	0.01	0.0645475	0.395197
TERF1.SL019242	TERF1	N	-0.005	0.0607393	0.115486	0.004	0.0318529	0.281852	-0.007	0.00238697	0.00510097	0.005	0.0173282	0.177181	-0.009	0.0020754	0.00546659	0.005	0.0375197	0.236083	-0.005	0.0875922	0.166888	0.003	0.104709	0.521913	-0.006	0.0418105	0.0882732	0.004	0.0591759	0.386698
PVR.SL004634	PVR	N	0.011	0.060775	0.115524	-0.002	0.559886	0.843783	0.016	0.00256518	0.00543605	-0.002	0.666265	0.88461	0.011	0.0662159	0.111654	0	0.99542	0.998403	0.009	0.133794	0.231709	-0.002	0.6876	0.914399	0.008	0.167493	0.269526	-0.003	0.604215	0.863165
OIT3.SL017395	OIT3	N	0.015	0.0608043	0.11555	0.019	0.0198584	0.23179	0.031	2.75041e-05	8.67547e-05	0.031	0.000142046	0.0155192	0.035	5.77826e-05	0.000227363	0.019	0.0330148	0.221563	0.017	0.0289987	0.0683382	0.017	0.0434573	0.376392	0.025	0.00445185	0.013794	0.009	0.404101	0.765017
TAX1BP1.SL019891	TAX1BP1	N	-0.007	0.0609064	0.115714	0.006	0.0479654	0.334219	-0.005	0.153834	0.211489	0.006	0.0629742	0.318628	-0.012	0.00154289	0.00418525	0.006	0.0729672	0.327062	-0.006	0.127651	0.223329	0.006	0.0839227	0.483821	-0.007	0.109405	0.192091	0.006	0.102008	0.473711
CD300C.SL014270.1	CD300C	N	0.016	0.0609397	0.115748	0.011	0.0270062	0.263171	0.044	3.31799e-08	1.71901e-07	0.011	0.0358308	0.240024	0.033	0.000414109	0.00130957	0.008	0.188693	0.506253	0.014	0.106411	0.195264	0.013	0.0147389	0.265951	0.021	0.0309584	0.0692754	0.017	0.00444798	0.137013
OSM.SL000530.1	OSM	N	0.016	0.0610481	0.115924	0.001	0.894595	0.974468	0.037	1.09058e-06	4.43623e-06	-0.002	0.792598	0.930234	0.017	0.0658646	0.111164	-0.014	0.143287	0.443228	0.011	0.168736	0.27599	0.009	0.296802	0.718222	0.016	0.0744677	0.1405	0.002	0.789822	0.936641
SEMA5B.SL019517	SEMA5B	N	-0.02	0.0610692	0.115934	-0.02	0.00402071	0.110991	-0.022	0.0232119	0.0398428	-0.021	0.00282266	0.0715674	-0.005	0.641456	0.714433	-0.012	0.131201	0.424822	-0.025	0.0231752	0.0569669	-0.019	0.00767167	0.215197	-0.035	0.00292788	0.0096271	-0.03	0.000314142	0.0363828
GOLGA7.SL010781	GOLGA7	N	-0.008	0.0610875	0.115939	0.003	0.46151	0.796006	-0.012	0.00157997	0.00350248	0.005	0.18902	0.531537	-0.013	0.0021911	0.00571815	0.007	0.122941	0.411592	-0.005	0.192552	0.305707	0	0.90257	0.972963	-0.005	0.215387	0.328162	-0.001	0.763688	0.925059
DHX38.SL020202	DHX38	N	0.008	0.0611641	0.116054	0.005	0.130062	0.494331	0.014	0.000267222	0.000696631	0.004	0.25587	0.606672	0.006	0.14574	0.217722	0.006	0.0919262	0.361131	0.008	0.0709641	0.140857	0.007	0.0408818	0.370655	0.008	0.0976119	0.175316	0.004	0.32874	0.715576
CYBC1.SL023286	CYBC1	N	-0.007	0.061249	0.116185	0.001	0.770923	0.932555	-0.006	0.0672427	0.103048	0	0.938546	0.98198	-0.005	0.257006	0.347425	-0.001	0.789286	0.921217	-0.008	0.0325679	0.0753266	0.002	0.556639	0.867803	-0.007	0.0806546	0.149642	0.002	0.48256	0.81177
HNRNPAB.SL009791.1	HNRNPAB	N	-0.011	0.0614076	0.116456	0.005	0.424393	0.77421	-0.013	0.0164351	0.0291414	0.011	0.0555473	0.301134	-0.007	0.233484	0.321351	0.012	0.0549768	0.285611	-0.004	0.474792	0.603907	-0.003	0.636621	0.896404	-0.015	0.0261074	0.0601386	0.008	0.295263	0.688832
LY6G6C.SL012397	LY6G6C	N	0.021	0.0614989	0.116599	-0.002	0.817001	0.952013	0.032	0.00225221	0.00483404	0.008	0.482777	0.788547	0.034	0.00563804	0.0130076	-0.002	0.894194	0.961171	0.024	0.0380417	0.0853791	-0.007	0.571977	0.872959	0.024	0.0639547	0.124362	0.001	0.943268	0.983187
CCPG1.SL015334	CCPG1	N	-0.007	0.0615532	0.116672	0.006	0.0615301	0.37375	0.001	0.842426	0.879584	0.004	0.170291	0.50777	-0.012	0.00111738	0.00313617	0.003	0.428806	0.723804	-0.006	0.0989473	0.184138	0.006	0.0699529	0.45294	-0.007	0.101	0.179821	0.007	0.0384315	0.32875
KCNE3.SL008371	KCNE3	N	-0.011	0.0615962	0.116724	0.007	0.108446	0.451829	-0.007	0.229266	0.29985	0.009	0.040287	0.255684	0.001	0.92251	0.93999	0.017	0.00106111	0.0396545	-0.011	0.0815074	0.157495	0.004	0.354323	0.756303	-0.012	0.0679174	0.130653	0.006	0.258391	0.657543
IL1B.SL001795	IL1B	N	-0.013	0.0617191	0.116926	0.001	0.834737	0.957431	-0.008	0.206572	0.273965	0.001	0.801629	0.932768	-0.021	0.00695743	0.0155875	0.003	0.595474	0.825901	-0.013	0.0710047	0.140861	0.001	0.85479	0.961198	-0.011	0.16278	0.263614	0.003	0.700459	0.898394
IGSF8.SL008731	IGSF8	N	0.01	0.0617499	0.116955	-0.008	0.0618808	0.375261	0.006	0.222544	0.2922	-0.009	0.0399729	0.254477	0.01	0.0741768	0.123104	-0.015	0.00304188	0.0673956	0.007	0.184243	0.295254	-0.006	0.213774	0.651203	0.01	0.0886583	0.162234	-0.012	0.0259903	0.286867
HOMER3.SL022065	HOMER3	N	0.009	0.0618454	0.117105	0.007	0.0955255	0.428986	0.006	0.168993	0.229629	0.006	0.164027	0.499237	0.007	0.160401	0.236268	0	0.941605	0.980079	0.006	0.203617	0.319146	0.013	0.00656789	0.200236	0.016	0.00379407	0.0120086	0.009	0.0728844	0.415642
CCDC24.SL023488	CCDC24	N	-0.02	0.0620682	0.117376	-0.013	0.0678338	0.385943	-0.009	0.36083	0.440387	-0.013	0.078619	0.349302	-0.009	0.427686	0.521295	-0.011	0.20836	0.525503	-0.027	0.0123094	0.0338774	-0.008	0.253819	0.686235	-0.007	0.532289	0.647507	-0.021	0.0113686	0.208049
MARS1.SL012446	MARS1	N	-0.014	0.0620217	0.117376	-0.007	0.280916	0.6652	-0.008	0.254683	0.327736	0.001	0.858017	0.956596	0.005	0.530076	0.618843	-0.017	0.0237347	0.182689	-0.011	0.150731	0.254106	-0.004	0.573618	0.872959	-0.008	0.367125	0.494018	-0.004	0.641323	0.877949
MTIF3.SL018284	MTIF3	N	-0.023	0.0620433	0.117376	-0.003	0.726083	0.918921	-0.032	0.00481102	0.00963513	-0.008	0.381324	0.713999	-0.04	0.0024066	0.0062101	0.011	0.284314	0.599748	-0.02	0.111245	0.20187	-0.001	0.925278	0.979988	-0.024	0.0845566	0.155583	-0.006	0.624613	0.871654
SPAST.SL025990	SPAST	N	0.011	0.0620568	0.117376	0.004	0.458384	0.793885	0.036	3.96645e-10	2.76785e-09	0.006	0.245199	0.593253	0.024	0.000156571	0.000553106	0.002	0.689349	0.875607	0.014	0.0214688	0.0535411	-0.003	0.579773	0.872959	0.015	0.0384499	0.0822394	0.001	0.839804	0.951652
TENM4.SL009091	TENM4	N	-0.006	0.0620119	0.117376	-0.001	0.659966	0.888147	-0.01	0.00077308	0.00182009	-0.001	0.65465	0.880194	-0.011	0.00280869	0.00710571	0	0.989431	0.996294	-0.005	0.13925	0.238797	-0.003	0.267445	0.697021	-0.005	0.139634	0.233633	-0.004	0.209653	0.613835
MAPKAPK3.SL004765	MAPKAPK3	N	-0.014	0.0620877	0.117383	-0.006	0.267011	0.653395	-0.007	0.312092	0.390155	-0.003	0.555945	0.831055	-0.015	0.0439249	0.0788335	-0.002	0.713873	0.887867	-0.016	0.0440924	0.0961501	-0.004	0.613879	0.887893	-0.015	0.0896079	0.163574	-0.004	0.59349	0.859586
VPS4A.SL009023	VPS4A	N	-0.013	0.0621044	0.117385	0.007	0.301878	0.687162	0.005	0.435178	0.514674	0.013	0.0813371	0.354494	-0.007	0.326879	0.423156	0.01	0.219706	0.538082	-0.003	0.718378	0.808342	-0.007	0.304919	0.722285	-0.008	0.314336	0.438699	0.01	0.214477	0.619693
BRD4.SL019249	BRD4	N	0.007	0.0622367	0.117604	-0.002	0.515055	0.823164	-0.01	0.00412161	0.00836363	-0.004	0.262683	0.613344	-0.004	0.344051	0.440276	0	0.930977	0.974958	0.005	0.158927	0.263875	-0.001	0.840332	0.955743	0.007	0.0687196	0.131851	-0.004	0.347363	0.730027
GOLM1.SL010628	GOLM1	N	0.024	0.0624361	0.117951	-0.006	0.413081	0.764481	0.057	1.16153e-06	4.70105e-06	-0.004	0.585369	0.845164	0.062	6.27055e-06	3.03509e-05	-0.011	0.238268	0.554145	0.018	0.154408	0.258705	-0.002	0.774989	0.942429	0.039	0.0057478	0.0170799	-0.004	0.652633	0.881683
RELL1.SL020071	RELL1	N	0.011	0.0626003	0.118231	-0.005	0.232376	0.619388	0.017	0.00193354	0.00420028	-0.005	0.282373	0.63019	0.013	0.040561	0.073822	-0.003	0.581451	0.818975	0.01	0.109712	0.199766	-0.006	0.194935	0.63492	0.013	0.0541391	0.108603	-0.008	0.110157	0.485127
EIF1AY.SL012984	EIF1AY	N	0.015	0.062751	0.118485	-0.007	0.375807	0.742519	0	0.957106	0.967355	-0.004	0.652289	0.879647	0.042	1.87604e-07	1.21153e-06	-0.023	0.00840025	0.108491	0.015	0.0574404	0.119254	-0.011	0.178976	0.620848	0.017	0.0524729	0.106102	-0.002	0.814898	0.944188
SIRT2.SL006629.1	SIRT2	N	0.02	0.0628236	0.118592	0.001	0.859769	0.967387	0.014	0.149021	0.205811	0.001	0.912981	0.974476	0.004	0.755923	0.810767	0.011	0.164068	0.471365	0.019	0.0874067	0.16662	0.002	0.835404	0.954031	0.016	0.177208	0.281468	-0.002	0.815998	0.944259
CDK16.SL007335	CDK16	N	-0.015	0.0628622	0.118634	0.004	0.601877	0.865985	0.018	0.015386	0.0275132	0.007	0.373309	0.708508	-0.017	0.0460425	0.0820938	0.013	0.176092	0.489019	-0.015	0.063785	0.129469	0.001	0.904211	0.973643	-0.009	0.299365	0.423431	-0.004	0.665488	0.885313
HHLA3.SL012875	HHLA3	N	0.018	0.0629571	0.118691	-0.009	0.287686	0.672791	0.05	4.7413e-08	2.38588e-07	-0.009	0.262161	0.612513	0.003	0.738375	0.795917	-0.003	0.702976	0.883	0.01	0.292254	0.420229	-0.007	0.466327	0.822102	0.013	0.21677	0.329519	-0.02	0.0602878	0.388866
LILRB2.SL005191	LILRB2	N	-0.016	0.0629534	0.118691	0.01	0.0275213	0.266594	-0.009	0.229107	0.299696	0.009	0.0278761	0.215564	-0.008	0.359548	0.45481	0.011	0.0250841	0.188054	-0.017	0.0461967	0.0999706	0.009	0.0438922	0.377977	-0.022	0.018811	0.0457806	0.009	0.0814574	0.431433
MMP16.SL003331	MMP16	N	-0.007	0.0629555	0.118691	0.003	0.404055	0.760782	-0.015	2.63698e-05	8.33912e-05	0.004	0.223102	0.567911	-0.012	0.00278949	0.00706683	0.004	0.366969	0.674732	-0.006	0.141312	0.241715	0.002	0.598558	0.881435	-0.006	0.176052	0.279874	0.001	0.723994	0.908441
TERB2.SL022919	TERB2	N	0.01	0.0629241	0.118691	0.004	0.370907	0.740052	0.014	0.00477862	0.00957806	0.005	0.219624	0.565699	0.017	0.00335447	0.00833466	0.008	0.0970267	0.371972	0.009	0.0911682	0.172673	0.003	0.52179	0.853162	0.007	0.226226	0.341286	-0.001	0.826925	0.946195
USP19.SL022672	USP19	N	0.015	0.0629789	0.118702	0.003	0.753863	0.927523	0.032	5.37321e-05	0.000160803	0.017	0.0544445	0.296937	0.011	0.219909	0.306798	0.01	0.334627	0.64822	0.01	0.212133	0.329098	0.01	0.23364	0.668242	0.015	0.0957278	0.172563	-0.001	0.887	0.969288
ENOX2.SL012509	ENOX2	N	-0.006	0.0630388	0.118759	0.002	0.349023	0.726055	-0.009	0.00428698	0.00866856	0.004	0.121868	0.42744	-0.005	0.138188	0.208429	0.001	0.676368	0.871389	-0.007	0.0503048	0.107284	0.003	0.299463	0.719889	-0.005	0.215627	0.328392	0.003	0.268077	0.667088
SAA1.SL000572.1	SAA1	N	0.095	0.0630415	0.118759	0.017	0.49283	0.810858	0.17	0.000231024	0.000610043	0.02	0.43449	0.753347	0.152	0.00527083	0.0122797	-0.004	0.893535	0.96099	0.1	0.0519802	0.110218	0.015	0.586772	0.87608	0.094	0.0952532	0.171834	0.046	0.138909	0.531903
NUDC.SL025950	NUDC	N	-0.012	0.0631197	0.118876	-0.002	0.630423	0.876189	0.004	0.546597	0.621379	-0.003	0.59971	0.852363	-0.013	0.0626913	0.106921	0.003	0.561616	0.808173	-0.016	0.018992	0.0485603	0.002	0.706262	0.92163	-0.013	0.0933564	0.168992	-0.006	0.310287	0.699899
GBA3.SL022048	GBA3	N	-0.009	0.0632339	0.119061	0.003	0.454652	0.791529	-0.005	0.23452	0.305853	0.001	0.82836	0.942753	-0.013	0.0115375	0.0245417	0.008	0.0787624	0.336535	-0.007	0.144722	0.246459	0.002	0.587659	0.87608	-0.004	0.458079	0.581845	-0.001	0.766276	0.926782
DEFB108B.SL012710	DEFB108B	N	-0.007	0.0632951	0.119146	-0.002	0.439901	0.785226	-0.004	0.214365	0.282975	-0.002	0.49036	0.793414	-0.011	0.00411352	0.00991934	0.003	0.386854	0.693244	-0.007	0.0655279	0.132426	-0.002	0.452565	0.814816	-0.005	0.183909	0.289612	-0.005	0.124793	0.511381
TACO1.SL017256	TACO1	N	-0.022	0.0633502	0.119219	0.003	0.76254	0.931136	-0.02	0.0756594	0.114117	-0.001	0.952146	0.985802	-0.035	0.0072012	0.0160798	0.02	0.0673106	0.315284	-0.03	0.0175243	0.0454607	0.011	0.271561	0.699135	-0.022	0.126651	0.215835	-0.01	0.388841	0.755692
NELFA.SL023816	NELFA	N	0.012	0.0634318	0.119342	0.005	0.388596	0.751974	0.015	0.0121618	0.0223057	0.008	0.103287	0.393174	0.023	0.000593772	0.0017908	0.005	0.387196	0.693562	0.01	0.12881	0.224929	0.006	0.230561	0.664346	0.014	0.0504811	0.102862	0.003	0.683384	0.891244
UBE2N.UBE2V1.SL022695.1	UBE2N	N	-0.016	0.0635208	0.119479	0.007	0.398249	0.758579	-0.056	3.67075e-11	2.9927e-10	0.002	0.796278	0.930695	0.004	0.601213	0.680524	-0.014	0.122164	0.409924	-0.012	0.174317	0.282546	0.004	0.654879	0.9015	-0.024	0.0126721	0.032884	0.016	0.108228	0.482775
TAFA3.SL012637	TAFA3	N	-0.014	0.0636279	0.11965	0.004	0.523845	0.82507	0.004	0.522362	0.598449	0.003	0.557199	0.831225	-0.023	0.00475057	0.0112239	-0.002	0.712324	0.887366	-0.012	0.111629	0.202218	0.001	0.850106	0.958273	-0.016	0.0577003	0.114037	0.002	0.705834	0.902508
RPLP2.SL008009	RPLP2	N	-0.01	0.0637692	0.119885	-0.001	0.672718	0.892954	-0.023	1.87112e-05	6.08713e-05	-0.005	0.159904	0.491364	-0.013	0.0164292	0.0333475	-0.001	0.733631	0.896602	-0.012	0.0207503	0.0521377	0.001	0.778	0.942529	-0.013	0.022538	0.05313	-0.004	0.395205	0.760501
EXD1.SL023446	EXD1	N	0.011	0.0638024	0.119917	-0.003	0.508992	0.821462	0.015	0.00615456	0.0120313	0	0.9495	0.985612	0.017	0.00388688	0.00945332	0.007	0.226914	0.544315	0.005	0.350951	0.481047	0.002	0.7324	0.929772	0.016	0.0126307	0.0327997	-0.017	0.00561834	0.153805
DNAJC11.SL019128	DNAJC11	N	-0.007	0.0638261	0.11993	0.007	0.0596665	0.367893	-0.011	0.00100844	0.00232076	0.007	0.0437833	0.264526	-0.014	0.000215937	0.00073701	0.008	0.0555092	0.286778	-0.004	0.275535	0.401363	0.005	0.12615	0.555612	-0.005	0.160367	0.26045	0.006	0.11551	0.494165
TMEM108.SL018282	TMEM108	N	-0.015	0.0640244	0.120272	-0.006	0.159873	0.535969	-0.009	0.225994	0.296097	-0.008	0.0669213	0.323093	-0.026	0.00200817	0.00530277	-0.003	0.5414	0.797052	-0.018	0.0235582	0.0577155	-0.004	0.323021	0.733948	-0.021	0.0198505	0.047836	-0.009	0.0780986	0.426328
DUPD1.SL021133	DUPD1	N	0.011	0.0640841	0.120354	-0.001	0.846547	0.962514	0.013	0.0236617	0.0405394	0.001	0.778378	0.92618	0.015	0.0263083	0.050649	-0.006	0.293114	0.610202	0.01	0.120328	0.213306	0	0.96402	0.988858	0.017	0.0113327	0.0301088	0	0.943905	0.983446
SFTPB.SL004483	SFTPB	N	0.024	0.0645824	0.121259	-0.004	0.696148	0.901027	0.036	0.00232738	0.00498667	0.001	0.879057	0.962824	0.052	0.000154158	0.000545108	-0.005	0.655641	0.860112	0.02	0.130576	0.227419	-0.003	0.759736	0.939307	0.03	0.0357978	0.0776827	-0.01	0.348881	0.73113
TNFSF4.SL004649.1	TNFSF4	N	-0.007	0.0646953	0.12144	0.005	0.150006	0.52413	0.002	0.530827	0.606379	0.004	0.197143	0.540604	-0.009	0.0312845	0.0590404	0.008	0.035265	0.229145	-0.004	0.285743	0.413127	0.001	0.688	0.914435	-0.003	0.5087	0.626472	0.001	0.888674	0.969955
MAGOH.SL022098	MAGOH	N	-0.017	0.0647119	0.12144	-0.007	0.481569	0.804655	-0.059	5.67502e-11	4.48759e-10	-0.008	0.403147	0.731433	0.014	0.168699	0.246421	-0.016	0.121524	0.409644	-0.013	0.172392	0.280599	-0.01	0.344263	0.750284	-0.017	0.102182	0.181554	0.002	0.894867	0.9724
DOK2.SL016379	DOK2	N	0.023	0.0647504	0.121446	0.001	0.947278	0.989965	0.023	0.0409052	0.0664044	0.002	0.798825	0.931985	0.015	0.2666	0.358289	-0.003	0.758201	0.90999	0.02	0.112099	0.202621	0.005	0.565603	0.872622	0.015	0.290481	0.414683	0.002	0.812737	0.943481
FLRT1.SL014071	FLRT1	N	0.009	0.0647463	0.121446	-0.003	0.386076	0.749866	0.017	0.00029136	0.000751575	-0.002	0.612582	0.859014	0.019	0.000405111	0.00128387	-0.012	0.00511266	0.0838294	0.007	0.152616	0.256696	0	0.929047	0.980197	0.008	0.182635	0.2881	-0.002	0.741943	0.915347
MTRF1L.SL019322	MTRF1L	N	-0.014	0.064814	0.121446	-0.001	0.808874	0.949523	-0.009	0.239851	0.311371	-0.006	0.306319	0.655075	-0.026	0.00165787	0.00446751	0.008	0.279523	0.596478	-0.018	0.0176715	0.045809	0.003	0.631884	0.894086	-0.018	0.0254047	0.0588143	-0.009	0.225594	0.630304
PCYOX1.SL006352	PCYOX1	N	0.018	0.0647946	0.121446	-0.005	0.435479	0.783134	0.014	0.107395	0.154422	-0.005	0.399528	0.728411	0.015	0.148318	0.220857	-0.005	0.476648	0.75821	0.016	0.0881902	0.167723	-0.002	0.813771	0.94832	0.007	0.479907	0.601887	0.002	0.824191	0.945313
SLFNL1.SL023425	SLFNL1	N	0.014	0.0647774	0.121446	0.004	0.492881	0.810858	0.031	9.22087e-06	3.16476e-05	0.006	0.280169	0.629679	0.014	0.0789229	0.129492	0	0.969611	0.99063	0.009	0.211977	0.329058	0.005	0.374098	0.769194	0.016	0.057734	0.114074	0.003	0.677426	0.889444
UBA7.SL011190	UBA7	N	-0.018	0.0648075	0.121446	0.005	0.549413	0.839166	-0.022	0.0191336	0.0334747	0.008	0.327641	0.670345	0.011	0.310859	0.406563	-0.005	0.602005	0.829668	-0.013	0.212042	0.329058	0.005	0.576487	0.872959	-0.016	0.151128	0.249128	0.011	0.271308	0.671632
SPA17.SL004276	SPA17	N	0.016	0.0649996	0.121763	-0.01	0.230497	0.617399	0.01	0.246965	0.319449	-0.014	0.076555	0.344287	0.005	0.580077	0.662276	-0.001	0.935262	0.975822	0.014	0.119578	0.212539	-0.009	0.260378	0.69143	0.021	0.026599	0.0610417	-0.008	0.352353	0.735058
AKT2.SL003722.1	AKT2	N	0.018	0.0650607	0.121846	-0.009	0.220957	0.605392	0.039	1.60466e-05	5.29516e-05	-0.009	0.242295	0.591045	0.023	0.0272255	0.0522101	-0.01	0.223407	0.54169	0.012	0.237091	0.357677	-0.006	0.498793	0.843389	0.015	0.178114	0.282358	-0.007	0.455378	0.7978
NAIF1.SL020940	NAIF1	N	-0.02	0.0651101	0.121877	0.005	0.601294	0.865985	0.054	8.40474e-07	3.46837e-06	0.019	0.0557884	0.301774	-0.044	0.000141921	0.000506949	0.013	0.231679	0.548366	-0.015	0.173287	0.281621	-0.003	0.778648	0.942529	-0.023	0.0658026	0.127266	-0.011	0.337962	0.722857
TCF21.SL023045	TCF21	N	-0.014	0.0651057	0.121877	-0.001	0.838436	0.959435	-0.013	0.0606654	0.0940052	-0.003	0.561602	0.833371	-0.007	0.384161	0.479192	0.003	0.641942	0.854511	-0.014	0.074742	0.14689	-0.001	0.896196	0.971785	-0.011	0.194633	0.303192	-0.001	0.823903	0.945313
TYK2.SL007181	TYK2	N	0.011	0.0651829	0.121982	-0.003	0.530968	0.829053	0.012	0.0275186	0.0464767	-0.004	0.442071	0.758324	0.012	0.045307	0.0810374	0.001	0.839721	0.941378	0.009	0.156762	0.261375	-0.001	0.817781	0.949595	0.01	0.163461	0.264368	-0.003	0.583474	0.856537
SETMAR.SL019733	SETMAR	N	-0.008	0.0655254	0.122592	0.003	0.411571	0.763622	-0.009	0.021412	0.037082	0.002	0.531369	0.818974	-0.019	3.39285e-05	0.000141119	0.001	0.767683	0.913146	-0.006	0.184903	0.295896	0.001	0.717273	0.924302	-0.007	0.150245	0.247783	0.005	0.296881	0.689526
GPT.SL000617	GPT	N	-0.013	0.0655512	0.1226	0.002	0.804936	0.949195	-0.013	0.0459076	0.0735201	0.004	0.507211	0.80518	-0.015	0.0413761	0.0750273	-0.012	0.0940608	0.365342	-0.013	0.0637551	0.129444	0.002	0.728615	0.928041	-0.01	0.19652	0.305389	0.004	0.557777	0.844391
ITGA2B.ITGB3.SL000542	ITGA2B	N	-0.026	0.0655634	0.1226	0.002	0.870411	0.968712	0.037	0.0216155	0.0373755	0.012	0.36462	0.701785	-0.077	1.31748e-07	8.84971e-07	0.012	0.379504	0.687985	-0.014	0.322536	0.452202	-0.021	0.110878	0.532102	-0.008	0.617992	0.718404	0.007	0.605949	0.863273
WNT7A.SL009951	WNT7A	N	-0.007	0.0656373	0.122707	-0.002	0.448123	0.789134	-0.01	0.00471639	0.00946105	-0.004	0.258754	0.609727	-0.015	0.000321538	0.00104234	-0.004	0.219019	0.537583	-0.008	0.0514208	0.109347	-0.001	0.717371	0.924302	-0.008	0.0584485	0.1153	0	0.961541	0.989636
IL4R.SL003308	IL4R	N	-0.008	0.0657685	0.122921	-0.006	0.0373427	0.301114	-0.005	0.198626	0.264714	-0.006	0.037508	0.246583	-0.005	0.255606	0.346041	-0.003	0.412531	0.711811	-0.009	0.034305	0.0785791	-0.006	0.0423595	0.373929	-0.01	0.0256347	0.0592749	-0.008	0.0176339	0.249655
IFNA2.SL002075	IFNA2	N	0.006	0.065891	0.123119	-0.003	0.256859	0.644511	0.014	9.1108e-06	3.13429e-05	-0.004	0.196684	0.540093	0.004	0.262992	0.354152	-0.009	0.0132196	0.135915	0.006	0.0655835	0.132426	-0.001	0.707555	0.922209	0.008	0.0371603	0.0800462	-0.003	0.399578	0.762194
APOE.SL004669	APOE	N	0.015	0.0659716	0.123239	-0.013	0.0661829	0.382371	0.017	0.0196859	0.0343106	-0.01	0.141729	0.461278	0.029	0.000864975	0.00249919	-0.003	0.726292	0.892648	0.014	0.08109	0.156895	-0.015	0.0342431	0.342849	0.041	3.30075e-06	2.53655e-05	-0.018	0.0199348	0.258445
GABARAPL2.SL019741	GABARAPL2	N	0.012	0.0660082	0.123276	0.008	0.173162	0.551945	-0.003	0.679528	0.743801	0.009	0.133364	0.44608	0.022	0.00195852	0.00519028	0.002	0.758855	0.910035	0.013	0.051805	0.109967	0.006	0.333517	0.741966	0.006	0.417852	0.544176	0.011	0.118768	0.499799
CHGA.SL002762.1	CHGA	N	0.017	0.066164	0.123535	0	0.944365	0.989965	0.034	4.04164e-05	0.000124029	0.001	0.875531	0.961873	0.018	0.0745194	0.123645	-0.004	0.657311	0.860903	0.015	0.113505	0.20436	0.001	0.94248	0.984431	0.026	0.00950376	0.0258848	-0.004	0.596151	0.860224
TCEA2.SL020143.1	TCEA2	N	-0.017	0.0661977	0.123567	-0.003	0.747088	0.926368	-0.054	5.54754e-09	3.24393e-08	-0.001	0.918677	0.976508	0.009	0.347771	0.443647	-0.008	0.406571	0.707979	-0.012	0.210883	0.327675	-0.01	0.320942	0.731918	-0.021	0.0571946	0.113281	-0.001	0.920683	0.979065
POP7.SL022180	POP7	N	0.033	0.0663695	0.123856	-0.041	0.00582158	0.133605	0.072	2.03914e-05	6.56987e-05	-0.042	0.00649892	0.111286	0.054	0.00502208	0.0117876	-0.039	0.0224087	0.178542	0.03	0.115158	0.206468	-0.036	0.0248695	0.311313	0.08	6.44202e-05	0.000352349	-0.035	0.0515854	0.373328
SUSD3.SL017114	SUSD3	N	-0.006	0.0665481	0.124158	-0.001	0.72543	0.918921	-0.019	9.64407e-10	6.38486e-09	-0.001	0.678228	0.888338	-0.011	0.00311034	0.00777797	0.002	0.457755	0.745409	-0.006	0.0709982	0.140861	-0.002	0.507435	0.848139	-0.008	0.0387963	0.0827639	-0.004	0.176732	0.576147
C11orf49.SL023052	C11orf49	N	-0.008	0.0667502	0.124503	0	0.883001	0.971862	-0.005	0.204783	0.271985	0	0.893639	0.968065	-0.005	0.338847	0.435036	0.001	0.877315	0.955317	-0.009	0.0371736	0.0836405	0.001	0.773028	0.9416	-0.01	0.0364721	0.0788337	-0.002	0.678076	0.889444
IL3RA.SL005187	IL3RA	N	-0.021	0.0668923	0.124713	-0.004	0.476698	0.801793	-0.004	0.704633	0.764555	-0.002	0.665449	0.884462	-0.019	0.109107	0.170796	-0.003	0.671661	0.868112	-0.025	0.0294741	0.0693032	-0.002	0.760572	0.939734	-0.024	0.0556987	0.111096	-0.008	0.216127	0.621619
LRP1.SL025987	LRP1	N	-0.011	0.0668962	0.124713	0.006	0.129644	0.493252	-0.008	0.114612	0.163967	0.006	0.150376	0.47575	-0.018	0.00327959	0.00816791	0.012	0.0141067	0.138837	-0.01	0.10259	0.189861	0.004	0.378193	0.770637	-0.01	0.105033	0.18561	0.005	0.26142	0.660457
HCE001796.HCE001796	HCE001796	N	0.008	0.0669332	0.12475	-0.001	0.86591	0.967567	0.004	0.290839	0.367644	0	0.936267	0.981461	0.013	0.00460654	0.0109592	0.005	0.323225	0.639472	0.007	0.094057	0.177051	-0.001	0.740075	0.932491	0.012	0.0087653	0.0242048	-0.006	0.202941	0.606055
MKNK1.SL023148	MKNK1	N	-0.016	0.067054	0.124943	-0.001	0.918384	0.979338	-0.021	0.0118536	0.0218002	-0.003	0.751358	0.916418	-0.012	0.199224	0.282653	-0.001	0.881993	0.95728	-0.011	0.208091	0.3245	-0.009	0.261216	0.692053	-0.027	0.00626286	0.0183791	0.002	0.876128	0.9663
MOB1A.SL016520	MOB1A	N	-0.014	0.0671906	0.125166	-0.003	0.63427	0.87789	0.019	0.0121206	0.0222412	-0.006	0.446115	0.761489	-0.021	0.00755478	0.016793	0	0.992019	0.996992	-0.008	0.285239	0.41256	-0.012	0.115977	0.542193	-0.013	0.137485	0.230719	0.006	0.497244	0.81779
RAB23.SL022197	RAB23	N	-0.017	0.0672168	0.125183	-0.005	0.468087	0.798843	0.016	0.0748222	0.113109	-0.006	0.44444	0.760569	-0.043	9.5433e-06	4.43827e-05	-0.007	0.333055	0.646953	-0.012	0.233524	0.353528	-0.014	0.106143	0.524113	-0.013	0.238564	0.355654	-0.005	0.60664	0.863413
JUN.SL000455	JUN	N	0.009	0.0672628	0.125237	-0.004	0.401571	0.760187	0.029	3.84408e-09	2.32349e-08	-0.007	0.150218	0.475455	0.007	0.192632	0.275156	-0.007	0.224477	0.542261	0.007	0.191323	0.304059	0	0.958196	0.987382	0.01	0.0804952	0.149422	0.003	0.667305	0.886714
FCN1.SL010462.2	FCN1	N	-0.026	0.0673014	0.125278	0.028	0.00534424	0.128157	-0.047	0.00029303	0.000754561	0.028	0.00523856	0.100959	-0.034	0.0241717	0.0468666	0.017	0.142284	0.442169	-0.012	0.387903	0.521037	0.007	0.499505	0.843818	-0.028	0.0817794	0.151386	0.043	0.000586342	0.0496802
NOG.SL004683	NOG	N	0.024	0.0676875	0.125965	-0.005	0.517027	0.823164	0.015	0.205559	0.272922	-0.006	0.51029	0.807383	0.005	0.697504	0.763071	0.005	0.617416	0.839687	0.018	0.173691	0.281965	-0.001	0.915123	0.977493	0.024	0.0968819	0.174174	-0.017	0.0952113	0.461756
ASIC4.SL017965	ASIC4	N	0.006	0.0677479	0.126045	0.003	0.189625	0.574022	-0.003	0.278078	0.353882	0.003	0.279093	0.628727	0.001	0.788095	0.836499	0.003	0.331689	0.64548	0.005	0.106594	0.195453	0.005	0.0544292	0.412278	0.004	0.282895	0.40637	0.003	0.289087	0.684809
SERPIND1.SL004466	SERPIND1	N	-0.014	0.067801	0.126112	-0.003	0.568644	0.849226	0	0.993232	0.995721	-0.003	0.552702	0.828741	-0.017	0.0439067	0.0788201	-0.003	0.580769	0.818614	-0.012	0.11677	0.208706	-0.003	0.615767	0.888555	-0.012	0.156358	0.255689	0.003	0.676582	0.889444
ACOT12.SL023533	ACOT12	N	-0.01	0.0678402	0.126121	-0.005	0.281767	0.66593	-0.01	0.043023	0.069353	-0.003	0.436486	0.753867	0	0.984799	0.988828	-0.004	0.38004	0.688243	-0.012	0.0309088	0.0721431	-0.003	0.528486	0.854539	0.002	0.772737	0.840557	-0.006	0.266688	0.666825
SETD2.SL016514	SETD2	N	-0.006	0.0678341	0.126121	-0.001	0.776609	0.934449	-0.006	0.0569639	0.0889406	-0.001	0.84776	0.950679	-0.011	0.00284996	0.00719775	-0.001	0.722033	0.891187	-0.008	0.0254394	0.0614652	0	0.89329	0.970944	-0.005	0.16258	0.263348	-0.001	0.7456	0.916621
VSIG2.SL018397	VSIG2	N	0.031	0.0681211	0.126611	-0.02	0.0228455	0.244402	0.03	0.051834	0.0818536	-0.02	0.0220458	0.196499	0.019	0.298101	0.392598	-0.02	0.0552139	0.285995	0.03	0.080734	0.156494	-0.021	0.0204831	0.291908	0.028	0.136028	0.228483	-0.021	0.0576794	0.384932
MDGA1.SL012713	MDGA1	N	0.024	0.0682811	0.126877	0.002	0.626788	0.876064	0.033	0.00491152	0.00981504	0.003	0.587573	0.846038	0.025	0.075376	0.124617	0.005	0.388202	0.694395	0.019	0.140641	0.240791	0.007	0.180439	0.622343	0.023	0.117953	0.204424	0.002	0.767093	0.926932
PKN2.SL006548	PKN2	N	-0.034	0.068452	0.127162	0.013	0.196759	0.580272	-0.002	0.882703	0.910786	0.013	0.175607	0.514248	0.026	0.191132	0.273598	-0.009	0.456048	0.744404	-0.039	0.0346669	0.0792848	0.017	0.0663763	0.44435	-0.026	0.20406	0.314682	0.012	0.282488	0.681192
RER1.SL023278	RER1	N	0.016	0.0684983	0.127216	0	0.969551	0.992605	-0.003	0.723974	0.780823	-0.016	0.0567536	0.303428	-0.006	0.516696	0.606298	-0.001	0.932531	0.974958	0.009	0.309022	0.438094	0.012	0.14098	0.575329	0.027	0.00512445	0.0154869	0.001	0.947399	0.984116
CCNB2.SL007052	CCNB2	N	0.009	0.0685511	0.127282	0.004	0.333994	0.712468	0.008	0.0964844	0.140574	0.001	0.796944	0.930932	0.007	0.162876	0.239492	-0.003	0.519472	0.786077	0.007	0.167221	0.274256	0.01	0.0317003	0.331502	0.011	0.0445699	0.093164	0.007	0.182332	0.582215
CD5.SL025816	CD5	N	-0.007	0.0685782	0.1273	0	0.88978	0.973948	-0.013	0.000348786	0.000882695	-0.001	0.71658	0.901404	-0.011	0.0110905	0.023632	0.003	0.335388	0.648723	-0.008	0.0536324	0.113038	-0.001	0.635987	0.896132	-0.007	0.0904857	0.164768	-0.002	0.606003	0.863273
CSRP3.SL016969	CSRP3	N	-0.018	0.0686457	0.127393	-0.008	0.343631	0.721472	-0.01	0.309913	0.387957	-0.008	0.405619	0.732433	-0.02	0.0403513	0.073513	-0.016	0.108358	0.388191	-0.02	0.0409341	0.0907489	-0.011	0.250718	0.683119	-0.016	0.143227	0.238399	-0.005	0.651398	0.881683
CD1A.SL016708	CD1A	N	0.009	0.0687336	0.127524	0	0.947455	0.989965	0.013	0.00546527	0.0108363	0	0.955644	0.986448	0.008	0.139845	0.210583	-0.006	0.147475	0.451358	0.009	0.0862979	0.165191	0.003	0.440217	0.80659	0.013	0.0248067	0.0577384	0.002	0.600408	0.861902
LIMK1.SL013795	LIMK1	N	-0.012	0.0687514	0.127525	-0.001	0.80867	0.949523	-0.025	8.99574e-05	0.000257291	0.002	0.78872	0.929787	-0.004	0.570598	0.653994	-0.001	0.875499	0.954352	-0.016	0.0180149	0.0465516	0.005	0.344199	0.750284	-0.015	0.0445635	0.093164	-0.005	0.440339	0.791088
ST6GAL2.SL022661	ST6GAL2	N	-0.016	0.0687986	0.127581	0.003	0.610843	0.869282	0.012	0.152396	0.209846	0.004	0.468313	0.77809	-0.02	0.0394594	0.0720129	0.005	0.411517	0.711138	-0.016	0.0710806	0.140936	0.001	0.846745	0.958039	-0.015	0.12171	0.209059	0.002	0.779007	0.932657
CRISP2.SL009427	CRISP2	N	0.026	0.0688532	0.127603	-0.002	0.670246	0.890998	0.027	0.0387566	0.0633636	-0.002	0.691693	0.89275	0.009	0.549818	0.63644	-0.009	0.121583	0.409653	0.025	0.0860814	0.164862	-0.002	0.682881	0.912462	0.021	0.172124	0.274995	-0.008	0.190813	0.592416
PDHA2.SL023375	PDHA2	N	0.037	0.0688628	0.127603	-0.021	0.0977991	0.431394	-0.028	0.139458	0.194449	-0.022	0.0768979	0.344776	0.032	0.135835	0.205301	-0.011	0.448778	0.739294	0.025	0.228821	0.348183	-0.002	0.872036	0.966928	0.035	0.146466	0.242638	-0.028	0.0826814	0.434166
PITPNA.SL005697	PITPNA	N	0.006	0.0688477	0.127603	0.004	0.200364	0.586047	0	0.996998	0.99754	0.004	0.24096	0.589155	0.004	0.2632	0.354302	0	0.961745	0.986535	0.007	0.0628245	0.128049	0.005	0.134352	0.566045	0.005	0.209917	0.321817	0.004	0.36603	0.746517
ADH1B.SL007996	ADH1B	N	0.01	0.068914	0.127633	-0.001	0.8547	0.96586	0.002	0.699205	0.76001	0.001	0.764389	0.920454	0.011	0.0735028	0.122233	-0.004	0.484734	0.763775	0.006	0.281026	0.40815	0.002	0.650782	0.900015	0.016	0.00599194	0.0177017	0	0.972135	0.992639
CAST.SL000338	CAST	N	-0.028	0.0689309	0.127633	0.003	0.681828	0.895937	-0.03	0.0314077	0.0524299	0.003	0.632432	0.870925	-0.022	0.180826	0.261079	0.011	0.204155	0.522416	-0.028	0.0669581	0.134721	0.001	0.847593	0.958039	-0.031	0.06002	0.117894	0.003	0.716379	0.905629
CD81.SL007309.1	CD81	N	-0.01	0.0689244	0.127633	0.008	0.0497461	0.337851	-0.019	0.000260224	0.00067911	0.004	0.325418	0.669041	-0.005	0.356283	0.451571	0.009	0.0510711	0.275259	-0.01	0.0624561	0.127439	0.006	0.185787	0.626266	-0.011	0.0602644	0.118248	0.003	0.595405	0.859822
ITIH1.SL004710	ITIH1	N	-0.008	0.0689949	0.127719	0.005	0.119229	0.473441	-0.015	0.000267642	0.00069748	0.005	0.103408	0.393227	-0.015	0.00324061	0.00807357	0.005	0.151742	0.457555	-0.009	0.0660435	0.133245	0.005	0.160893	0.603722	-0.007	0.1448	0.240418	0.003	0.351232	0.733699
IL18RAP.SL004861.1	IL18RAP	N	0.006	0.0691064	0.127894	0.003	0.300335	0.685389	0.007	0.00837653	0.015902	0.002	0.516834	0.811113	0.005	0.0982526	0.15634	0.004	0.206202	0.523725	0.005	0.115181	0.206468	0.003	0.218648	0.654857	0.006	0.088789	0.162361	0.003	0.311355	0.701405
C4A.C4B.SL000316	C4A	N	0.012	0.0691637	0.127968	0.011	0.0292994	0.272481	0.012	0.0503923	0.079834	0.01	0.0476257	0.277018	0.001	0.841714	0.879588	0.01	0.0917326	0.360949	0.009	0.156312	0.260828	0.013	0.0146894	0.265709	0.011	0.13832	0.231909	0.008	0.16769	0.568502
MGAT4A.SL007802	MGAT4A	N	0.009	0.069206	0.128014	0.003	0.426596	0.775455	0.017	0.000351054	0.000887696	0.003	0.39507	0.726739	0.015	0.00637086	0.0144864	0	0.980431	0.992946	0.007	0.194619	0.308325	0.005	0.193689	0.63492	0.007	0.220614	0.33412	0.006	0.17316	0.572249
CMTM4.SL023542	CMTM4	N	0.007	0.0693399	0.128229	0.006	0.0640093	0.381963	0.015	4.50897e-05	0.000137113	0.006	0.0639643	0.319908	0.005	0.280111	0.373312	0.006	0.134362	0.430261	0.008	0.0381225	0.0854621	0.005	0.161392	0.604617	0.007	0.127867	0.217513	0.007	0.0653629	0.396377
CD7.SL007098	CD7	N	-0.016	0.0693912	0.128292	0.017	0.00816934	0.156833	0.024	0.00291405	0.00612076	0.021	0.00126644	0.0485696	-0.012	0.223005	0.309868	0.031	5.49109e-05	0.00808508	-0.01	0.27323	0.39919	0.007	0.338759	0.745129	-0.018	0.0692577	0.132538	0.02	0.017954	0.250604
ACP2.SL005390	ACP2	N	-0.025	0.0694148	0.128303	0.002	0.867173	0.967567	0.033	0.0104609	0.0194527	0.01	0.318531	0.662228	-0.045	0.00186124	0.00496825	-0.003	0.818617	0.931477	-0.018	0.195269	0.309154	-0.002	0.879065	0.967388	-0.042	0.00636374	0.0186282	0	0.970294	0.992142
TBC1D28.SL022928	TBC1D28	N	-0.006	0.0695037	0.128435	0.002	0.622287	0.875151	-0.015	1.22284e-06	4.9275e-06	0	0.926272	0.978366	-0.015	2.71382e-05	0.00011522	0.005	0.138237	0.436969	-0.004	0.24868	0.370979	-0.001	0.873103	0.967021	-0.005	0.163764	0.264566	-0.001	0.815349	0.944188
METAP2.SL007261	METAP2	N	0.022	0.0695364	0.128464	-0.01	0.371545	0.740511	0.055	0.000822997	0.00192591	-0.005	0.675366	0.88644	0.031	0.0147077	0.0302621	-0.016	0.225537	0.543161	0.014	0.263669	0.388692	-0.019	0.134278	0.566045	0.018	0.201538	0.311837	-0.012	0.375774	0.752439
PIK3IP1.SL008932	PIK3IP1	N	-0.007	0.0695777	0.128508	-0.001	0.654278	0.886767	-0.003	0.418792	0.498085	-0.001	0.643539	0.87752	-0.008	0.0637195	0.108355	0	0.901781	0.962905	-0.007	0.063957	0.129716	-0.002	0.463157	0.821358	-0.009	0.0448003	0.0935659	-0.004	0.211974	0.615361
SMPDL3A.SL012754	SMPDL3A	N	0.03	0.0696919	0.128686	-0.023	0.0104531	0.170633	0.029	0.0525329	0.0827701	-0.025	0.00608376	0.108761	0.022	0.212647	0.298363	-0.016	0.136936	0.434625	0.028	0.0969389	0.181409	-0.017	0.0742026	0.464128	0.045	0.0135963	0.0348403	-0.025	0.0216883	0.268352
BACH1.SL018858	BACH1	N	0.009	0.0697856	0.128795	0.006	0.218462	0.603707	0.015	0.00119081	0.00270747	0.003	0.493521	0.795115	0.003	0.555798	0.641446	-0.001	0.832782	0.938133	0.007	0.195339	0.309199	0.012	0.0236447	0.306588	0.012	0.0378295	0.0812428	0.008	0.177045	0.576186
PSMD4.SL011203	PSMD4	N	-0.013	0.0697817	0.128795	0.003	0.620885	0.874155	0.003	0.602769	0.673177	0.001	0.837353	0.94636	-0.022	0.00420411	0.0101146	-0.001	0.885909	0.958845	-0.016	0.0383277	0.0858177	0.005	0.428213	0.800528	-0.015	0.0649056	0.125812	0.002	0.795603	0.938658
PRTG.SL022545	PRTG	N	-0.013	0.0698252	0.128835	-0.011	0.0359095	0.295711	-0.007	0.330404	0.409156	-0.01	0.0673513	0.323444	-0.007	0.355361	0.450598	-0.016	0.0109279	0.123015	-0.018	0.0123362	0.0339131	-0.004	0.470245	0.8229	-0.017	0.0374906	0.0806434	-0.011	0.0728886	0.415642
HECW1.SL019789	HECW1	N	0.004	0.0698491	0.128847	0.001	0.595314	0.864438	0.001	0.497909	0.575991	0.001	0.804246	0.934269	-0.001	0.598992	0.679159	0	0.902535	0.962905	0.004	0.115234	0.206512	0.002	0.351379	0.753688	0.002	0.377694	0.504644	0.002	0.538061	0.837031
PENK.SL008353	PENK	N	0.025	0.0699142	0.128935	-0.02	0.0566808	0.36046	0.031	0.0152185	0.0272269	-0.018	0.0924951	0.376703	0.033	0.0249075	0.0481834	-0.01	0.428302	0.723604	0.02	0.169435	0.276788	-0.013	0.249818	0.68231	0.042	0.0067147	0.0194467	-0.035	0.00539544	0.152189
TSTD1.SL013211	TSTD1	N	0.021	0.0701236	0.129289	-0.021	0.0458863	0.327748	0.052	5.98022e-06	2.14032e-05	-0.027	0.0127795	0.153078	0.015	0.223851	0.310648	-0.033	0.00731176	0.102893	0.01	0.413123	0.545232	0	0.985441	0.995528	0.037	0.00418748	0.0130628	-0.022	0.0825587	0.434166
MYL6B.SL008040.1	MYL6B	N	0.011	0.0702239	0.129441	-0.006	0.283728	0.66799	-0.003	0.575355	0.647472	-0.005	0.428455	0.748939	0.012	0.0702127	0.117479	-0.008	0.23293	0.548637	0.015	0.0150085	0.040019	-0.01	0.101958	0.517052	0.008	0.262847	0.384555	-0.003	0.724581	0.908441
EEF1A1.SL003681.2	EEF1A1	N	-0.006	0.0702515	0.12946	0	0.888694	0.973948	-0.006	0.0314425	0.052466	0.001	0.838875	0.947268	-0.009	0.0084708	0.01861	0.001	0.770647	0.913434	-0.005	0.135645	0.234033	-0.002	0.541135	0.860931	-0.004	0.282494	0.406195	-0.001	0.838779	0.950917
PAICS.SL005747	PAICS	N	-0.016	0.070291	0.129492	-0.011	0.178682	0.56081	-0.05	2.41658e-09	1.50898e-08	-0.009	0.256129	0.607091	-0.009	0.371776	0.467067	-0.019	0.0379454	0.237189	-0.015	0.103674	0.19128	-0.012	0.161509	0.604617	-0.013	0.199921	0.30966	-0.006	0.519669	0.827976
PON2.SL013608	PON2	N	-0.011	0.0703042	0.129492	0.005	0.306739	0.69124	0	0.98667	0.990437	0.007	0.19414	0.537018	-0.005	0.445998	0.539241	0.001	0.816473	0.930665	-0.014	0.0245472	0.0597211	0.009	0.102016	0.517052	-0.008	0.260331	0.381632	0.004	0.572261	0.852141
MID2.SL019794	MID2	N	0.007	0.0703428	0.129531	0.002	0.430727	0.779501	0.007	0.0328348	0.0544069	0.002	0.416226	0.73897	0.008	0.0423503	0.0766052	-0.002	0.525908	0.788623	0.004	0.298545	0.427189	0.005	0.101513	0.515837	0.005	0.17515	0.278801	0.002	0.620266	0.870419
CAMK2B.SL010492	CAMK2B	N	0.025	0.070429	0.129657	-0.015	0.270435	0.656167	-0.002	0.87658	0.905611	-0.009	0.515873	0.810193	0.016	0.272396	0.364814	-0.01	0.551329	0.80374	0.024	0.0751274	0.147551	-0.009	0.505216	0.847438	0.02	0.151492	0.249504	-0.001	0.962127	0.989824
DCUN1D2.SL020984	DCUN1D2	N	-0.007	0.0704986	0.129753	0.002	0.445309	0.787766	-0.018	6.18192e-07	2.60959e-06	0.002	0.437433	0.754187	-0.003	0.410642	0.505627	-0.002	0.647971	0.856132	-0.008	0.0439861	0.0960337	0.003	0.369601	0.766054	-0.005	0.296603	0.420893	0.003	0.416946	0.773382
ALAD.SL008037	ALAD	N	-0.027	0.0705215	0.129762	-0.01	0.485217	0.806905	-0.14	1.57136e-19	3.90822e-18	-0.019	0.191922	0.536215	-0.029	0.0572518	0.098848	-0.043	0.00634625	0.0945771	-0.019	0.240852	0.361867	-0.024	0.120023	0.548487	-0.034	0.0473472	0.0977209	-0.007	0.68487	0.891812
ANXA6.SL003647	ANXA6	N	-0.031	0.070612	0.129897	-0.027	0.048993	0.337112	-0.036	0.0248773	0.0424343	-0.027	0.052583	0.292163	-0.048	0.00430205	0.0103022	-0.024	0.100292	0.375459	-0.021	0.239161	0.359914	-0.034	0.0392541	0.362033	-0.046	0.0201604	0.0484245	-0.018	0.304245	0.695174
JUP.SL006467.1	JUP	N	0.01	0.0707247	0.130042	-0.008	0.119461	0.473441	0.021	3.64936e-05	0.000112743	-0.006	0.251714	0.601449	0.002	0.691	0.757918	-0.014	0.0269397	0.19617	0.008	0.151322	0.255044	-0.002	0.776323	0.942529	0.007	0.273006	0.396424	-0.009	0.165946	0.565101
LRRC4B.SL025919	LRRC4B	N	-0.006	0.0707267	0.130042	0.003	0.225587	0.613283	-0.016	9.80902e-07	4.02082e-06	0.004	0.170226	0.50777	-0.007	0.0595063	0.102309	0.004	0.194783	0.512688	-0.007	0.0352414	0.0802248	0.004	0.110646	0.531958	-0.006	0.0917071	0.166539	0.001	0.737194	0.912923
KYNU.SL013969	KYNU	N	-0.01	0.0709166	0.130359	0.007	0.101053	0.437513	0.006	0.25571	0.328885	0.005	0.272387	0.623349	-0.014	0.0231729	0.0451836	0.004	0.396018	0.700344	-0.01	0.0854342	0.163964	0.009	0.0464263	0.384267	-0.004	0.478925	0.600962	0.011	0.0282031	0.295067
RBP4.SL000566	RBP4	N	-0.016	0.0709358	0.130362	-0.009	0.171437	0.549705	-0.014	0.0922965	0.135033	-0.007	0.264952	0.616462	-0.002	0.823202	0.864908	-0.009	0.255809	0.573589	-0.014	0.118059	0.210602	-0.01	0.172299	0.61546	-0.017	0.0765334	0.143478	-0.004	0.625687	0.871654
MELT.SL011506.1	MELT	N	-0.011	0.0710305	0.130503	0.006	0.30268	0.687757	-0.026	2.40962e-06	9.2154e-06	0.009	0.160296	0.492119	-0.014	0.0270095	0.0518699	-0.002	0.821525	0.933056	-0.01	0.0919307	0.173812	0.005	0.408675	0.788488	-0.01	0.111748	0.195459	0.006	0.388299	0.755692
KIAA1549L.SL019333	KIAA1549L	N	-0.01	0.071262	0.130798	-0.005	0.0821923	0.411812	-0.005	0.270696	0.345984	-0.005	0.0952611	0.380716	-0.012	0.0339706	0.0633142	0	0.971737	0.990669	-0.008	0.13713	0.235767	-0.006	0.0412199	0.371433	-0.007	0.246866	0.365533	-0.007	0.0604081	0.388866
S100A5.SL004826	S100A5	N	-0.016	0.0712467	0.130798	-0.016	0.0723453	0.39462	0.001	0.931616	0.949544	-0.014	0.115686	0.416063	-0.017	0.0786896	0.129224	-0.03	0.00496748	0.0834071	-0.022	0.0202783	0.0511129	-0.007	0.490094	0.837334	-0.018	0.076237	0.143032	-0.014	0.19192	0.592685
TCEAL7.SL022251	TCEAL7	N	0.007	0.0712593	0.130798	0	0.965721	0.991881	0.017	5.14553e-06	1.86976e-05	0	0.937095	0.981749	0.009	0.0429057	0.0773817	0.006	0.161575	0.469608	0.006	0.153591	0.257924	0	0.942821	0.984431	0.005	0.246985	0.365561	-0.001	0.800372	0.939767
TRIM27.SL022784	TRIM27	N	-0.006	0.0712257	0.130798	0.001	0.715671	0.912431	-0.008	0.00429084	0.00867358	0.001	0.754048	0.917419	-0.007	0.0361642	0.0668071	0.004	0.17593	0.488995	-0.005	0.13067	0.22753	0.001	0.72291	0.926381	-0.009	0.0161293	0.0403324	0.001	0.857744	0.958372
CDKN2C.SL007230	CDKN2C	N	0.009	0.0713302	0.130891	-0.002	0.730856	0.919707	0.016	0.000532811	0.00129543	-0.002	0.721232	0.904397	0.011	0.03569	0.0660839	-0.008	0.134851	0.431266	0.008	0.120179	0.213246	0.002	0.693858	0.918083	0.013	0.0221284	0.0522814	0	0.968482	0.991374
PGLS.SL005373	PGLS	N	0.01	0.0713611	0.130915	0.012	0.0205918	0.233585	0.015	0.00483724	0.00968237	0.013	0.00820814	0.12537	0.018	0.0023196	0.00600875	0.001	0.81397	0.929926	0.009	0.12401	0.218516	0.013	0.010742	0.233782	0.004	0.481988	0.603571	0.011	0.073599	0.417761
AGT.SL000271	AGT	N	0.013	0.0715161	0.131068	-0.013	0.0315781	0.28077	0.022	0.00052868	0.00128623	-0.014	0.0225144	0.196854	0.008	0.320944	0.417381	-0.018	0.0084146	0.108491	0.014	0.0497606	0.106308	-0.011	0.0919122	0.497426	0.009	0.255778	0.376232	-0.006	0.373631	0.751687
AIPL1.SL023404	AIPL1	N	0.007	0.0715116	0.131068	-0.002	0.48924	0.808696	0.004	0.254037	0.327019	-0.001	0.722875	0.905575	0.003	0.427381	0.52101	-0.005	0.143273	0.443228	0.005	0.200811	0.316027	0.001	0.777986	0.942529	0.009	0.0322472	0.0715287	-0.005	0.175689	0.574854
PDE11A.SL016555	PDE11A	N	-0.015	0.0715087	0.131068	-0.02	0.00307984	0.098952	-0.022	0.00583714	0.0114686	-0.026	0.000117768	0.0149484	-0.033	0.000175205	0.000612133	-0.01	0.205138	0.52269	-0.021	0.0146821	0.0393625	-0.012	0.103165	0.520553	-0.012	0.206604	0.317939	-0.029	0.000538635	0.0473719
PSTPIP1.SL008599	PSTPIP1	N	0.011	0.0714922	0.131068	-0.013	0.0152213	0.204862	0.021	0.000138613	0.000381768	-0.01	0.0511333	0.289042	0.016	0.0103902	0.0222945	-0.005	0.430901	0.725261	0.014	0.0194519	0.0494407	-0.018	0.00152875	0.0961935	0.008	0.210882	0.322701	-0.012	0.0689871	0.406298
DMKN.SL010588	DMKN	N	-0.009	0.0716345	0.131253	0.004	0.331263	0.710255	-0.005	0.338897	0.417548	0.004	0.307265	0.655075	-0.011	0.050582	0.0888746	0	0.921547	0.970682	-0.011	0.0456007	0.0989426	0.005	0.1774	0.620153	0.014	0.017035	0.0423259	0.004	0.392935	0.758304
SEPSECS.SL020889	SEPSECS	N	-0.01	0.0717685	0.131465	0.006	0.149029	0.522701	-0.01	0.0449575	0.072187	0.006	0.145985	0.46891	-0.021	0.000257797	0.000863075	0.014	0.00497845	0.0834071	-0.009	0.0904597	0.17164	0.006	0.148136	0.585704	-0.012	0.0503455	0.102706	0.001	0.81858	0.944282
GTF2F2.SL022058	GTF2F2	N	-0.006	0.0719282	0.131725	0	0.951331	0.989965	0.001	0.738108	0.793857	0.003	0.222	0.567911	-0.004	0.212071	0.297668	0.004	0.267248	0.584168	-0.006	0.060742	0.124529	0	0.945085	0.984992	-0.007	0.0416889	0.0880671	0.001	0.80462	0.940761
DEFB115.SL012528	DEFB115	N	-0.007	0.0722177	0.13219	0.001	0.622875	0.875151	-0.018	1.22693e-07	5.78275e-07	0.001	0.798571	0.931985	-0.014	0.000648836	0.00193625	0.002	0.498194	0.773287	-0.006	0.103694	0.19128	0	0.962142	0.98832	-0.008	0.0444685	0.0930841	-0.001	0.824022	0.945313
FZD5.SL005163	FZD5	N	0.01	0.0722178	0.13219	0.006	0.152995	0.527564	0.03	2.18666e-09	1.3724e-08	0.007	0.0621387	0.317905	0.018	0.00141167	0.00386922	0.006	0.190958	0.508438	0.01	0.0542346	0.114014	0.004	0.295129	0.71577	0.011	0.0530459	0.106986	0.004	0.344921	0.726975
TRABD2A.SL017497	TRABD2A	N	0.021	0.0723043	0.132315	-0.007	0.489077	0.808696	0.049	1.30665e-05	4.36656e-05	-0.005	0.654471	0.880194	0.014	0.256485	0.346784	0.001	0.953528	0.984693	0.02	0.106841	0.19576	-0.009	0.470914	0.823681	0.007	0.584145	0.691729	-0.009	0.512531	0.824864
ST8SIA3.SL017960	ST8SIA3	N	-0.01	0.0724281	0.132509	-0.004	0.334442	0.712468	-0.001	0.856057	0.889903	-0.004	0.283672	0.632081	-0.001	0.858544	0.892493	0.004	0.325755	0.641906	-0.011	0.0699873	0.139294	-0.005	0.200841	0.639352	-0.008	0.192008	0.299674	-0.011	0.0156707	0.236654
ZNF264.SL019212	ZNF264	N	-0.008	0.0724692	0.132551	0.009	0.0190758	0.225815	-0.012	0.00235797	0.00504633	0.005	0.135248	0.449515	-0.008	0.0675139	0.113447	0.012	0.00520079	0.0847084	-0.006	0.163442	0.269583	0.006	0.129984	0.561258	-0.007	0.163367	0.264309	0.006	0.141273	0.534653
BLVRA.SL006491	BLVRA	N	-0.014	0.072491	0.132558	0.007	0.364564	0.735653	-0.048	4.1958e-10	2.9141e-09	0	0.989966	0.995951	-0.009	0.240431	0.329379	-0.01	0.23703	0.55257	-0.013	0.0992796	0.184616	0.005	0.546416	0.861745	-0.019	0.0320441	0.071164	0.011	0.21072	0.614141
RGS21.SL021788	RGS21	N	-0.048	0.0725387	0.132579	0.009	0.547302	0.839037	-0.043	0.0751215	0.113422	0.009	0.563841	0.834331	0.002	0.93187	0.94718	0.029	0.125869	0.416659	-0.051	0.0572988	0.119027	0.004	0.796793	0.945161	-0.037	0.218202	0.331422	0	0.998882	0.999594
SMS.SL011200	SMS	N	-0.008	0.0725356	0.132579	0.002	0.621032	0.874195	-0.023	1.24738e-07	5.87164e-07	0.003	0.41633	0.73897	0.001	0.775489	0.826742	-0.01	0.021528	0.175622	-0.012	0.00695458	0.0210525	0.009	0.0180482	0.280911	-0.01	0.0380273	0.0815726	0.008	0.0891078	0.447484
BCL2L2.SL003774	BCL2L2	N	0.007	0.0726052	0.132635	-0.008	0.0163586	0.211589	0.009	0.00876422	0.0165739	-0.011	0.00220025	0.062942	0.006	0.159325	0.234921	-0.008	0.0512484	0.275259	0.002	0.605561	0.718475	-0.002	0.587991	0.876273	0.01	0.0215532	0.0512247	-0.008	0.0621782	0.391297
EREG.SL000139	EREG	N	-0.011	0.0725976	0.132635	-0.004	0.454027	0.791529	-0.02	0.000293333	0.000755077	-0.003	0.53592	0.820258	-0.01	0.11701	0.180857	0.001	0.849448	0.944772	-0.008	0.207653	0.324161	-0.008	0.0911358	0.496349	-0.01	0.132955	0.224498	-0.006	0.328034	0.71516
MVD.SL013390	MVD	N	-0.017	0.0726273	0.132642	-0.001	0.939356	0.986807	-0.035	5.96122e-05	0.000176748	0.001	0.850681	0.95204	-0.013	0.186044	0.267302	-0.005	0.553012	0.803805	-0.017	0.0873649	0.16662	-0.004	0.641887	0.898074	-0.006	0.590702	0.697362	0.001	0.941446	0.982707
LYPD1.SL009011	LYPD1	N	0.006	0.0728143	0.132951	-0.004	0.151702	0.525582	0.006	0.0366509	0.0601748	-0.004	0.180027	0.520566	0.008	0.03023	0.0572612	-0.005	0.118661	0.403958	0.004	0.246315	0.368173	-0.002	0.534064	0.857343	0.008	0.0186471	0.0454871	-0.006	0.0671012	0.401952
UBL5.SL022285	UBL5	N	0.016	0.0728486	0.132981	-0.019	0.0174752	0.217318	-0.01	0.23911	0.310573	-0.011	0.189826	0.532989	0.034	7.41062e-05	0.000283708	-0.01	0.260452	0.577682	0.012	0.15605	0.260585	-0.013	0.108666	0.529477	0.017	0.0833867	0.153896	-0.017	0.069922	0.409519
YARS1.SL007285	YARS1	N	-0.016	0.0729176	0.133074	-0.008	0.317763	0.698112	-0.006	0.596094	0.666835	0.01	0.257681	0.608419	-0.008	0.40751	0.502713	-0.027	0.00100267	0.0382468	-0.016	0.0931473	0.175644	-0.017	0.0577863	0.422046	-0.021	0.0381323	0.0817263	-0.009	0.336032	0.719986
CD9.SL008836	CD9	N	0.007	0.0729754	0.133146	0	0.990941	0.997207	0.012	0.000821506	0.00192364	0	0.978554	0.993284	0.008	0.0409856	0.074466	-0.004	0.335732	0.648899	0.005	0.218255	0.335728	0.005	0.176312	0.619092	0.01	0.0210178	0.0501521	0.003	0.387919	0.755692
VAT1L.SL023482	VAT1L	N	0.009	0.0729966	0.133152	0.003	0.434111	0.782358	0.019	2.58846e-05	8.1927e-05	0.003	0.42313	0.744878	0.016	0.00224808	0.00585232	-0.003	0.526392	0.788623	0.007	0.148124	0.251012	0.004	0.200685	0.639352	0.005	0.374365	0.501166	0.006	0.111571	0.486249
RPS6KA1.SL013834	RPS6KA1	N	-0.018	0.0731306	0.133346	0.006	0.299773	0.684775	-0.023	0.0107512	0.0199573	0.005	0.430664	0.751105	-0.023	0.0217203	0.0427097	0.011	0.128495	0.420624	-0.02	0.0541161	0.113829	0.007	0.188682	0.629967	-0.017	0.126941	0.216228	0.006	0.395411	0.760529
STAT3.SL007221	STAT3	N	-0.015	0.0731393	0.133346	0.019	0.0151345	0.20444	0	0.988949	0.992048	0.02	0.0105425	0.139343	-0.016	0.0892651	0.144053	0.037	5.44305e-05	0.00808508	-0.008	0.347763	0.478191	0.014	0.127452	0.555612	-0.011	0.242141	0.360129	0.019	0.0613258	0.390204
ETV2.SL022857	ETV2	N	0.018	0.0734027	0.13376	0.003	0.716536	0.912653	0.033	0.000628381	0.00150889	-0.001	0.921199	0.977443	0.026	0.0202019	0.040034	0.014	0.116625	0.400922	0.019	0.0674412	0.135434	0	0.959309	0.987382	0.027	0.0160449	0.0401914	-0.001	0.931646	0.980385
TTPAL.SL023280	TTPAL	N	-0.017	0.0733873	0.13376	0	0.980217	0.995807	-0.06	4.22853e-11	3.43603e-10	-0.005	0.553968	0.829937	-0.009	0.363112	0.458216	-0.026	0.00166933	0.0492219	-0.016	0.116602	0.208558	0.001	0.904007	0.973643	-0.019	0.0779317	0.145654	0.011	0.267709	0.667088
IL10RA.SL025886	IL10RA	N	-0.007	0.073499	0.133902	0.004	0.124353	0.483694	0.002	0.526277	0.60209	0.004	0.096889	0.382706	-0.008	0.0537279	0.0936644	0.006	0.0486947	0.267518	-0.007	0.0684551	0.13691	0.003	0.225676	0.660576	-0.008	0.0693483	0.132677	0	0.931396	0.980385
TNFSF12.SL004365	TNFSF12	N	-0.011	0.0735743	0.134006	0	0.97029	0.992811	-0.009	0.0919749	0.134696	0.001	0.910121	0.973615	-0.028	7.91175e-06	3.75057e-05	0.012	0.0228316	0.17921	-0.009	0.156898	0.261508	-0.002	0.622903	0.890931	-0.008	0.235493	0.352235	-0.009	0.114449	0.491011
PARVA.SL008312	PARVA	N	0.012	0.0736319	0.134078	0.002	0.731252	0.919712	0.036	4.03088e-09	2.41853e-08	0.004	0.48557	0.790354	0.009	0.222548	0.309366	0.009	0.210981	0.527416	0.013	0.0481925	0.103468	0	0.937104	0.982897	0.01	0.186918	0.293277	-0.004	0.531363	0.833504
SERPING1.SL000308	SERPING1	N	0.013	0.0739163	0.134563	0.001	0.863681	0.967567	0.022	0.00058621	0.00141498	0	0.983529	0.994495	0.014	0.0705648	0.117986	-0.008	0.177811	0.490645	0.013	0.0665455	0.134038	0.003	0.646292	0.898074	0.019	0.0160347	0.0401914	0.009	0.138264	0.530709
HNRNPLL.SL023354	HNRNPLL	N	0.008	0.0739588	0.134607	-0.002	0.549101	0.839037	0.002	0.647686	0.715526	0	0.977696	0.993284	0.006	0.22008	0.306977	0.003	0.575675	0.815494	0.009	0.0601619	0.123615	-0.004	0.38118	0.772645	0.012	0.0178954	0.0439447	-0.003	0.540962	0.837906
EPHB2.SL007179.1	EPHB2	N	0.011	0.0740094	0.134666	0.012	0.0227984	0.244402	0.049	2.79307e-14	3.62017e-13	0.015	0.00905014	0.13093	0.034	1.11422e-06	6.14909e-06	0.005	0.390093	0.695536	0.01	0.121487	0.214997	0.012	0.0296417	0.324868	0.017	0.019475	0.0471164	0.011	0.0994302	0.469912
HAGHL.SL023284	HAGHL	N	-0.007	0.0740792	0.134744	0.007	0.0666464	0.383341	-0.007	0.0666159	0.102172	0.009	0.0246004	0.205009	-0.007	0.103969	0.164112	0.01	0.0205809	0.171593	-0.004	0.280865	0.408078	0.003	0.357572	0.759946	-0.004	0.355444	0.481921	0.002	0.576517	0.853704
NAA10.SL020920	NAA10	N	-0.01	0.0740893	0.134744	-0.012	0.0319715	0.282223	-0.028	1.4692e-06	5.86245e-06	-0.013	0.033188	0.232033	-0.013	0.0218636	0.0429684	-0.017	0.00881733	0.112113	-0.011	0.0440126	0.0960541	-0.011	0.0549154	0.414229	-0.008	0.200085	0.309849	-0.003	0.594086	0.859802
FAM171A1.SL008349	FAM171A1	N	-0.008	0.0741719	0.134857	-0.004	0.31655	0.69732	-0.001	0.831478	0.871121	-0.003	0.404278	0.731682	-0.01	0.0454993	0.0812433	0	0.980405	0.992946	-0.009	0.0423379	0.093293	-0.003	0.375678	0.769983	-0.01	0.0373897	0.0804627	-0.005	0.255847	0.654366
HOXC11.SL022805	HOXC11	N	0.015	0.074188	0.134857	-0.006	0.438499	0.785226	0.054	7.21387e-12	6.50839e-11	-0.001	0.938035	0.98198	0.011	0.190579	0.273019	-0.022	0.0121307	0.130174	0.012	0.141024	0.241334	0.002	0.834428	0.954031	0.015	0.10361	0.183493	0	0.978469	0.994232
HBD.SL008001	HBD	N	0.008	0.0743687	0.13512	0.002	0.561666	0.845081	0.01	0.0138674	0.025084	0.001	0.767952	0.921761	0.003	0.442471	0.535504	0.001	0.866381	0.950938	0.007	0.105275	0.19368	0.007	0.105276	0.522435	0.009	0.0736262	0.139305	0.004	0.335958	0.719986
TATDN1.SL022244	TATDN1	N	-0.016	0.0743692	0.13512	-0.012	0.172137	0.551273	-0.066	2.92634e-13	3.37147e-12	-0.018	0.0436665	0.264369	0.002	0.867553	0.899187	-0.026	0.00460183	0.0814391	-0.014	0.128508	0.224455	-0.015	0.121617	0.551093	-0.022	0.0360175	0.0781034	-0.005	0.64449	0.879616
IFNA21.SL018851	IFNA21	N	-0.014	0.0744302	0.135198	0.007	0.150772	0.524815	0.004	0.606666	0.677016	0.006	0.229557	0.575613	-0.008	0.308956	0.404649	0.017	0.00347417	0.0724266	-0.014	0.0600964	0.123549	0.007	0.171479	0.614955	-0.016	0.0485116	0.0997883	0	0.965001	0.990502
DUSP23.SL019563	DUSP23	N	-0.007	0.0745439	0.135371	0.009	0.00400946	0.110991	-0.014	0.000149997	0.000410206	0.008	0.0157961	0.170836	-0.011	0.00722703	0.0161228	0.013	0.000722788	0.0322495	-0.007	0.0723095	0.142872	0.01	0.00302269	0.134954	-0.008	0.073074	0.138296	0.01	0.00954106	0.195872
ECI1.SL016427	ECI1	N	-0.023	0.0746623	0.135552	-0.009	0.438975	0.785226	-0.038	0.0014305	0.00319615	-0.022	0.0595311	0.311772	-0.032	0.0198062	0.0393345	-0.009	0.499395	0.77401	-0.041	0.00138352	0.00538914	0.016	0.162404	0.604617	-0.024	0.0933191	0.168966	-0.011	0.426556	0.781718
EPS8L3.SL006672	EPS8L3	N	0.014	0.0747915	0.135753	-0.007	0.325446	0.705594	0.012	0.0881126	0.129737	-0.005	0.42618	0.747286	0.02	0.018528	0.0370661	-0.001	0.856893	0.947926	0.013	0.0948361	0.178244	-0.004	0.539467	0.860016	0.014	0.0898818	0.163911	-0.008	0.318417	0.707145
PIM1.SL002702	PIM1	N	-0.008	0.0748305	0.135791	0.003	0.439341	0.785226	-0.019	7.2247e-06	2.54003e-05	0.003	0.417472	0.740527	-0.014	0.00518403	0.0121005	0.006	0.16955	0.479985	-0.006	0.190816	0.303475	0.002	0.561482	0.870197	-0.009	0.0600864	0.117993	-0.002	0.648587	0.881683
CSF3.SL001729.1	CSF3	N	-0.007	0.0751914	0.136412	0	0.865767	0.967567	-0.002	0.625251	0.694388	-0.001	0.841986	0.948974	-0.013	0.00316063	0.00788764	0.001	0.678396	0.871543	-0.007	0.0673151	0.135255	0.001	0.741665	0.932978	-0.004	0.354708	0.481534	0.002	0.56306	0.847836
CCL5.SL000563	CCL5	N	-0.026	0.0752264	0.136442	-0.022	0.0785189	0.404801	0.017	0.248829	0.321269	-0.025	0.0488158	0.280428	-0.047	0.0013801	0.00379824	0.007	0.622349	0.84285	-0.026	0.0878003	0.167198	-0.033	0.0149726	0.266046	-0.043	0.0116512	0.0307939	-0.028	0.0692115	0.406652
ERH.SL013071	ERH	N	0.019	0.0754042	0.13673	0	0.985134	0.99661	0.07	1.24013e-11	1.07918e-10	0.005	0.63517	0.871894	0.001	0.957133	0.967249	0.008	0.462145	0.749004	0.026	0.0189951	0.0485603	-0.006	0.587742	0.87608	0.019	0.13134	0.22223	-0.003	0.840034	0.951652
KIFBP.SL019438	KIFBP	N	-0.014	0.0754336	0.13675	-0.009	0.124099	0.483395	0.027	0.00037161	0.000932762	-0.007	0.209103	0.553822	0.008	0.3702	0.465803	-0.007	0.324541	0.640383	-0.01	0.200149	0.315187	-0.005	0.443805	0.810217	-0.013	0.14304	0.238249	-0.006	0.381375	0.753805
OGG1.SL002882	OGG1	N	-0.01	0.0757745	0.137301	0.001	0.847765	0.962858	-0.006	0.277102	0.352824	0.004	0.422651	0.744569	-0.019	0.00290895	0.00732662	0.001	0.801182	0.92495	-0.01	0.0907915	0.172137	0.003	0.648175	0.898768	-0.006	0.332338	0.458693	0.002	0.760729	0.923564
PSMA6.SL005630	PSMA6	N	0.008	0.0757648	0.137301	0.01	0.0156769	0.2071	-0.008	0.104593	0.150953	0.008	0.0794869	0.350409	0.003	0.569648	0.653435	0.008	0.110466	0.392116	0.013	0.0106526	0.0300822	0.005	0.324886	0.734961	0.007	0.196979	0.305877	0.011	0.0332438	0.311824
COTL1.SL004814	COTL1	N	-0.006	0.0758136	0.137338	0.003	0.318598	0.698696	-0.009	0.00609331	0.0119179	0.005	0.136317	0.451649	-0.009	0.0159782	0.032504	0.007	0.0439384	0.255347	-0.005	0.139916	0.239717	0.001	0.662865	0.904291	0.002	0.670783	0.760112	0	0.896701	0.97241
GLIPR1.SL017117	GLIPR1	N	-0.006	0.0758439	0.137359	0.002	0.49126	0.809639	-0.008	0.0160549	0.0285635	0.003	0.345577	0.686591	-0.007	0.0454754	0.0812202	0.002	0.646765	0.855834	-0.006	0.0689531	0.137719	0	0.977862	0.992832	-0.006	0.100459	0.179012	0	0.908129	0.976577
INSL4.SL007424	INSL4	N	-0.007	0.0759066	0.137438	-0.002	0.580029	0.854114	-0.008	0.0225309	0.0388041	-0.002	0.568475	0.835853	-0.012	0.00655703	0.0148167	0	0.92258	0.971122	-0.008	0.0429541	0.0943682	0	0.963306	0.988858	-0.006	0.159344	0.259132	-0.002	0.566971	0.849947
ACE2.SL004415	ACE2	N	0.008	0.076147	0.13784	0.002	0.573027	0.849843	0.004	0.32066	0.399129	0	0.929091	0.979504	0.006	0.18259	0.263161	0.005	0.178266	0.490645	0.006	0.215575	0.332299	0.003	0.399524	0.784095	0.004	0.396447	0.523617	-0.001	0.891072	0.970948
ATG4A.SL022527	ATG4A	N	0.018	0.0761718	0.137851	-0.024	0.00949887	0.164156	-0.05	1.56844e-07	7.2805e-07	-0.025	0.00658702	0.111737	0.039	0.000247769	0.000833672	-0.04	0.000152867	0.0138939	0.012	0.269728	0.395335	-0.014	0.146434	0.583171	0.016	0.166739	0.26855	-0.016	0.171702	0.571346
MAPK12.SL007281	MAPK12	N	-0.007	0.0763369	0.138087	-0.003	0.454125	0.791529	-0.006	0.0951751	0.138886	-0.003	0.453981	0.767089	-0.011	0.0111367	0.0237234	-0.005	0.295113	0.612178	-0.009	0.0413425	0.0915104	-0.003	0.498011	0.842453	-0.007	0.126171	0.215259	-0.004	0.310029	0.699703
ST3GAL5.SL011395	ST3GAL5	N	-0.008	0.0763399	0.138087	0.001	0.678107	0.894664	-0.017	3.31261e-05	0.000103162	0	0.931967	0.981004	-0.011	0.0128718	0.026967	0.005	0.209747	0.526836	-0.011	0.0175902	0.0456142	0.004	0.262004	0.692841	-0.013	0.00658624	0.0190897	-0.001	0.746237	0.916621
VEGFA.SL021823	VEGFA	N	-0.016	0.0764437	0.138241	0.003	0.69899	0.902216	-0.022	0.00826552	0.0157115	0.003	0.66339	0.883916	-0.014	0.144436	0.216257	0.001	0.934363	0.975161	-0.019	0.0428217	0.0941335	0.005	0.482238	0.832216	-0.021	0.0392214	0.0834773	0.002	0.786133	0.936036
ITGA6.SL004570	ITGA6	N	0.005	0.0766089	0.138472	0	0.991198	0.997207	0.004	0.179919	0.242995	0.001	0.825134	0.942459	0.005	0.122494	0.187953	-0.005	0.149515	0.453348	0.003	0.322199	0.451987	0.004	0.202401	0.640617	0.006	0.0926216	0.167868	-0.001	0.678245	0.889444
VCX3A.SL023149	VCX3A	N	0.009	0.0765975	0.138472	-0.002	0.73232	0.920651	0.016	0.00103657	0.00238103	-0.005	0.356643	0.696656	0.009	0.132263	0.200767	-0.008	0.162368	0.469866	0.006	0.254017	0.377563	0.005	0.314976	0.727181	0.012	0.0339297	0.0744068	0.001	0.845193	0.951808
GSTP1.SL003643	GSTP1	N	0.007	0.0767009	0.138604	-0.001	0.856641	0.966824	0.004	0.246545	0.319104	-0.001	0.87538	0.961873	0.005	0.259357	0.349961	0.001	0.910727	0.966371	0.007	0.0867267	0.165667	-0.002	0.67195	0.908077	0.005	0.214574	0.327195	0	0.905684	0.975456
ITGAM.SL004088	ITGAM	N	-0.009	0.0767468	0.138653	-0.004	0.309918	0.693093	-0.011	0.0183242	0.0322195	-0.004	0.317528	0.661877	-0.011	0.0486192	0.0859593	-0.003	0.528958	0.790192	-0.008	0.109061	0.19918	-0.004	0.264333	0.695753	-0.008	0.123812	0.212076	-0.003	0.44365	0.793835
CLIC2.SL020908	CLIC2	N	0.016	0.0768287	0.138733	-0.016	0.0904557	0.420953	-0.041	7.66351e-06	2.67388e-05	-0.016	0.0949168	0.380391	0.038	0.000138095	0.000494482	-0.023	0.0288331	0.204357	0.016	0.0821558	0.158425	-0.019	0.0498138	0.397245	0.019	0.0655851	0.126996	-0.014	0.20522	0.607736
TCAP.SL022775	TCAP	N	0.008	0.0768129	0.138733	-0.006	0.0921943	0.424293	0	0.945591	0.958569	-0.007	0.0627457	0.318628	0.005	0.319166	0.415582	0	0.930486	0.974846	0.009	0.0670468	0.134826	-0.006	0.100932	0.515796	0.01	0.0557651	0.111188	-0.008	0.0677803	0.403611
SYT11.SL018107	SYT11	N	0.007	0.0769344	0.138889	0.001	0.8151	0.951817	0.003	0.449744	0.528579	0.003	0.295309	0.645122	0.002	0.694409	0.760523	0.003	0.433683	0.727614	0.007	0.065204	0.131877	-0.002	0.619882	0.890421	0.002	0.60634	0.709503	-0.002	0.642384	0.878549
ANGPT1.SL001995	ANGPT1	N	-0.029	0.0770648	0.139059	-0.017	0.207359	0.591286	-0.017	0.27833	0.354107	-0.018	0.1761	0.51502	-0.057	0.000570907	0.00173249	0.006	0.674275	0.870117	-0.018	0.304553	0.433343	-0.03	0.0597942	0.426142	-0.047	0.0126427	0.0328193	-0.007	0.685031	0.891812
CDC25A.SL007184	CDC25A	N	0.017	0.077066	0.139059	0.004	0.52283	0.82507	0.007	0.435805	0.515157	0.001	0.914325	0.974476	0.018	0.079723	0.130543	0.008	0.329421	0.645066	0.013	0.165741	0.272545	0.004	0.565544	0.872622	0.013	0.238242	0.355263	-0.009	0.322491	0.710831
LEPR.SL003184	LEPR	N	0.026	0.0771408	0.139143	-0.005	0.375994	0.742519	0.012	0.362051	0.44166	-0.005	0.36009	0.699627	0.011	0.465328	0.556125	-0.019	0.00430823	0.078589	0.025	0.0956889	0.179561	-0.002	0.798054	0.945338	0.013	0.422851	0.549132	-0.001	0.826872	0.946195
SPINK2.SL012422	SPINK2	N	0.013	0.0771505	0.139143	0.014	0.0019196	0.0836217	0.041	1.29038e-09	8.36983e-09	0.014	0.00208858	0.0612914	0.015	0.0647877	0.109698	0.022	4.4461e-05	0.00769762	0.012	0.129951	0.226491	0.014	0.00312894	0.137115	0.015	0.076296	0.143069	0.001	0.868278	0.963673
DEFB106A.SL012682	DEFB106A	N	-0.007	0.0772559	0.139265	0.002	0.454165	0.791529	-0.001	0.864154	0.896544	0.002	0.581106	0.843142	-0.008	0.0753007	0.124548	0.001	0.766918	0.913146	-0.008	0.0415517	0.091863	0.003	0.301176	0.721869	-0.007	0.0978239	0.175611	0.004	0.22215	0.628355
SHANK1.SL019993.1	SHANK1	N	0.012	0.077256	0.139265	0.001	0.768339	0.932555	0.015	0.0129003	0.0234905	0.001	0.760912	0.919686	0.013	0.0758	0.125121	0.006	0.243634	0.561317	0.011	0.0975038	0.182174	0.002	0.627016	0.892587	0.016	0.0295266	0.0666405	-0.003	0.515321	0.825995
GUK1.SL014982	GUK1	N	-0.015	0.0773167	0.13934	0.005	0.530567	0.828783	-0.054	6.8831e-11	5.3566e-10	0.001	0.86665	0.959008	0.013	0.140996	0.211883	-0.014	0.112618	0.395999	-0.015	0.0962098	0.180238	0	0.971735	0.991567	-0.024	0.0118244	0.0311566	0.012	0.223124	0.62936
MRE11.SL013791	MRE11	N	0.01	0.0776008	0.139818	0.004	0.486411	0.807795	0.014	0.00507967	0.0101291	0.006	0.276721	0.627941	0.009	0.128022	0.195255	0.005	0.431552	0.72568	0.008	0.16748	0.274363	0.006	0.294603	0.71577	0.012	0.0460324	0.0956237	0.001	0.833745	0.948886
GIMD1.SL023782	GIMD1	N	0.014	0.0777569	0.140065	-0.006	0.396276	0.758368	-0.027	0.0018976	0.00413685	0	0.96195	0.987847	0.013	0.133239	0.201981	-0.015	0.0477275	0.264082	0.013	0.103486	0.191039	-0.002	0.796996	0.945161	0.019	0.0317319	0.0706625	-0.005	0.512424	0.824864
PHOSPHO2.SL022167	PHOSPHO2	N	0.008	0.0778374	0.140142	-0.001	0.895882	0.974468	0.019	3.14664e-06	1.18555e-05	0.002	0.648221	0.8785	0.002	0.741099	0.798356	-0.002	0.661183	0.862685	0.008	0.0763426	0.149636	-0.001	0.799645	0.945752	0.011	0.0231367	0.0544019	-0.003	0.547501	0.840255
RRBP1.SL011627	RRBP1	N	0.016	0.0778289	0.140142	-0.006	0.543939	0.836397	0.01	0.289387	0.366185	-0.005	0.657752	0.882357	0.018	0.086918	0.140697	-0.007	0.564196	0.809091	0.007	0.430139	0.561369	0.008	0.381899	0.772706	0.026	0.00935223	0.0255762	-0.001	0.937775	0.98145
FCGR3B.SL008609	FCGR3B	N	-0.02	0.0780496	0.140489	0.016	0.0128604	0.190189	0.004	0.664335	0.730084	0.017	0.00650909	0.111286	-0.002	0.870133	0.900973	0.011	0.116771	0.400922	-0.021	0.0636847	0.129373	0.019	0.0041639	0.156558	-0.019	0.134784	0.226859	0.015	0.0503956	0.369903
ADAT2.SL021949	ADAT2	N	-0.011	0.0781965	0.140719	-0.004	0.519275	0.823901	0.024	5.02914e-05	0.000151615	-0.001	0.892475	0.967951	-0.014	0.0420669	0.0761861	0.007	0.323057	0.639472	-0.011	0.0976959	0.182345	-0.002	0.785438	0.942529	-0.008	0.260187	0.381497	-0.006	0.363581	0.744558
NRG1.SL004651	NRG1	N	0.016	0.0783034	0.140877	-0.023	0.00203726	0.085468	0.028	0.000626862	0.0015071	-0.026	0.000386577	0.0254105	0.012	0.200619	0.284249	-0.018	0.0356949	0.230373	0.01	0.24705	0.368963	-0.018	0.0170639	0.27479	0.025	0.0102047	0.0275594	-0.027	0.00171338	0.0904843
B4GALT7.SL018246	B4GALT7	N	-0.022	0.0784722	0.141146	-0.023	0.0175821	0.217649	-0.011	0.338223	0.416945	-0.025	0.0101251	0.136768	-0.041	0.0011294	0.00316485	0.001	0.887208	0.959353	-0.019	0.143852	0.245183	-0.025	0.031256	0.32964	-0.027	0.0540808	0.108515	-0.025	0.038702	0.32875
CPOX.SL020919	CPOX	N	0.019	0.0786604	0.14145	-0.013	0.0935017	0.425176	0.008	0.442141	0.521223	-0.01	0.190976	0.534995	0.032	0.00614503	0.0140452	-0.016	0.0815149	0.340925	0.014	0.194544	0.308272	-0.008	0.338213	0.745087	0.026	0.0336845	0.0740696	-0.017	0.0616753	0.390204
FGF16.SL004334	FGF16	N	-0.005	0.0787531	0.141583	0.002	0.388325	0.751974	-0.009	0.00159249	0.00352812	0.002	0.508062	0.80559	-0.011	0.000491051	0.00151577	0.002	0.442892	0.733588	-0.006	0.0594463	0.122624	0.004	0.131024	0.561506	-0.003	0.362046	0.488686	0.001	0.630895	0.875028
PPFIA1.SL020284	PPFIA1	N	0.025	0.0788071	0.141645	0.004	0.782978	0.936917	0.007	0.630008	0.698748	0.002	0.90671	0.972381	0.015	0.337244	0.433827	0.024	0.177971	0.490645	0.022	0.136034	0.234484	0.012	0.430976	0.801022	0.019	0.216671	0.32948	0.008	0.622096	0.870864
PKN1.SL014979	PKN1	N	0.009	0.0792486	0.142404	-0.001	0.829791	0.956524	0.025	2.31655e-07	1.04821e-06	-0.002	0.659861	0.883107	0.019	0.000245482	0.00082711	0.003	0.649707	0.856741	0.006	0.252388	0.375521	0.001	0.832601	0.953849	0.004	0.500154	0.619159	-0.007	0.21221	0.615803
CELA1.SL012871	CELA1	N	0.02	0.0793486	0.142473	0.009	0.180159	0.563198	0.023	0.0323476	0.053757	0.011	0.132491	0.44397	0.04	0.00124579	0.00345835	0.007	0.407224	0.707979	0.018	0.133437	0.23137	0.01	0.17478	0.619092	0.025	0.0507416	0.103336	0.003	0.693517	0.896047
SUSD1.SL011248	SUSD1	N	-0.007	0.0793646	0.142473	-0.005	0.113001	0.461514	-0.002	0.602701	0.673177	-0.005	0.142386	0.462825	-0.005	0.209966	0.295276	-0.002	0.553199	0.803919	-0.009	0.0241136	0.058822	-0.004	0.184955	0.625179	-0.007	0.0812554	0.150529	-0.01	0.00754612	0.176146
TNFRSF18.SL004859	TNFRSF18	N	-0.01	0.0793378	0.142473	-0.006	0.200116	0.585788	-0.007	0.181118	0.244256	-0.006	0.20306	0.547388	-0.003	0.601319	0.68054	-0.003	0.521366	0.786632	-0.013	0.0188324	0.0482577	-0.003	0.544831	0.861743	-0.013	0.0401542	0.0852654	-0.006	0.217739	0.622849
TTC32.SL022273	TTC32	N	-0.008	0.0793067	0.142473	0.003	0.380483	0.745373	0	0.984343	0.989314	0.003	0.422188	0.744111	-0.007	0.170029	0.248019	0.002	0.604882	0.830816	-0.008	0.0706819	0.140416	0.005	0.20775	0.645055	-0.007	0.199105	0.308722	0	0.911949	0.977354
FOXL2.SL019436	FOXL2	N	-0.007	0.0794105	0.142486	0.002	0.552129	0.839665	-0.005	0.188039	0.252341	0.001	0.694598	0.893835	-0.007	0.114765	0.178137	0.002	0.500182	0.774739	-0.007	0.0790069	0.153875	0.001	0.64493	0.898074	-0.009	0.0414554	0.0876492	-0.002	0.577566	0.854166
TSSK1B.SL006717	TSSK1B	N	-0.017	0.0793966	0.142486	-0.003	0.632312	0.876987	-0.007	0.412758	0.49242	-0.003	0.596893	0.850624	-0.016	0.109477	0.171201	-0.003	0.681552	0.872775	-0.017	0.0751386	0.147551	-0.005	0.425406	0.800528	-0.031	0.00325533	0.0104879	-0.001	0.838801	0.950917
TNFSF14.SL004648.1	TNFSF14	N	-0.008	0.0794418	0.142507	0	0.973074	0.99345	0.011	0.013115	0.0238401	-0.002	0.690397	0.892538	-0.008	0.103433	0.163442	-0.002	0.690101	0.875642	-0.009	0.0436427	0.0954821	0.002	0.645629	0.898074	-0.011	0.0403183	0.0854414	0.005	0.285773	0.683072
CTLA4.SL000384	CTLA4	N	-0.012	0.079491	0.142561	-0.002	0.641051	0.88197	-0.013	0.044298	0.0712212	-0.008	0.148269	0.472127	-0.007	0.297542	0.392141	-0.004	0.453404	0.742595	-0.013	0.0505217	0.107684	-0.002	0.651488	0.900015	-0.008	0.248807	0.367815	0.001	0.916141	0.978057
RAB3D.SL008723	RAB3D	N	-0.009	0.0795284	0.142593	-0.007	0.0954255	0.428986	-0.006	0.213759	0.282328	-0.01	0.013574	0.156879	-0.01	0.0685723	0.114995	0.001	0.746726	0.902575	-0.011	0.0305194	0.0713282	-0.004	0.274293	0.701406	-0.009	0.106085	0.187244	-0.008	0.0749569	0.419645
Human.SL011608.23	Human	N	-0.009	0.0796992	0.142865	-0.003	0.557046	0.842727	-0.027	5.53455e-08	2.74935e-07	-0.002	0.768094	0.921761	-0.014	0.0104046	0.022319	-0.003	0.638156	0.851724	-0.008	0.116301	0.20812	-0.005	0.417519	0.795394	-0.011	0.0496904	0.101617	-0.007	0.278937	0.675751
C3orf18.SL018001	C3orf18	N	0.008	0.0797359	0.142896	-0.001	0.820362	0.953583	0.012	0.00309051	0.0064564	-0.003	0.410727	0.734472	0.008	0.0892352	0.144036	-0.007	0.161079	0.468536	0.005	0.28976	0.417527	0.006	0.203286	0.641188	0.013	0.00584795	0.017339	0	0.925106	0.979471
ATG4B.SL020200	ATG4B	N	-0.044	0.0797867	0.142952	-0.005	0.698223	0.902216	-0.062	0.00577244	0.0113536	-0.004	0.733577	0.907675	-0.019	0.477688	0.56804	-0.003	0.820095	0.931863	-0.047	0.0595086	0.122649	-0.003	0.811418	0.94832	-0.043	0.120907	0.20836	-0.004	0.803036	0.940528
BCL6.SL007223	BCL6	N	-0.009	0.0799675	0.14321	-0.001	0.895614	0.974468	0.01	0.0257777	0.0438078	0.001	0.8368	0.946171	-0.013	0.0154495	0.0315503	-0.002	0.749534	0.904009	-0.007	0.17694	0.285916	-0.001	0.84644	0.958039	-0.005	0.330845	0.457233	0	0.975251	0.992657
SPOCK1.SL010384	SPOCK1	N	0.007	0.0799697	0.14321	0.002	0.576589	0.852037	0.008	0.0295212	0.0495293	0	0.910414	0.973615	0.009	0.0443553	0.0795478	-0.003	0.358451	0.668119	0.005	0.205737	0.321647	0.003	0.303897	0.722173	0.003	0.464609	0.587086	0.002	0.60716	0.863584
LRIT3.SL019063	LRIT3	N	-0.007	0.0800504	0.14332	0	0.938193	0.986469	-0.004	0.224779	0.294803	0	0.876372	0.962101	-0.015	0.000560099	0.00170461	0.004	0.225583	0.543161	-0.007	0.0769469	0.15058	-0.001	0.754574	0.938162	-0.009	0.0342958	0.0750328	-0.002	0.521195	0.828734
RCAN3.SL020201	RCAN3	N	0.018	0.080212	0.143574	-0.003	0.61693	0.872007	0.045	2.17854e-06	8.40147e-06	-0.005	0.391674	0.723537	0.023	0.041264	0.0748794	0	0.987805	0.996022	0.015	0.154168	0.258421	-0.003	0.660888	0.903353	0.029	0.0121418	0.0318108	0	0.988055	0.996311
TMEM237.SL019959	TMEM237	N	0.007	0.0802903	0.143679	0	0.963535	0.99136	0.014	9.00148e-05	0.000257355	0.001	0.725747	0.906581	0.008	0.0423798	0.0766396	0.001	0.892825	0.96099	0.004	0.286036	0.413388	0.003	0.377367	0.770637	0.007	0.108365	0.190584	-0.001	0.815652	0.944188
PTK6.SL010514	PTK6	N	-0.008	0.0805777	0.144159	0	0.906937	0.977202	-0.012	0.00705353	0.0136044	0.002	0.61883	0.862977	-0.009	0.0721058	0.120209	0.005	0.290979	0.60754	-0.006	0.24268	0.363946	-0.005	0.205617	0.643877	-0.011	0.0380842	0.0816471	0.001	0.860691	0.960062
NPPB.SL000306	NPPB	N	0.006	0.0808187	0.14452	0.008	0.00941182	0.163419	-0.002	0.511362	0.588502	0.009	0.00536646	0.10267	0.002	0.689065	0.756133	0.005	0.184743	0.501134	0.005	0.143828	0.245183	0.01	0.00292994	0.134814	0.009	0.0215271	0.0511896	0.008	0.0389984	0.329018
ZFAND3.SL022297	ZFAND3	N	-0.047	0.0808184	0.14452	-0.012	0.377227	0.743149	-0.024	0.326665	0.40514	-0.012	0.397028	0.727275	-0.064	0.0249098	0.0481834	-0.002	0.901323	0.962801	-0.04	0.14226	0.243026	-0.025	0.0826642	0.480706	-0.066	0.0263821	0.0606385	-0.021	0.223721	0.62936
IL10RA.SL025887	IL10RA	N	0.008	0.0809312	0.144619	0.005	0.164861	0.54289	-0.01	0.0217461	0.0375721	0.002	0.692418	0.893216	0.001	0.792276	0.840331	0.009	0.0370225	0.234528	0.008	0.106398	0.195264	0.006	0.166337	0.605324	0.01	0.0441471	0.09253	0.006	0.189762	0.591961
LYPD8.SL017111	LYPD8	N	-0.014	0.0809316	0.144619	0.002	0.629102	0.876064	-0.007	0.32437	0.402972	0.001	0.847366	0.950382	-0.009	0.301379	0.396135	0.005	0.4146	0.712984	-0.015	0.0600141	0.123415	0.003	0.513616	0.850864	-0.015	0.0980663	0.175917	0.003	0.615474	0.8672
WDR48.SL022664	WDR48	N	0.014	0.0809331	0.144619	-0.006	0.380101	0.745373	0.009	0.236536	0.307827	-0.007	0.314775	0.659657	0.039	7.66932e-06	3.6521e-05	-0.018	0.0101039	0.119016	0.018	0.0361642	0.0818951	-0.012	0.0964997	0.508049	0.017	0.0783367	0.146208	0.008	0.302143	0.692953
DPYSL3.SL008196	DPYSL3	N	-0.011	0.0810295	0.144756	-0.006	0.288499	0.673683	0.013	0.037716	0.0617857	-0.007	0.209825	0.554549	-0.017	0.00998764	0.0215438	0.005	0.449433	0.739688	-0.013	0.0445904	0.0970938	-0.007	0.28688	0.710637	-0.022	0.00176196	0.00625134	-0.022	0.00172669	0.0904843
TMEM70.SL018405	TMEM70	N	-0.034	0.081065	0.144784	0.003	0.728705	0.91909	-0.058	0.00118096	0.00268672	0.002	0.820412	0.940059	-0.02	0.323274	0.419472	0.006	0.530033	0.790192	-0.031	0.121039	0.214359	-0.001	0.909108	0.975418	-0.024	0.281645	0.405212	-0.003	0.79953	0.939739
SULT1C2.SL014570	SULT1C2	N	0.007	0.0812022	0.144994	0.003	0.415233	0.76596	0.006	0.144128	0.200051	0.001	0.668575	0.885885	0.002	0.613251	0.690751	0.002	0.684426	0.873044	0.005	0.285208	0.41256	0.006	0.0740565	0.463609	0.005	0.26825	0.391013	0.004	0.358602	0.740888
TCEAL8.SL006632	TCEAL8	N	-0.008	0.0812609	0.145064	0.002	0.544676	0.83667	-0.001	0.862139	0.895214	0.001	0.716458	0.901404	-0.01	0.0431111	0.077676	0.006	0.176782	0.489825	-0.009	0.0672344	0.135165	0	0.950013	0.985479	-0.009	0.0924638	0.167623	0.001	0.817737	0.944282
LYG1.SL012687	LYG1	N	0.023	0.0813085	0.145114	0.002	0.869124	0.968188	0.05	4.36315e-05	0.000133229	0.001	0.905098	0.972226	0.048	0.000648357	0.0019356	-0.007	0.514638	0.783612	0.019	0.159571	0.264585	0.004	0.683834	0.912462	0.024	0.0915978	0.166381	0.01	0.335115	0.719316
KCNN1.SL020168	KCNN1	N	-0.006	0.0813283	0.145114	0.003	0.426498	0.775455	-0.008	0.0189093	0.0331453	0.001	0.80508	0.934269	-0.014	0.000305298	0.00099672	0.002	0.658873	0.861711	-0.005	0.158004	0.262757	0.005	0.163385	0.604617	-0.005	0.24778	0.366665	0.003	0.430697	0.784072
Human.SL011608.7	Human	N	-0.013	0.0814069	0.145184	0.005	0.313176	0.694249	-0.008	0.240345	0.311901	0.001	0.863309	0.958019	-0.016	0.0511035	0.0896626	0.006	0.29995	0.617665	-0.011	0.137916	0.236706	0.003	0.57107	0.872959	-0.016	0.0497157	0.10164	0.01	0.0929867	0.456659
IL17RA.SL004850	IL17RA	N	-0.03	0.0813952	0.145184	0.007	0.301389	0.686393	-0.003	0.82551	0.866345	0.008	0.280199	0.629679	-0.033	0.0712787	0.118884	0.018	0.0268838	0.195959	-0.027	0.127615	0.223329	-0.002	0.850431	0.958346	-0.035	0.0666944	0.128683	0.001	0.911333	0.977354
EIF4A2.SL021460.1	EIF4A2	N	-0.015	0.0816075	0.145506	-0.005	0.596892	0.864541	-0.031	0.00013621	0.000375713	-0.009	0.303333	0.653226	0.008	0.343686	0.439931	-0.008	0.383191	0.69025	-0.008	0.397795	0.530057	-0.011	0.220601	0.65524	-0.012	0.203007	0.313649	-0.004	0.710719	0.904142
GGH.SL006682	GGH	N	-0.016	0.0817389	0.145705	-0.001	0.873481	0.969676	0.004	0.611097	0.681457	-0.002	0.780158	0.927116	-0.008	0.453166	0.545667	0.006	0.409422	0.709281	-0.02	0.0420569	0.0927015	0.001	0.836232	0.954175	-0.013	0.212671	0.324897	-0.003	0.65345	0.881726
ADAT1.SL023044	ADAT1	N	0.007	0.082069	0.146258	-0.004	0.216209	0.599974	0.011	0.00175366	0.00384467	-0.003	0.340449	0.682175	0.006	0.121165	0.186264	-0.003	0.374482	0.682294	0.003	0.366827	0.499183	-0.001	0.788044	0.9435	0.007	0.100183	0.178657	-0.003	0.465812	0.801448
NAALADL1.SL019672	NAALADL1	N	-0.008	0.0821486	0.146364	0.003	0.440285	0.785408	-0.005	0.214075	0.282643	0.007	0.144008	0.465487	-0.015	0.0023187	0.00600853	-0.001	0.834291	0.938552	-0.005	0.310717	0.439312	0.002	0.623772	0.891137	-0.005	0.33083	0.457233	0.007	0.197025	0.598517
LTA.SL000597	LTA	N	-0.006	0.0823479	0.146684	0.001	0.637101	0.879982	-0.006	0.0420074	0.0679092	0.001	0.615359	0.860614	-0.015	1.56288e-05	6.9733e-05	0.004	0.17781	0.490645	-0.004	0.244972	0.366859	0	0.911444	0.976291	-0.003	0.343617	0.470469	0	0.912038	0.977354
Human.SL023786	Human	N	0.015	0.0823838	0.146713	0.001	0.834794	0.957431	0.033	5.00974e-05	0.000151155	-0.001	0.924684	0.978057	0.002	0.800332	0.84595	0.001	0.895846	0.961542	0.008	0.362411	0.494087	0.009	0.166609	0.605661	0.015	0.139111	0.232916	-0.005	0.51395	0.825054
CMTR1.SL023435	CMTR1	N	-0.008	0.0825042	0.146891	0.004	0.245169	0.632301	0	0.990889	0.993859	0.004	0.212354	0.558368	-0.005	0.317423	0.413532	0.006	0.101056	0.37581	-0.007	0.107173	0.196319	0.004	0.261647	0.692422	-0.007	0.172299	0.275213	0.002	0.661546	0.88498
SERPING1.SL000308.1	SERPING1	N	0.017	0.0825587	0.146953	0.005	0.453465	0.791529	-0.002	0.797765	0.843964	0.008	0.230128	0.57626	0.003	0.746171	0.802998	-0.012	0.102098	0.377712	0.019	0.0618851	0.126379	0.001	0.86335	0.963904	0.01	0.354699	0.481534	0.009	0.213429	0.617879
IL5RA.SL005188	IL5RA	N	-0.023	0.0825895	0.146972	0.014	0.0513546	0.34339	0.001	0.944578	0.95817	0.015	0.0320651	0.227967	-0.003	0.846105	0.882799	0.023	0.00485904	0.0831932	-0.02	0.134755	0.232989	0.008	0.293733	0.71577	-0.017	0.25517	0.375637	0.02	0.0155354	0.236654
ISLR2.SL018587	ISLR2	N	0.012	0.0827171	0.147164	-0.009	0.0384433	0.3048	0.023	0.000221719	0.000587791	-0.008	0.0779638	0.34765	0.011	0.148809	0.22141	-0.009	0.0574503	0.291488	0.008	0.242309	0.36376	-0.006	0.182556	0.624328	0.005	0.483485	0.604829	-0.014	0.00759032	0.176146
ASAP2.SL014608	ASAP2	N	-0.022	0.0829841	0.147603	0.008	0.293591	0.679904	-0.022	0.0574474	0.0895844	0.007	0.360113	0.699627	-0.037	0.00722197	0.0161164	0.014	0.10739	0.386604	-0.018	0.182225	0.292658	0.002	0.792265	0.944559	-0.021	0.153208	0.251767	0.007	0.466054	0.801448
FTMT.SL018378	FTMT	N	0.024	0.0830826	0.147743	-0.011	0.356388	0.730542	0.033	0.0133565	0.0242433	-0.003	0.820144	0.939898	-0.011	0.474663	0.565174	-0.019	0.180152	0.493041	0.03	0.0292115	0.0687956	-0.018	0.15775	0.599601	0.011	0.47443	0.597023	-0.011	0.475339	0.806128
TXNIP.SL015231	TXNIP	N	0.01	0.0831064	0.147749	-0.002	0.705941	0.90558	0.022	2.75869e-05	8.69784e-05	-0.003	0.556168	0.831055	0.005	0.392443	0.487705	-0.009	0.127968	0.420127	0.007	0.260711	0.385104	0.003	0.579179	0.872959	0.009	0.156558	0.255958	0.004	0.567756	0.850062
TCEAL1.SL022250	TCEAL1	N	-0.005	0.083135	0.147764	0.005	0.0441463	0.321618	-0.007	0.0161073	0.0286361	0.005	0.0521031	0.290318	-0.01	0.00226775	0.00589519	0.008	0.00805214	0.107443	-0.005	0.114264	0.205468	0.007	0.017949	0.280911	-0.003	0.41604	0.542776	0.002	0.458687	0.798509
IGFALS.SL005608	IGFALS	N	-0.015	0.0834324	0.148257	-0.009	0.0496085	0.33754	-0.034	1.1953e-05	4.02736e-05	-0.01	0.0404377	0.25586	-0.016	0.0904838	0.145605	0	0.979776	0.992721	-0.017	0.042785	0.0941091	-0.009	0.0441017	0.378411	-0.02	0.0344235	0.075215	-0.011	0.0452987	0.352899
NUDT7.SL023739	NUDT7	N	-0.015	0.0836196	0.148554	0.002	0.689244	0.898144	0.003	0.68842	0.751059	0.002	0.74167	0.912614	-0.02	0.0210604	0.041559	0.006	0.380868	0.688356	-0.014	0.0961872	0.180238	0	0.977568	0.992832	0	0.968785	0.980506	-0.008	0.277271	0.675533
ADSL.SL009792	ADSL	N	-0.037	0.0836486	0.14857	-0.066	0.00294219	0.098952	-0.28	4.71259e-34	4.50573e-32	-0.065	0.00829424	0.125901	-0.084	0.000128352	0.000463581	-0.101	4.49603e-05	0.00769762	-0.028	0.218951	0.336376	-0.077	0.0012378	0.0867872	-0.055	0.0194126	0.0470336	-0.034	0.17858	0.579165
SHISAL1.SL018002	SHISAL1	N	-0.007	0.0838918	0.148894	0.003	0.387967	0.751841	-0.003	0.373291	0.45312	0.003	0.33957	0.681245	-0.005	0.284762	0.378141	0.006	0.103245	0.37891	-0.006	0.0962152	0.180238	0.001	0.628444	0.892587	-0.003	0.522411	0.639387	0.003	0.411446	0.769888
SIRT1.SL021473	SIRT1	N	0.01	0.0838673	0.148894	-0.004	0.444823	0.787727	0.029	2.8478e-08	1.49861e-07	-0.003	0.491908	0.794216	0.019	0.000887632	0.00255463	-0.012	0.0255587	0.190835	0.006	0.303298	0.432143	0.003	0.572565	0.872959	0.021	0.00092534	0.00360442	0	0.942224	0.982843
SYK.SL025913	SYK	N	-0.02	0.0838726	0.148894	-0.019	0.0469718	0.331364	0.03	0.00607746	0.0118932	-0.018	0.0603072	0.313325	-0.029	0.0142446	0.0294823	-0.017	0.15172	0.457555	-0.015	0.196927	0.311445	-0.024	0.0263143	0.311926	-0.021	0.111923	0.195672	-0.024	0.0405973	0.336195
PITX2.SL022929	PITX2	N	-0.007	0.0840177	0.149081	0.005	0.0964824	0.429569	-0.017	1.70031e-06	6.67965e-06	0.004	0.203427	0.547388	-0.012	0.00471261	0.011145	0.01	0.0117687	0.128184	-0.006	0.124377	0.219005	0.007	0.0589797	0.42441	-0.003	0.531994	0.647256	0.001	0.71977	0.906489
FJX1.SL006317	FJX1	N	0.015	0.0842178	0.1494	-0.001	0.810815	0.950061	0.03	0.000179976	0.000484278	-0.001	0.870556	0.960011	0.037	4.60924e-05	0.000185529	-0.007	0.304237	0.622216	0.012	0.187545	0.299049	0.001	0.876442	0.967388	0.024	0.0113797	0.030201	0	0.997463	0.999091
SPTLC1.SL016373	SPTLC1	N	-0.015	0.0844225	0.149727	-0.011	0.116787	0.469317	-0.025	0.00150253	0.00334187	-0.01	0.150087	0.475242	-0.024	0.00988224	0.0213603	-0.003	0.762653	0.912062	-0.019	0.0395107	0.0881181	-0.008	0.260374	0.69143	-0.017	0.092221	0.167307	-0.011	0.188631	0.590686
SIX6.SL022227	SIX6	N	0.007	0.0847784	0.150322	0.004	0.290214	0.675912	0.009	0.0321544	0.0535032	0.004	0.285173	0.633356	0.006	0.189167	0.271154	0.005	0.278808	0.596068	0.005	0.273495	0.39934	0.007	0.0473716	0.386641	0.011	0.0238669	0.055869	0.003	0.535046	0.835421
TMPRSS6.SL019365	TMPRSS6	N	-0.038	0.0848032	0.15033	0.004	0.669835	0.890998	-0.021	0.283062	0.35917	0.003	0.787047	0.929181	-0.083	0.000634144	0.00189779	0.007	0.540836	0.797052	-0.036	0.101781	0.188505	-0.001	0.937918	0.983052	-0.051	0.0414295	0.0876196	0.008	0.433476	0.786376
XCL2.SL010168	XCL2	N	0.008	0.0850183	0.150675	-0.003	0.459402	0.794866	0.018	2.74179e-05	8.65198e-05	-0.005	0.243323	0.591789	-0.001	0.868033	0.899431	0	0.987557	0.996022	0.005	0.268955	0.394668	-0.001	0.780719	0.942529	0.012	0.0197818	0.0477175	-0.008	0.0678715	0.403611
EPHA1.SL004137	EPHA1	N	-0.022	0.0851297	0.150836	-0.007	0.422817	0.772605	0.004	0.715876	0.773676	-0.003	0.756559	0.918652	-0.013	0.351271	0.446642	-0.01	0.336164	0.649272	-0.014	0.272355	0.398149	-0.015	0.12965	0.560705	-0.014	0.339659	0.466732	-0.012	0.288963	0.684809
ADSS2.SL019828	ADSS2	N	-0.015	0.085361	0.15121	0.001	0.895847	0.974468	-0.012	0.150974	0.208101	0.003	0.698721	0.895385	-0.014	0.138747	0.209143	-0.005	0.554535	0.805065	-0.005	0.550529	0.671916	-0.011	0.16516	0.604617	-0.011	0.290871	0.415079	0.004	0.634183	0.876154
DNAJC4.SL025839	DNAJC4	N	0.009	0.0854538	0.151338	0.001	0.755648	0.928666	0.019	0.000149062	0.000407952	0	0.917686	0.975889	0.008	0.153056	0.226766	-0.003	0.531572	0.790978	0.006	0.289085	0.416813	0.005	0.272323	0.699135	0.004	0.497804	0.617032	0.008	0.14496	0.539244
TGFB2.SL000088	TGFB2	N	-0.007	0.0858197	0.151949	0.001	0.771044	0.932555	-0.022	1.4328e-08	7.81932e-08	-0.002	0.678387	0.888338	-0.016	0.000191553	0.000661452	0.007	0.107799	0.387302	-0.008	0.0626956	0.127857	0.002	0.550933	0.863434	-0.006	0.203443	0.314191	-0.001	0.836623	0.950204
DCUN1D3.SL020126	DCUN1D3	N	-0.008	0.0858585	0.15195	0.002	0.579168	0.854114	-0.007	0.13028	0.183284	0.001	0.745591	0.914272	-0.016	0.00168974	0.00454342	0.008	0.131115	0.424822	-0.009	0.0783698	0.152918	0.003	0.437439	0.804905	-0.007	0.214573	0.327195	-0.004	0.425854	0.781376
TNF.SL002517	TNF	N	0.006	0.0858614	0.15195	0.002	0.377944	0.743929	0.01	0.000673037	0.00160042	0.002	0.454255	0.767154	0.002	0.516271	0.605896	0.005	0.106084	0.384128	0.004	0.215332	0.332064	0.003	0.224213	0.659469	0.005	0.219809	0.333154	0.004	0.245251	0.646683
LINGO1.SL017491	LINGO1	N	0.013	0.0860343	0.152219	-0.003	0.52295	0.82507	0.03	7.85927e-06	2.73699e-05	-0.004	0.445803	0.761308	0.022	0.0046954	0.0111114	-0.005	0.358301	0.668119	0.009	0.227099	0.34615	0.001	0.865344	0.96475	0.005	0.524876	0.641131	-0.006	0.298785	0.690197
GLA.SL009217	GLA	N	0.014	0.0860592	0.152227	-0.006	0.37883	0.744806	0.027	0.000363471	0.000915456	-0.007	0.350429	0.69091	0.002	0.781132	0.830612	-0.011	0.177527	0.490645	0.004	0.614393	0.725372	0.003	0.650063	0.899514	0.019	0.0340841	0.0746363	-0.01	0.234406	0.637729
CLEC4G.SL008886.1	CLEC4G	N	0.006	0.0860809	0.152229	0.002	0.42871	0.777006	0.004	0.180509	0.243657	0.001	0.620198	0.862977	0.003	0.385133	0.480161	0.001	0.827403	0.936553	0.005	0.125339	0.220226	0.003	0.309307	0.723382	0.011	0.00287211	0.00946909	0.002	0.567093	0.849947
CGA.TSHB.SL000589	CGA	N	-0.03	0.0861355	0.152288	0.007	0.580779	0.85421	-0.035	0.0283447	0.0476966	0.012	0.382231	0.714935	-0.014	0.444245	0.537297	0.033	0.0325121	0.219995	-0.026	0.143772	0.245183	0.002	0.890407	0.970418	-0.041	0.0334642	0.0737394	0.001	0.93623	0.98145
RBFOX1.SL005580	RBFOX1	N	-0.006	0.0862426	0.152441	0.006	0.0506516	0.340863	-0.01	0.00114773	0.00261839	0.008	0.011896	0.14762	-0.009	0.0142579	0.0295015	0.009	0.0108644	0.122674	-0.003	0.326858	0.456696	0.004	0.166298	0.605324	-0.007	0.0575604	0.113874	0.002	0.589502	0.858567
ZDHHC4.SL022847	ZDHHC4	N	-0.011	0.086391	0.152667	0.002	0.680185	0.89548	0.017	0.00547781	0.0108524	0.004	0.511417	0.807777	-0.019	0.00461249	0.0109604	0.016	0.0167704	0.152613	-0.01	0.116806	0.208719	0.001	0.829368	0.952817	-0.008	0.246385	0.365114	0.001	0.848205	0.952948
GTF2E2.SL022057	GTF2E2	N	-0.017	0.0864137	0.15267	0.009	0.263963	0.651549	0.002	0.864378	0.896544	0.014	0.0812135	0.354494	0.004	0.674069	0.743457	0.019	0.0378324	0.237102	-0.014	0.167062	0.274158	0.004	0.610494	0.887152	-0.02	0.0658663	0.127339	0.007	0.457093	0.7978
BGLAP.SL001791	BGLAP	N	-0.025	0.086486	0.152725	0.006	0.52888	0.828429	-0.025	0.0590308	0.0918589	0.005	0.579513	0.841992	-0.024	0.119794	0.184387	0.006	0.571722	0.813415	-0.025	0.0922035	0.174097	0.006	0.469131	0.822591	-0.025	0.126304	0.215342	0.005	0.645004	0.879681
CD2.SL004124	CD2	N	0.066	0.0864699	0.152725	0.06	0.125353	0.485006	0.081	0.0218136	0.0376711	0.068	0.0809522	0.353901	0.005	0.908751	0.929714	0.08	0.0733202	0.327813	0.073	0.0627837	0.128001	0.047	0.243975	0.678789	0.083	0.0489418	0.100442	0.051	0.251615	0.652939
DYNC1LI2.SL023475	DYNC1LI2	N	0.012	0.0865379	0.15278	-0.004	0.524633	0.825788	0.015	0.0265487	0.0449313	-0.004	0.525229	0.815791	-0.005	0.504277	0.594569	-0.001	0.944633	0.980573	0.01	0.186103	0.297264	-0.001	0.934115	0.981965	0.01	0.18572	0.291839	-0.002	0.783102	0.934392
PFDN4.SL022161	PFDN4	N	0.01	0.0865874	0.152831	-0.015	0.0102332	0.169015	-0.011	0.05481	0.0859999	-0.014	0.0144473	0.162972	0.022	0.000290048	0.000953275	-0.017	0.00632827	0.0945771	0.009	0.164613	0.271158	-0.014	0.0206405	0.291908	0.01	0.128853	0.219029	-0.016	0.026215	0.288052
SEMG1.SL002791	SEMG1	N	-0.013	0.0866532	0.15291	0.001	0.777954	0.935013	-0.024	0.000672227	0.00159983	0	0.937403	0.981813	-0.027	0.00118885	0.00331526	0.002	0.720997	0.891187	-0.017	0.0317412	0.0737622	0.005	0.362373	0.762971	-0.019	0.0300523	0.0676177	-0.003	0.57942	0.854987
FN1.SL010350	FN1	N	0.034	0.0867305	0.15301	0.001	0.950689	0.989965	-0.096	1.07708e-05	3.6558e-05	-0.046	0.0423777	0.260582	-0.006	0.790957	0.839173	0.055	0.0285064	0.202572	0.039	0.0585122	0.121002	-0.002	0.909573	0.97552	0.035	0.113933	0.198667	0.02	0.389281	0.755692
AK5.SL005741	AK5	N	0.012	0.0868469	0.153178	0	0.95359	0.989965	0.017	0.00573764	0.0112973	0.002	0.789169	0.929787	0.021	0.00393403	0.00954593	0.008	0.208166	0.525503	0.008	0.263272	0.388185	0.001	0.877895	0.967388	0.006	0.430812	0.557308	-0.004	0.528979	0.833428
UBL3.SL022284	UBL3	N	-0.009	0.0869051	0.153244	-0.005	0.190441	0.574602	0.005	0.292823	0.36977	-0.003	0.413421	0.736416	-0.008	0.133255	0.201981	0.004	0.426779	0.722452	-0.008	0.11148	0.202075	-0.007	0.0934244	0.501305	-0.019	0.000547443	0.00230039	-0.012	0.00899512	0.190163
MNDA.SL004389	MNDA	N	0.049	0.087058	0.153441	0.057	0.0574058	0.361833	0	0.996435	0.997247	0.104	0.00100368	0.0428461	0.123	0.00011536	0.000420606	0.049	0.160878	0.468536	0.078	0.0084885	0.0248183	0.033	0.28103	0.707308	0.06	0.0660777	0.127681	0.043	0.222372	0.628355
VSNL1.SL007318	VSNL1	N	-0.013	0.0870442	0.153441	0.002	0.743168	0.924999	0.009	0.213908	0.282474	0.002	0.753444	0.917129	-0.017	0.03498	0.064949	0.016	0.0178721	0.158307	-0.011	0.165474	0.272186	-0.003	0.547616	0.862847	-0.009	0.311641	0.436262	-0.007	0.303792	0.695001
PLAC8L1.SL022955	PLAC8L1	N	-0.015	0.0871515	0.153569	-0.005	0.552591	0.839665	-0.015	0.0581457	0.0906027	-0.009	0.304713	0.653855	-0.017	0.0736973	0.122474	-0.011	0.260539	0.577682	-0.018	0.0427161	0.0939857	0	0.974222	0.991684	-0.004	0.685975	0.771722	-0.009	0.361154	0.742333
PRSS8.SL003260	PRSS8	N	0.013	0.0872215	0.153655	0.001	0.862682	0.967567	0.022	0.00117194	0.00266868	0.003	0.594255	0.848344	0.029	0.000218724	0.000745485	0.006	0.306187	0.623727	0.011	0.13649	0.235051	0.004	0.392483	0.778449	0.016	0.0463195	0.0960034	0.001	0.843706	0.951652
AADAT.SL022626	AADAT	N	-0.008	0.0875504	0.154198	0.011	0.00848407	0.158072	-0.009	0.0311785	0.0520962	0.011	0.00735153	0.117656	-0.008	0.116356	0.179998	0.01	0.0469757	0.262993	-0.006	0.213046	0.329841	0.009	0.0585472	0.424323	-0.002	0.634864	0.73266	0.009	0.0555539	0.379747
TSR3.SL018007	TSR3	N	0.007	0.0875797	0.154212	0.007	0.0213656	0.239777	0.017	2.43557e-06	9.30498e-06	0.007	0.0213897	0.19393	0.013	0.00194223	0.00515455	0.006	0.084128	0.346247	0.007	0.0901126	0.17107	0.007	0.0443412	0.378727	0.006	0.17978	0.284632	0.004	0.244971	0.64664
CHST3.SL018098	CHST3	N	-0.006	0.0876856	0.154362	0.005	0.132118	0.498561	-0.009	0.0106003	0.0196871	0.006	0.0629849	0.318628	-0.016	0.000112648	0.000411981	0.009	0.0321732	0.2188	-0.003	0.450829	0.581262	0.002	0.520287	0.853162	-0.005	0.282648	0.406337	0.003	0.497264	0.81779
OMP.SL020923	OMP	N	0.006	0.0877253	0.154395	0.005	0.0710057	0.392024	0.007	0.0484016	0.0769949	0.005	0.0903467	0.373116	0.01	0.0106087	0.0226973	0	0.954462	0.985023	0.005	0.203292	0.318905	0.007	0.0187798	0.286246	0.007	0.116135	0.20179	0.006	0.0550294	0.379641
RNPC3.SL019933	RNPC3	N	-0.008	0.0878741	0.15462	-0.001	0.852875	0.964792	0.002	0.619024	0.68872	0	0.882055	0.96413	-0.014	0.00295258	0.00741874	0.001	0.890545	0.960848	-0.006	0.19109	0.303779	-0.001	0.748977	0.937017	-0.007	0.173324	0.276333	0	0.970776	0.992436
HBEGF.SL000138	HBEGF	N	-0.032	0.0880425	0.154805	-0.028	0.0385008	0.3048	-0.045	0.00806306	0.0153544	-0.029	0.0355574	0.239528	-0.038	0.0429641	0.07743	-0.02	0.162407	0.469866	-0.024	0.213596	0.330172	-0.035	0.0313081	0.32964	-0.027	0.191436	0.298949	-0.024	0.166904	0.566764
PF4V1.SL007105	PF4V1	N	0.007	0.0880048	0.154805	-0.005	0.166111	0.544239	0.006	0.155198	0.213118	-0.006	0.113098	0.41055	0.004	0.399449	0.494633	-0.004	0.310364	0.627719	0.006	0.172978	0.281409	-0.003	0.410917	0.790688	0.004	0.44366	0.569724	-0.006	0.151192	0.544288
RGS4.SL005549	RGS4	N	0.006	0.0880283	0.154805	0.002	0.399176	0.759559	0.002	0.505069	0.582808	0.002	0.526036	0.81616	0.002	0.649974	0.721641	-0.002	0.477909	0.75821	0.007	0.0346515	0.0792741	0.001	0.609951	0.886916	0.005	0.133992	0.225732	0.006	0.0567389	0.381292
CAB39L.SL021944	CAB39L	N	0.013	0.0881441	0.154947	-0.01	0.084874	0.414656	0.037	2.09896e-07	9.59189e-07	-0.008	0.19231	0.536352	0.015	0.0690027	0.115638	-0.012	0.0695887	0.320359	0.006	0.416736	0.548055	-0.004	0.4735	0.825546	0.007	0.394126	0.521582	-0.016	0.0296839	0.299648
MARCKSL1.SL015568	MARCKSL1	N	-0.009	0.088485	0.155485	-0.008	0.0833724	0.412736	-0.014	0.00489771	0.00979276	-0.007	0.0976233	0.383717	-0.005	0.416522	0.511243	-0.006	0.287537	0.603779	-0.012	0.0381963	0.0855754	-0.005	0.250366	0.682413	-0.012	0.056857	0.112795	-0.013	0.01534	0.236369
TAF12.SL022829	TAF12	N	-0.017	0.0884928	0.155485	-0.009	0.0851194	0.415275	0	0.966361	0.974702	-0.009	0.113323	0.410683	-0.036	0.000738151	0.00216804	-0.004	0.526297	0.788623	-0.016	0.122829	0.216903	-0.012	0.0571451	0.420184	-0.017	0.127573	0.217154	-0.012	0.0606079	0.388866
RLBP1.SL019347	RLBP1	N	0.007	0.0885167	0.15549	-0.004	0.23707	0.623326	0.006	0.111701	0.160113	-0.004	0.277224	0.628209	0.003	0.482378	0.5726	-0.005	0.233941	0.549044	0.004	0.302583	0.431375	-0.002	0.58396	0.874901	0.007	0.14213	0.236894	-0.003	0.456699	0.7978
AZU1.SL004589	AZU1	N	-0.006	0.0886161	0.155628	-0.003	0.238559	0.625675	-0.003	0.321752	0.40026	-0.003	0.308136	0.655075	-0.005	0.186499	0.267851	-0.002	0.53145	0.790978	-0.007	0.0702373	0.139715	-0.002	0.402101	0.784621	-0.007	0.0843101	0.15525	-0.004	0.135157	0.528572
ARHGAP36.SL017400	ARHGAP36	N	0.011	0.088772	0.155864	0.021	0.000850397	0.0585105	0.006	0.320837	0.399256	0.018	0.00303195	0.0741568	0.02	0.00503881	0.0118177	0.02	0.0039392	0.0759127	0.012	0.0740008	0.145589	0.02	0.00233415	0.127586	0.009	0.230726	0.346584	0.026	0.000491973	0.0458248
DLX4.SL019039	DLX4	N	0.016	0.0888646	0.15599	0.001	0.881462	0.97165	0.037	2.30619e-05	7.3594e-05	0.006	0.488057	0.791747	0.015	0.104661	0.165028	0.002	0.811056	0.928496	0.011	0.249411	0.371918	0.008	0.328789	0.739253	0.015	0.153656	0.252334	0.005	0.607881	0.863897
ECHDC1.SL022023	ECHDC1	N	0.021	0.089072	0.156317	0.009	0.435238	0.783045	-0.036	0.00290626	0.00610614	-0.005	0.651021	0.879578	0.023	0.077059	0.12696	0.012	0.391414	0.696273	0.015	0.217178	0.334211	0.01	0.439295	0.805806	0.021	0.111029	0.194517	0.01	0.454329	0.797133
AHSG.SL000251	AHSG	N	-0.148	0.0895468	0.157112	-0.009	0.487066	0.808526	-0.182	0.0199105	0.034661	-0.01	0.452366	0.765767	-0.05	0.591341	0.672452	0.008	0.618518	0.84003	-0.148	0.0897041	0.170338	-0.009	0.573418	0.872959	-0.185	0.0528128	0.10664	-0.019	0.231733	0.633824
HNRNPR.SL013259	HNRNPR	N	0.012	0.0896212	0.157206	-0.011	0.0966076	0.429569	0.027	5.03745e-05	0.000151804	-0.013	0.058132	0.307485	0.022	0.00399391	0.00967846	-0.011	0.134968	0.431451	0.012	0.117957	0.210469	-0.008	0.299188	0.719889	0.017	0.0458433	0.0953386	-0.004	0.618066	0.869692
UBE2Q1.SL022665	UBE2Q1	N	0.019	0.0896617	0.157239	0.005	0.654483	0.886767	0.087	2.3427e-16	3.88445e-15	0.013	0.223204	0.567911	0.026	0.0302898	0.0573248	0.02	0.093356	0.363794	0.015	0.185233	0.296325	0.006	0.556773	0.867803	0.016	0.191462	0.298949	-0.013	0.280359	0.677833
PSMA7.SL008613	PSMA7	N	-0.02	0.090023	0.157835	-0.006	0.61169	0.86986	-0.071	6.57607e-10	4.45792e-09	-0.002	0.869769	0.959514	0.01	0.418819	0.513122	-0.033	0.00864453	0.110873	-0.02	0.103403	0.190934	-0.008	0.523356	0.853162	-0.021	0.124968	0.213594	-0.003	0.855941	0.957229
STX8.SL017987	STX8	N	0.021	0.0900893	0.157914	0.018	0.162468	0.540238	0.026	0.0593352	0.0922352	0.023	0.0942507	0.379726	0.021	0.125458	0.191822	0.021	0.170564	0.481006	0.015	0.237357	0.357859	0.026	0.038496	0.360569	0.015	0.25958	0.380835	0.028	0.0394199	0.330924
CRKL.SL013040	CRKL	N	0.009	0.0905047	0.158604	0.011	0.0469897	0.331364	0.021	3.83027e-05	0.000118084	0.012	0.0270566	0.214645	0.01	0.0893455	0.144141	0.013	0.0325115	0.219995	0.011	0.0549731	0.115106	0.008	0.148991	0.586569	0.008	0.181295	0.286599	0.009	0.115862	0.494185
HAGH.SL010992	HAGH	N	0.019	0.0905835	0.158702	-0.027	0.00929204	0.162104	-0.017	0.116733	0.166548	-0.035	0.00126669	0.0485696	0.041	0.000256753	0.00085997	-0.034	0.0034962	0.0724266	0.012	0.28174	0.408865	-0.027	0.0163476	0.274721	0.021	0.0900925	0.164214	-0.026	0.0386333	0.32875
MICOS10.SL018336	MICOS10	N	-0.068	0.0906038	0.158702	-0.003	0.784015	0.937609	-0.059	0.102652	0.148559	-0.003	0.785702	0.928465	-0.108	0.0117401	0.0249368	0.003	0.801028	0.92495	-0.064	0.114286	0.205468	-0.006	0.631712	0.894086	-0.076	0.0894278	0.163286	0.013	0.38447	0.753943
ZNF774.SL019886	ZNF774	N	-0.006	0.0906658	0.158773	0.004	0.11086	0.455303	-0.008	0.00919929	0.0173255	0.005	0.10325	0.393174	-0.009	0.00728479	0.0162369	0.005	0.153124	0.458938	-0.004	0.28769	0.415371	0.003	0.342579	0.748389	-0.004	0.246728	0.365401	0.004	0.206568	0.609277
PCDHAC1.SL018124	PCDHAC1	N	0.013	0.0908002	0.158971	0.008	0.283699	0.66799	0.02	0.00741115	0.0142197	0.007	0.333431	0.675294	0.012	0.134861	0.20408	0.009	0.321257	0.638379	0.009	0.23113	0.350914	0.012	0.0977537	0.511487	0.017	0.0472236	0.0975477	0.011	0.193497	0.594512
QRFP.SL012476	QRFP	N	0.007	0.0910252	0.159327	-0.002	0.665642	0.889698	0.014	0.000438661	0.00108479	-0.003	0.485012	0.789802	0.002	0.637847	0.711968	-0.007	0.115868	0.40003	0.004	0.294871	0.423166	0.003	0.374253	0.769194	0.007	0.157968	0.257405	0.002	0.714702	0.905625
INHBA.INHBB.SL004837.1	INHBA	N	0.008	0.0911943	0.159585	-0.003	0.523851	0.82507	0.012	0.00893594	0.016864	-0.001	0.843268	0.949402	0.002	0.678893	0.74731	-0.001	0.86525	0.950709	0.011	0.0343579	0.0786514	-0.005	0.271415	0.699135	0.016	0.00452815	0.0139745	-0.004	0.455898	0.7978
COPS2.SL010966	COPS2	N	-0.012	0.0913277	0.15978	0	0.96974	0.992605	0.003	0.67296	0.73824	-0.001	0.885901	0.965415	-0.014	0.0664912	0.112041	0.001	0.933578	0.974958	-0.012	0.114001	0.205202	0	0.991736	0.997154	0.005	0.5398	0.654912	0.001	0.932323	0.980594
GFP.SL000435	GFP	N	-0.007	0.091367	0.159811	0.001	0.844161	0.961371	0.001	0.785354	0.833469	0	0.964585	0.989279	-0.008	0.0830873	0.135308	0.001	0.750508	0.904411	-0.008	0.05575	0.116468	0.001	0.832987	0.953849	-0.005	0.333568	0.460132	-0.002	0.632135	0.875898
BCL2A1.SL003703	BCL2A1	N	0.005	0.0916795	0.160319	0.003	0.326198	0.706051	0.002	0.528969	0.604888	0.004	0.122177	0.427867	0.002	0.546867	0.633799	0.003	0.323753	0.639472	0.006	0.0606769	0.124465	0.002	0.44035	0.806632	0	0.932546	0.957745	0.002	0.621396	0.870628
LSP1.SL014775	LSP1	N	-0.016	0.091835	0.160553	0.017	0.0814323	0.410901	-0.011	0.213321	0.2819	0.038	0.000159551	0.0163589	-0.004	0.717736	0.779002	0.021	0.0747169	0.330966	-0.003	0.732316	0.819191	0.006	0.559375	0.869351	-0.009	0.378295	0.505342	0.005	0.650117	0.881683
UTS2.SL011548	UTS2	N	-0.01	0.0918937	0.160618	0.005	0.411684	0.763622	0.008	0.181678	0.244786	0.002	0.752556	0.916801	-0.012	0.0655112	0.110719	-0.004	0.576267	0.816017	-0.012	0.0531212	0.11225	0.011	0.0701438	0.452981	-0.005	0.479906	0.601887	0.007	0.318225	0.707145
HDGF.SL013046.1	HDGF	N	-0.015	0.0919258	0.160636	0.01	0.221439	0.605809	-0.019	0.0215519	0.0372978	0.013	0.108549	0.402184	0.007	0.495001	0.585131	0.006	0.496084	0.771802	-0.01	0.26405	0.389098	0.006	0.492437	0.838612	-0.015	0.155821	0.255093	0.016	0.147617	0.540707
CPNE1.SL025823	CPNE1	N	-0.023	0.0920499	0.160784	-0.014	0.0984213	0.432584	-0.045	0.000446125	0.00110137	-0.012	0.173516	0.51185	-0.028	0.0567615	0.0981856	-0.02	0.0478473	0.264255	-0.016	0.27189	0.397786	-0.023	0.0233765	0.304391	-0.027	0.0757962	0.142423	-0.009	0.404331	0.765017
PBRM1.SL011258	PBRM1	N	-0.011	0.0920546	0.160784	-0.006	0.344015	0.721549	-0.011	0.0684107	0.104576	-0.011	0.0690148	0.327798	-0.006	0.36113	0.456419	-0.001	0.893419	0.96099	-0.008	0.260184	0.384633	-0.008	0.240374	0.67389	-0.017	0.0274085	0.0626262	-0.005	0.545609	0.838895
Gila.monster.SL011500.2	Gila	N	-0.008	0.0920951	0.160817	0.006	0.164713	0.54289	-0.019	6.0366e-06	2.15945e-05	0.007	0.161893	0.495859	-0.012	0.0112798	0.0240075	0	0.933281	0.974958	-0.007	0.128007	0.223792	0.005	0.253049	0.685897	-0.01	0.0398868	0.084722	0.007	0.188888	0.591192
TJP1.SL006520	TJP1	N	-0.011	0.092219	0.160995	0	0.969092	0.992605	0.037	1.67324e-09	1.07024e-08	-0.002	0.704627	0.895872	-0.004	0.575822	0.658261	-0.004	0.510377	0.781936	-0.012	0.0717749	0.14193	0.005	0.37602	0.770188	-0.012	0.0937584	0.169594	0	0.937068	0.98145
SERTAD3.SL023036	SERTAD3	N	0.016	0.0922967	0.161092	0.005	0.439652	0.785226	0.035	8.53824e-05	0.000245158	0.004	0.561094	0.833371	0.019	0.0626974	0.106921	-0.005	0.481753	0.761251	0.013	0.180972	0.29128	0.007	0.272551	0.699135	0.015	0.148526	0.245278	0.005	0.427675	0.781858
Human.SL023759	Human	N	0.016	0.0924624	0.161318	0.001	0.896591	0.974468	0.012	0.191432	0.256286	0.012	0.18104	0.522059	0.043	3.11647e-05	0.000131001	0.004	0.666782	0.865742	0.019	0.0544925	0.114348	-0.004	0.675636	0.909471	0.017	0.126226	0.215259	-0.001	0.959471	0.989165
IFNA10.SL017106.1	IFNA10	N	-0.013	0.0924918	0.161318	-0.007	0.144809	0.515514	-0.007	0.296776	0.373993	-0.009	0.0661198	0.32258	-0.009	0.245327	0.334835	-0.002	0.675174	0.870818	-0.013	0.0817235	0.15783	-0.006	0.198642	0.638324	-0.011	0.171622	0.274371	-0.007	0.196286	0.597872
IGKV1.5.SL017496	IGKV1	N	0.016	0.0924848	0.161318	-0.002	0.79614	0.94383	0.035	9.1846e-05	0.000261878	-0.003	0.703699	0.895872	0.019	0.0699239	0.117057	0.011	0.25211	0.569281	0.018	0.071244	0.141184	-0.005	0.580916	0.87341	0.016	0.137518	0.230722	-0.005	0.590767	0.859128
NONO.SL010248	NONO	N	0.014	0.092582	0.161437	-0.001	0.850266	0.963914	0.043	1.80825e-08	9.75262e-08	0.005	0.490883	0.793641	0.027	0.00187416	0.0049955	0.004	0.602135	0.829668	0.007	0.42029	0.551153	0.005	0.543609	0.86127	0.023	0.0130611	0.0336822	-0.008	0.358802	0.740888
NHLRC3.SL018837	NHLRC3	N	-0.009	0.0926098	0.161448	-0.002	0.556324	0.842461	-0.021	5.06507e-05	0.000152449	0	0.958533	0.987515	-0.013	0.0215725	0.0424757	0.008	0.076643	0.333479	-0.007	0.228962	0.348196	-0.007	0.0948634	0.504685	-0.016	0.0119339	0.0313665	-0.008	0.122415	0.507843
CDK2AP1.SL019015	CDK2AP1	N	-0.006	0.0926371	0.161457	-0.001	0.770256	0.932555	-0.006	0.0347988	0.0574801	-0.002	0.471974	0.780243	-0.009	0.0144649	0.0298543	0.001	0.77497	0.915942	-0.007	0.0480481	0.103219	0	0.874481	0.967388	-0.005	0.161431	0.26189	-0.001	0.674218	0.889241
Human.SL018469	Human	N	0.005	0.0929436	0.161953	-0.001	0.774264	0.933835	-0.004	0.160315	0.219131	0.002	0.561935	0.833371	0.001	0.832637	0.871959	0.004	0.141042	0.442082	0.006	0.0364016	0.0823385	-0.002	0.496174	0.841233	0.009	0.00840201	0.0233947	-0.004	0.14008	0.532957
FLT4.SL003322	FLT4	N	0.015	0.0931885	0.162341	-0.017	0.0206357	0.233723	0.006	0.454143	0.532983	-0.014	0.0503674	0.285894	0.026	0.00723351	0.0161324	-0.017	0.042805	0.2509	0.008	0.421406	0.552126	-0.008	0.331637	0.740645	0.012	0.240773	0.358312	-0.022	0.014202	0.227824
SULT1A3.SL000578	SULT1A3	N	-0.023	0.0934926	0.162832	-0.002	0.866265	0.967567	0.01	0.439531	0.518978	0	0.994862	0.99777	-0.031	0.0304436	0.0575715	0.016	0.187064	0.50464	-0.032	0.0225595	0.0556953	0.007	0.570017	0.872959	-0.035	0.0198062	0.0477607	-0.013	0.307627	0.69874
TTC17.SL026021	TTC17	N	-0.007	0.0935169	0.162836	0.002	0.543207	0.836105	-0.002	0.532188	0.60772	0	0.890638	0.967376	-0.013	0.00136234	0.00375637	0.011	0.00128458	0.0427389	-0.007	0.0814758	0.157476	0	0.989751	0.996612	-0.009	0.0353221	0.0768217	-0.001	0.69132	0.895362
CPPED1.SL011288	CPPED1	N	0.031	0.0937826	0.163224	0	0.984654	0.99643	0.051	0.00190616	0.00415182	0.001	0.941259	0.98323	0.037	0.0583301	0.100521	0.008	0.434573	0.727734	0.03	0.10291	0.19031	-0.003	0.767341	0.940587	0.038	0.0564178	0.112075	0.001	0.892004	0.97144
SFXN5.SL020226	SFXN5	N	0.008	0.093784	0.163224	0.003	0.413505	0.764952	-0.008	0.0711585	0.108215	0.005	0.236589	0.584947	0.011	0.0380491	0.0698025	0.005	0.357334	0.667949	0.005	0.274279	0.400009	0.004	0.373582	0.768848	0.007	0.208884	0.320509	0	0.981572	0.994992
HCE000483.HCE000483	HCE000483	N	-0.001	0.0938752	0.163344	-0.001	0.508087	0.821013	-0.002	0.0474132	0.0756187	-0.001	0.195662	0.538386	-0.002	0.0748982	0.124022	-0.002	0.090726	0.358714	-0.001	0.120361	0.213313	-0.001	0.51106	0.850074	-0.002	0.0532161	0.107202	0	0.768065	0.927422
CD2AP.SL009027	CD2AP	N	0.02	0.0940119	0.163516	-0.003	0.822531	0.953956	-0.018	0.149032	0.205811	-0.005	0.683969	0.890085	0.002	0.896931	0.920949	0.012	0.415956	0.714079	0.015	0.183827	0.294715	0.002	0.832104	0.953849	0.014	0.278921	0.402481	0.006	0.664233	0.88498
SNRPA1.SL015511	SNRPA1	N	0.008	0.0940182	0.163516	-0.004	0.479889	0.803446	0.017	0.000332061	0.000844434	0.002	0.640961	0.875303	0.007	0.209819	0.295125	0.001	0.854573	0.946765	0.01	0.054287	0.114091	-0.006	0.303506	0.7221	0.013	0.0192657	0.0467174	-0.006	0.270239	0.670496
ANP32B.SL011769	ANP32B	N	-0.008	0.0940597	0.163549	0.002	0.681442	0.895937	0	0.996997	0.99754	0.002	0.67042	0.886232	-0.012	0.0187571	0.0374633	0.005	0.307591	0.624858	-0.007	0.166556	0.273523	0.001	0.889763	0.970003	-0.006	0.26475	0.386741	0.005	0.252217	0.653212
ATP5PF.SL005309	ATP5PF	N	-0.03	0.0941606	0.16359	0.001	0.969541	0.992605	-0.133	4.58862e-12	4.33095e-11	-0.005	0.751547	0.916497	-0.061	0.000758487	0.00222381	-0.038	0.0520048	0.276553	-0.02	0.27012	0.395563	-0.019	0.309658	0.723382	-0.024	0.210295	0.322179	0.028	0.131619	0.523398
FRRS1L.SL018314	FRRS1L	N	-0.008	0.0941544	0.16359	0.007	0.0493039	0.337112	-0.002	0.62925	0.698197	0.007	0.0347193	0.236889	-0.009	0.0542975	0.0945008	0.008	0.0596429	0.296551	-0.008	0.0771741	0.150985	0.005	0.138722	0.573012	-0.009	0.0762666	0.143051	0.008	0.0635747	0.393308
IRF6.SL019231	IRF6	N	0.017	0.0941442	0.16359	-0.001	0.931467	0.983843	0.008	0.416299	0.49536	0.003	0.801606	0.932768	0.033	0.00211582	0.00555778	-0.017	0.143077	0.442949	0.012	0.249487	0.371957	0.006	0.555879	0.867503	0.038	0.000630887	0.00260347	0.01	0.39514	0.760501
Ovos.SL017891	Ovos	N	-0.006	0.0941788	0.16359	0.002	0.467059	0.798807	-0.004	0.206453	0.273857	0.002	0.608456	0.856629	-0.01	0.00747556	0.0166319	0.01	0.00587534	0.0907023	-0.006	0.100474	0.186367	0.002	0.609105	0.886036	-0.007	0.0704524	0.134405	0.003	0.316156	0.70617
PEAR1.SL025957	PEAR1	N	-0.03	0.0941944	0.16359	-0.014	0.215659	0.598674	-0.014	0.379102	0.459038	-0.015	0.183931	0.524654	-0.053	0.00506217	0.0118611	0.006	0.65847	0.861652	-0.032	0.0865057	0.165417	-0.008	0.515126	0.851291	-0.023	0.267043	0.389764	-0.025	0.0899626	0.450779
PC.SL003652	PC	N	-0.01	0.0942282	0.16361	0.003	0.561183	0.844534	-0.025	2.06005e-06	7.97469e-06	0.002	0.730446	0.907086	-0.02	0.00103337	0.00292797	0.002	0.797897	0.92404	-0.013	0.0210699	0.052763	0.008	0.169202	0.611467	-0.011	0.0883919	0.161836	0.006	0.387682	0.755692
BMP3.SL003995	BMP3	N	0.008	0.0945534	0.163982	0.007	0.0791578	0.406671	0.01	0.0160081	0.0284941	0.006	0.166096	0.501708	0.009	0.0587743	0.101192	0.005	0.264404	0.581577	0.007	0.124825	0.219585	0.011	0.0153296	0.268554	0.01	0.0477093	0.098413	0.007	0.175474	0.574407
BMP6.SL003993	BMP6	N	0.013	0.0945423	0.163982	-0.002	0.663414	0.889542	0.019	0.00722998	0.013901	-0.001	0.817903	0.9391	0.022	0.00614971	0.0140472	-0.013	0.0502763	0.273028	0.007	0.385053	0.518551	0.003	0.560218	0.869578	0.01	0.224803	0.339348	0.001	0.916477	0.978124
DENR.SL007009	DENR	N	0.012	0.0945055	0.163982	-0.004	0.557918	0.842998	-0.011	0.110536	0.158536	-0.005	0.493666	0.795115	0.031	4.98512e-05	0.000199676	-0.024	0.0035164	0.0724266	0	0.971098	0.980811	0.013	0.0884864	0.49341	0.015	0.0694523	0.132842	0	0.999622	0.999894
GNPNAT1.SL020298	GNPNAT1	N	-0.012	0.0945396	0.163982	0.006	0.321616	0.702646	0.014	0.0481232	0.0765852	0.01	0.112741	0.409875	-0.013	0.0956014	0.152838	-0.004	0.591329	0.823967	-0.008	0.243586	0.365155	0.002	0.831873	0.953849	-0.008	0.322706	0.448426	0.006	0.473985	0.805132
KIRREL1.SL009098	KIRREL1	N	-0.009	0.0945244	0.163982	0.003	0.475167	0.801232	0.021	5.46023e-05	0.000163142	0.005	0.206512	0.550648	-0.002	0.687921	0.755553	0.001	0.793165	0.923352	-0.007	0.174172	0.282498	0	0.990106	0.996612	-0.009	0.141977	0.236799	0.002	0.714269	0.905501
UPRT.SL022288	UPRT	N	-0.007	0.0947917	0.164356	-0.003	0.426089	0.775455	-0.007	0.10144	0.146922	-0.001	0.807315	0.935168	-0.008	0.0967985	0.15445	0	0.966785	0.98954	-0.009	0.0556852	0.116365	-0.002	0.574728	0.872959	-0.011	0.0296794	0.0669013	-0.005	0.252298	0.653212
ASH1L.SL019786	ASH1L	N	-0.008	0.0948533	0.164424	-0.007	0.0570507	0.36046	-0.013	0.00794107	0.0151378	-0.012	0.00150206	0.0526581	-0.013	0.0144286	0.0297962	-0.003	0.505171	0.778045	-0.009	0.078544	0.15315	-0.006	0.0759518	0.467769	-0.012	0.0256348	0.0592749	-0.01	0.0167972	0.243129
BPIFB1.SL012736.1	BPIFB1	N	0.034	0.0949343	0.164526	0.012	0.40557	0.761438	0.088	2.40429e-06	9.20192e-06	0.015	0.296076	0.646224	0.02	0.360405	0.455737	-0.004	0.825337	0.935509	0.029	0.160097	0.26522	0.019	0.200947	0.639352	0.034	0.129808	0.220347	0.018	0.279039	0.675751
CA6.SL010288	CA6	N	-0.031	0.0950845	0.164747	-0.034	3.60473e-05	0.0110575	-0.06	0.000300563	0.000771798	-0.033	5.71795e-05	0.00978966	-0.043	0.0278369	0.0532023	-0.035	0.00046786	0.0249593	-0.038	0.0426116	0.0938119	-0.027	0.00212899	0.123414	-0.056	0.00571426	0.0169952	-0.028	0.00366951	0.125069
ACBD7.SL020184	ACBD7	N	0.006	0.0952399	0.164978	-0.003	0.303234	0.687818	0.002	0.505148	0.582808	-0.002	0.578117	0.841834	0.005	0.167934	0.245546	-0.005	0.166063	0.475147	0.005	0.168328	0.275547	-0.002	0.461058	0.820325	0.007	0.0779235	0.145654	-0.002	0.639862	0.877505
TNFRSF13B.SL004364	TNFRSF13B	N	0.008	0.0956036	0.165569	0.005	0.312553	0.693674	0.005	0.31491	0.393277	0.003	0.506726	0.80518	0.009	0.0731304	0.121669	-0.001	0.913023	0.966751	0.01	0.0425246	0.0936764	0.005	0.286216	0.709811	0.017	0.00251134	0.00848227	0.005	0.394752	0.760501
IL12B.IL23A.SL005184	IL12B	N	-0.017	0.0957545	0.165791	0.021	0.00357162	0.106289	-0.001	0.9379	0.954363	0.023	0.00125509	0.0485696	-0.008	0.449059	0.541785	0.032	3.28275e-05	0.00627864	-0.014	0.169433	0.276788	0.017	0.0196269	0.286836	-0.01	0.386356	0.513514	0.021	0.0142938	0.228266
JUP.SL006467	JUP	N	0.014	0.0957999	0.165831	0.005	0.377851	0.743929	0.05	1.09779e-10	8.26377e-10	0.004	0.408447	0.732876	0.014	0.125416	0.191798	-0.004	0.569595	0.812054	0.011	0.188623	0.300507	0.005	0.31004	0.723787	0.012	0.206781	0.318068	0.004	0.529824	0.833491
TSNARE1.SL018039	TSNARE1	N	0.005	0.0960387	0.166205	0.003	0.143082	0.512764	0.002	0.484475	0.563193	0.002	0.296427	0.646415	0.006	0.0616396	0.105233	0.002	0.369248	0.677062	0.005	0.111281	0.201885	0.005	0.070681	0.454513	0.007	0.0333508	0.0735718	0.004	0.120826	0.50538
PLXDC1.SL007521	PLXDC1	N	-0.012	0.0961069	0.166284	0.014	0.0102095	0.169015	0.001	0.832648	0.871971	0.012	0.0232935	0.201108	-0.015	0.0513438	0.0899769	0.01	0.0970603	0.371972	-0.012	0.111877	0.202495	0.015	0.0117176	0.241638	-0.01	0.232485	0.348798	0.023	0.000300395	0.0363828
LONP1.SL017422	LONP1	N	0.014	0.0963081	0.166593	0.004	0.552451	0.839665	0.034	1.825e-05	5.95552e-05	0.003	0.606573	0.856133	0.028	0.00247329	0.00636212	-0.008	0.266215	0.583301	0.012	0.167414	0.274317	0.007	0.358112	0.760014	0.014	0.144476	0.240097	0.021	0.00721414	0.172998
FAS.SL002731.2	FAS	N	-0.007	0.0963995	0.166712	0.003	0.327957	0.70825	-0.003	0.346807	0.426314	0.003	0.387499	0.719457	-0.012	0.00383155	0.00935273	0.005	0.192234	0.50912	-0.006	0.148424	0.251255	0	0.992566	0.997585	-0.007	0.089785	0.163811	0.004	0.199269	0.601482
SERPINE2.SL004457.1	SERPINE2	N	-0.016	0.096696	0.167185	-0.008	0.355128	0.730499	-0.024	0.0066075	0.0128282	-0.009	0.29265	0.642365	-0.022	0.0271477	0.0521015	-0.003	0.764742	0.913017	-0.01	0.313563	0.442232	-0.01	0.29155	0.713797	-0.015	0.16195	0.262442	-0.004	0.722121	0.907676
CD59.SL004557.1	CD59	N	0.01	0.0968042	0.167333	0.005	0.311463	0.693674	0.042	1.24454e-12	1.27609e-11	0.01	0.0613835	0.315807	0.022	0.00107816	0.00303651	0.004	0.51884	0.785946	0.013	0.0384995	0.0861178	-0.001	0.876473	0.967388	0.015	0.0249903	0.0580191	0.005	0.398361	0.761585
KLRF1.SL014209.1	KLRF1	N	-0.008	0.09684	0.167356	0	0.925189	0.981589	-0.006	0.194577	0.25993	-0.002	0.62548	0.866926	-0.011	0.0288518	0.0549219	0.007	0.0935536	0.364221	-0.01	0.0441265	0.0961692	0	0.95421	0.986744	-0.008	0.140742	0.235203	0.001	0.723529	0.908441
INPP5A.SL023696	INPP5A	N	0.012	0.0970035	0.167599	0.005	0.415475	0.766214	0.021	0.00229255	0.00491632	0.002	0.731958	0.907673	0.022	0.00595457	0.0136523	0.003	0.678164	0.871543	0.017	0.0295236	0.0693973	0.006	0.392725	0.778471	0.02	0.0205189	0.0491732	0.009	0.223508	0.62936
FCRLB.SL012568	FCRLB	N	-0.012	0.0971891	0.167872	-0.003	0.56308	0.845977	-0.008	0.219841	0.289219	-0.003	0.545923	0.825218	0.001	0.843079	0.880667	0	0.966824	0.98954	-0.013	0.0721182	0.142533	-0.002	0.710902	0.924302	-0.012	0.120678	0.208112	-0.001	0.843119	0.951652
H2AZ1.SL002093	H2AZ1	N	-0.009	0.097207	0.167872	0.004	0.497097	0.814155	-0.017	0.000360417	0.000908695	0.01	0.0861129	0.365818	-0.014	0.015293	0.0312915	0.001	0.909052	0.965441	-0.004	0.437114	0.567665	0.002	0.779794	0.942529	-0.002	0.682378	0.768708	0.003	0.664658	0.88498
PEX14.SL025959	PEX14	N	0.006	0.0972912	0.167978	0.008	0.0209585	0.236289	0.003	0.456919	0.535813	0.006	0.0747792	0.340456	0.005	0.241901	0.330895	0.006	0.140353	0.441221	0.007	0.0700476	0.139376	0.01	0.00464485	0.165997	0.011	0.00679916	0.0196527	0.009	0.0183043	0.25211
SETD3.SL023585	SETD3	N	0.016	0.0974695	0.168246	-0.002	0.771919	0.932994	-0.017	0.0567548	0.0886921	-0.002	0.798008	0.931938	0.006	0.572028	0.654967	0.009	0.21611	0.534163	0.009	0.336186	0.466717	0.004	0.589901	0.877166	0.025	0.0218288	0.0517397	-0.012	0.153573	0.546184
KDM4C.SL023244	KDM4C	N	0.029	0.0977245	0.168647	0.001	0.910519	0.977441	0.029	0.0779059	0.116954	0.001	0.928979	0.979504	0.058	0.00230163	0.00596851	0.009	0.537849	0.794631	0.023	0.198236	0.313313	0.012	0.384878	0.772726	0.018	0.365454	0.49222	0	0.989754	0.997204
GRAP.SL019920	GRAP	N	0.011	0.0977654	0.168678	-0.001	0.849943	0.963844	0.037	7.10778e-10	4.8051e-09	-0.002	0.75115	0.916418	0.004	0.524785	0.613834	0.005	0.40129	0.704578	0.008	0.223251	0.341388	0.004	0.485937	0.835633	0.024	0.000927771	0.00361198	-0.012	0.0703783	0.410884
SOCS7.SL006979	SOCS7	N	-0.005	0.0978384	0.168764	0.003	0.190985	0.575298	-0.01	0.000666463	0.00158889	0.003	0.239469	0.587264	-0.014	3.77108e-05	0.000155192	0.004	0.146902	0.450059	-0.003	0.303371	0.432163	0.002	0.525085	0.853348	-0.005	0.159615	0.259516	0.002	0.439396	0.790873
CCL7.SL000516	CCL7	N	0.008	0.0978957	0.168824	0.007	0.0804717	0.408979	0.011	0.0154218	0.0275705	0.008	0.0331733	0.232033	0.017	0.00157602	0.00426568	0.008	0.0761092	0.333304	0.007	0.198912	0.31398	0.006	0.130811	0.561506	0.009	0.108859	0.191315	0.003	0.541126	0.837983
PLXNB2.SL009948.1	PLXNB2	N	-0.01	0.098	0.168964	0.001	0.797578	0.944621	0.009	0.11873	0.168809	0.001	0.705571	0.896052	-0.004	0.500717	0.59094	0.008	0.0630785	0.306173	-0.011	0.0623394	0.127237	0.005	0.248415	0.681475	-0.013	0.0403018	0.0854414	-0.002	0.698385	0.897689
F11R.SL005192	F11R	N	-0.017	0.0980925	0.16903	-0.01	0.297728	0.68229	-0.059	9.56627e-10	6.33906e-09	-0.013	0.174377	0.512799	-0.038	0.000370072	0.00118507	-0.011	0.294321	0.611398	-0.022	0.0337698	0.077498	-0.002	0.794931	0.945161	-0.022	0.0493666	0.101151	-0.01	0.302504	0.693565
HBZ.SL017970	HBZ	N	-0.01	0.0981073	0.16903	0.006	0.16568	0.543554	-0.025	3.23445e-06	1.21552e-05	0.007	0.143977	0.465487	-0.013	0.0406329	0.0739346	0.003	0.6074	0.8331	-0.007	0.212684	0.329599	0.003	0.596198	0.88064	-0.004	0.502102	0.62063	0.006	0.220723	0.62744
PNKP.SL007610	PNKP	N	0.016	0.0980713	0.16903	0.007	0.389731	0.752675	0.054	1.69925e-08	9.21876e-08	0.018	0.0359946	0.240465	0.024	0.0234159	0.0456174	0.007	0.434623	0.727734	0.022	0.0282215	0.0669351	-0.004	0.611783	0.887309	0.015	0.183303	0.288844	0.007	0.459025	0.798558
SMIM13.SL020075	SMIM13	N	-0.005	0.0981339	0.169036	0.001	0.629619	0.876064	-0.012	7.85926e-05	0.000227974	0.002	0.533373	0.818974	-0.01	0.00384038	0.00936808	0.002	0.477636	0.75821	-0.004	0.213938	0.330606	0.002	0.505808	0.847675	-0.003	0.419575	0.545937	0.001	0.869586	0.964513
CLPSL2.SL012589	CLPSL2	N	-0.009	0.098207	0.169123	0.004	0.412807	0.764357	-0.005	0.326446	0.404936	0.001	0.897897	0.969583	-0.012	0.0438949	0.0788181	0.006	0.320003	0.637534	-0.011	0.0599781	0.123375	0.005	0.32132	0.731918	-0.013	0.0390387	0.0831606	0.01	0.0804136	0.430478
COMMD1.SL019736	COMMD1	N	0.035	0.0983745	0.169372	-0.003	0.796826	0.944491	0.03	0.118431	0.168514	-0.003	0.759358	0.919402	0.05	0.0259723	0.0500676	-0.012	0.346739	0.65825	0.032	0.13505	0.233307	-0.003	0.797618	0.945161	0.019	0.428053	0.55479	-0.002	0.882784	0.967893
MATN3.SL006992	MATN3	N	0.016	0.0985009	0.16955	-0.003	0.644552	0.883047	0.055	4.55436e-10	3.13357e-09	-0.002	0.711132	0.898749	0.009	0.371025	0.466443	0	0.961225	0.986415	0.022	0.0221861	0.0549391	-0.009	0.160496	0.603722	0.022	0.0328725	0.0727404	-0.004	0.581628	0.855701
TAC4.SL012649	TAC4	N	0.005	0.0986446	0.169757	0.002	0.343537	0.721472	0.006	0.0488784	0.0776862	0.002	0.486111	0.790628	0.005	0.126862	0.193647	-0.003	0.346582	0.65825	0.005	0.0809803	0.156765	0.003	0.237257	0.670134	0.005	0.119294	0.20616	0.004	0.16603	0.565101
TNFSF9.SL003735	TNFSF9	N	-0.008	0.0987598	0.169916	0.004	0.322695	0.703714	-0.007	0.115351	0.164831	0.004	0.269232	0.619756	-0.004	0.413256	0.507972	0.006	0.155727	0.461843	-0.007	0.112221	0.202742	0.002	0.589591	0.877166	-0.008	0.119369	0.206212	0.003	0.488709	0.814368
FAM89B.SL023635	FAM89B	N	-0.008	0.098893	0.170105	0.002	0.671365	0.892003	-0.004	0.349771	0.429129	-0.002	0.66853	0.885885	-0.013	0.00786164	0.0174277	0.001	0.91164	0.966751	-0.009	0.0517477	0.109915	0.004	0.349629	0.753191	-0.014	0.00770051	0.0218379	0.009	0.0629282	0.391944
APOH.SL000282	APOH	N	0.008	0.0990131	0.170272	0.003	0.566043	0.84751	-0.014	0.00392337	0.00799517	0.003	0.601656	0.853216	0.004	0.445534	0.538768	0.008	0.163895	0.471244	0.007	0.199157	0.314036	0.003	0.5978	0.881259	0.012	0.0366404	0.0791279	-0.005	0.374852	0.751951
ARFIP1.SL020128	ARFIP1	N	0.015	0.099073	0.170335	-0.004	0.61968	0.87331	0.014	0.122297	0.173178	0	0.979808	0.993711	0.004	0.631772	0.707078	0.002	0.838726	0.940949	0.018	0.0601609	0.123615	-0.008	0.269656	0.698585	0.008	0.41946	0.545884	0.002	0.810643	0.942507
ENPP5.SL012863	ENPP5	N	-0.017	0.0997464	0.171453	-0.02	1.74631e-05	0.00714242	-0.05	3.0277e-07	1.33954e-06	-0.02	1.68068e-05	0.00562415	-0.047	3.08585e-05	0.000129966	-0.026	2.08883e-06	0.00111037	-0.017	0.0985801	0.183594	-0.02	6.81529e-05	0.0199135	-0.029	0.0125346	0.0326245	-0.025	3.11675e-06	0.00258923
SIGLEC14.SL014292.2	SIGLEC14	N	0.028	0.099962	0.171783	0.021	0.00503782	0.125311	0.056	0.000259427	0.00067751	0.021	0.00438509	0.0922559	0.056	0.00199043	0.00526537	0.014	0.102309	0.37784	0.022	0.192112	0.305207	0.025	0.00224133	0.126928	0.039	0.0387494	0.0827244	0.027	0.00248927	0.101249
RELN.SL012470	RELN	N	0.014	0.100473	0.172622	-0.011	0.0451298	0.326038	0.013	0.0881477	0.129763	-0.01	0.0632903	0.318628	0.011	0.232556	0.320314	-0.013	0.0383767	0.23822	0.011	0.199518	0.314529	-0.005	0.367249	0.765461	-0.002	0.862175	0.907669	-0.003	0.637458	0.876534
TLN2.SL016540	TLN2	N	0.014	0.100575	0.172756	0.001	0.933642	0.984448	0.032	0.000296884	0.000762883	0.001	0.917489	0.975889	0.006	0.468271	0.558825	0.008	0.42325	0.71979	0.013	0.146536	0.248916	0.003	0.682484	0.912462	0.018	0.0585579	0.115453	0.009	0.345455	0.727888
CEACAM7.SL014937	CEACAM7	N	0.013	0.100622	0.172796	-0.011	0.0530943	0.3453	0.015	0.0320009	0.0532891	-0.011	0.0564265	0.303076	0.024	0.00343115	0.00849365	-0.018	0.00397802	0.0759127	0.008	0.309814	0.438635	-0.005	0.363748	0.762971	0.01	0.221382	0.335215	-0.01	0.169199	0.56924
RNF34.SL020103	RNF34	N	-0.006	0.100725	0.172933	0.007	0.0466254	0.330372	-0.013	0.000246264	0.000646344	0.006	0.0706865	0.331472	-0.014	0.000677873	0.00201474	0.009	0.0163177	0.150918	-0.004	0.277012	0.403354	0.007	0.0331874	0.339375	-0.006	0.163716	0.264547	0.001	0.695187	0.896855
MRFAP1L1.SL022114	MRFAP1L1	N	-0.006	0.100802	0.173025	0	0.987411	0.997052	0.004	0.239442	0.310894	-0.001	0.664635	0.883916	-0.008	0.0426186	0.076946	0.004	0.26283	0.579501	-0.007	0.080836	0.156606	-0.001	0.724716	0.927149	-0.007	0.0746895	0.140846	-0.006	0.0655756	0.397072
SF3B4.SL020108	SF3B4	N	0.005	0.101075	0.173453	-0.001	0.61038	0.869282	0.006	0.0417413	0.0675531	-0.002	0.54112	0.82242	0.005	0.145979	0.217991	-0.001	0.739051	0.898579	0.003	0.386307	0.519641	0	0.870208	0.966432	0.006	0.124931	0.213594	-0.005	0.157653	0.552687
SIRT2.SL006629	SIRT2	N	0.015	0.101166	0.173569	-0.013	0.146351	0.517999	-0.015	0.0763479	0.115014	-0.019	0.0272657	0.214968	0.011	0.266472	0.358183	-0.017	0.10606	0.384128	0.01	0.264449	0.389608	-0.004	0.575099	0.872959	0.016	0.0920489	0.167036	0.005	0.623324	0.871092
DPYSL2.SL008214	DPYSL2	N	-0.034	0.101357	0.173855	0.003	0.833063	0.957145	-0.04	0.0343366	0.0567677	0.002	0.891393	0.967625	-0.021	0.320494	0.417015	0.009	0.601525	0.829668	-0.03	0.166327	0.273271	-0.007	0.652232	0.900015	-0.036	0.133411	0.22496	0.003	0.87532	0.966133
LCT.SL018796	LCT	N	-0.046	0.101406	0.1739	-0.003	0.851187	0.964364	-0.058	0.0253428	0.0431285	-0.008	0.60738	0.856451	-0.046	0.121838	0.187067	0.023	0.220855	0.538745	-0.046	0.107933	0.197319	-0.004	0.786257	0.942529	-0.061	0.049285	0.101054	-0.002	0.919041	0.978591
CEP43.SL019465	CEP43	N	-0.007	0.101779	0.174499	0.005	0.282389	0.666758	-0.006	0.165133	0.225006	0.003	0.459539	0.770117	-0.011	0.0248213	0.0480493	0.003	0.532739	0.791655	-0.009	0.0637289	0.129427	0.009	0.0552161	0.414603	0.004	0.442287	0.568456	0.006	0.246269	0.647975
TNFSF18.SL004326	TNFSF18	N	-0.006	0.101854	0.174586	0.004	0.290498	0.676358	-0.006	0.119406	0.169606	0.002	0.517271	0.811281	-0.011	0.00796194	0.0176076	0.003	0.436181	0.729644	-0.003	0.388755	0.52179	0.004	0.31679	0.727642	-0.005	0.213339	0.325736	0.006	0.18244	0.582215
Human.SL023765	Human	N	-0.012	0.101885	0.174599	0.011	0.0368432	0.298831	0.01	0.136934	0.191345	0.011	0.0425028	0.260764	-0.013	0.0905493	0.145678	0.014	0.0245252	0.185396	-0.014	0.0607353	0.124529	0.013	0.0259278	0.311926	0.006	0.500832	0.619685	0.004	0.504101	0.821605
SNRPD3.SL013063	SNRPD3	N	-0.008	0.101966	0.174697	0.002	0.577572	0.852975	-0.002	0.616407	0.686276	0.001	0.885493	0.965271	-0.012	0.0174509	0.035182	-0.004	0.421873	0.719275	-0.009	0.0629287	0.128191	0.004	0.336121	0.743769	-0.012	0.0179771	0.0441148	0.008	0.090219	0.451524
CHRNB3.SL021685	CHRNB3	N	0.008	0.101991	0.1747	-0.004	0.257951	0.64571	0.011	0.00990987	0.018531	-0.004	0.266662	0.617825	0.009	0.0941434	0.150834	-0.006	0.204982	0.52269	0.005	0.299883	0.428354	-0.002	0.643956	0.898074	0.009	0.0848212	0.155918	-0.005	0.296214	0.689465
CCDC149.SL023564	CCDC149	N	0.009	0.102173	0.17497	0.006	0.272305	0.656297	-0.011	0.0709525	0.108036	0.004	0.426223	0.747286	0.006	0.328688	0.424801	0.013	0.0313682	0.215422	0.01	0.0640845	0.129934	0.001	0.908822	0.97541	0.007	0.224471	0.338916	0.004	0.449376	0.795398
PRKAR2A.SL016404	PRKAR2A	N	-0.007	0.102229	0.175025	-0.004	0.345835	0.723862	-0.001	0.741409	0.79636	-0.005	0.167551	0.50479	-0.014	0.00179122	0.004797	-0.006	0.172932	0.484631	-0.011	0.00942399	0.0270908	0.002	0.667711	0.905784	-0.007	0.133395	0.22496	-0.005	0.229152	0.633245
TRAPPC3.SL019699	TRAPPC3	N	0.015	0.102285	0.17508	0.012	0.0852708	0.415462	0.031	0.000359721	0.000907437	0.012	0.0760031	0.34225	0.004	0.663757	0.733721	0.016	0.0475233	0.263851	0.015	0.0975209	0.182174	0.014	0.0516958	0.405308	0.024	0.0176639	0.0435214	0.018	0.0243225	0.278913
SNRPD2.SL013062	SNRPD2	N	0.008	0.102439	0.175303	0.002	0.568589	0.849226	0.032	6.99545e-11	5.43516e-10	0.006	0.174708	0.513454	0.015	0.0060812	0.0139166	0.004	0.407127	0.707979	0.005	0.326242	0.456095	0.007	0.108998	0.530015	0.012	0.03142	0.0700909	0	0.975263	0.992657
CUL1.SL010967	CUL1	N	0.006	0.102524	0.175368	0.003	0.355884	0.730542	0.001	0.666692	0.732456	0.002	0.54236	0.823106	0.011	0.00295073	0.00741661	-0.004	0.252663	0.56971	0.005	0.184925	0.295896	0.005	0.13964	0.573676	0.004	0.294705	0.419126	0.005	0.215748	0.621172
EIF4EBP2.SL008378.1	EIF4EBP2	N	0.009	0.102508	0.175368	0	0.953069	0.989965	-0.003	0.56972	0.642309	-0.002	0.702111	0.895872	0.005	0.410058	0.505078	0.01	0.0420782	0.249019	0.006	0.309379	0.438272	0.005	0.307942	0.723382	0.01	0.0938308	0.169684	-0.001	0.831943	0.948546
CD207.SL010610	CD207	N	-0.005	0.102608	0.175471	0.001	0.612161	0.870025	-0.008	0.00413082	0.00838002	0.002	0.415049	0.73771	-0.007	0.035631	0.066008	0.006	0.0793249	0.337292	-0.004	0.212004	0.329058	0	0.99586	0.998436	-0.003	0.425364	0.551909	0.001	0.778805	0.932657
IL36G.SL005180	IL36G	N	-0.008	0.103072	0.176223	0.002	0.548167	0.839037	-0.008	0.0475839	0.0758416	0.004	0.294132	0.643508	-0.011	0.0314146	0.0592035	0.003	0.408227	0.708586	-0.007	0.123533	0.217832	0.001	0.894561	0.970944	-0.01	0.0585466	0.115453	0.001	0.871677	0.964716
WNT11.SL006422	WNT11	N	-0.005	0.103142	0.176301	0.005	0.109654	0.455303	0.003	0.247141	0.319595	0.006	0.0455966	0.270275	-0.01	0.0030745	0.0076988	0.004	0.227185	0.544502	-0.003	0.362996	0.494737	0.004	0.248624	0.681475	-0.004	0.237132	0.354254	0.005	0.167786	0.568502
FETUB.SL006777	FETUB	N	-0.013	0.103374	0.17664	-0.004	0.411684	0.763622	0.004	0.595398	0.666158	-0.004	0.498331	0.799458	-0.014	0.0931597	0.149356	-0.003	0.573141	0.81394	-0.012	0.119168	0.212014	-0.003	0.612752	0.887309	-0.01	0.242622	0.360692	0.001	0.848745	0.953236
LRRC74A.SL018481	LRRC74A	N	0.008	0.103388	0.17664	0.004	0.303901	0.687983	0.003	0.447679	0.526655	0.003	0.48442	0.789566	0.004	0.43571	0.529062	0.003	0.514562	0.783612	0.007	0.123524	0.217832	0.009	0.0556554	0.415553	0.011	0.0296183	0.0668045	0.003	0.555028	0.842846
CTSH.SL000346	CTSH	N	-0.02	0.103959	0.177575	0.006	0.387607	0.751729	-0.006	0.611147	0.681457	0.006	0.369053	0.706256	-0.007	0.571509	0.65455	0.016	0.0519457	0.276553	-0.022	0.0756692	0.148435	0.004	0.605207	0.883423	-0.009	0.48534	0.606584	0.003	0.681831	0.890667
CYSRT1.SL023179	CYSRT1	N	-0.025	0.104208	0.177876	0.005	0.605589	0.868567	0.014	0.319009	0.397318	0.001	0.939499	0.982331	-0.037	0.026474	0.0509547	-0.009	0.401707	0.704806	-0.027	0.0796915	0.154881	0.004	0.697251	0.919262	-0.029	0.0843061	0.15525	-0.001	0.936311	0.98145
FN1.SL010348	FN1	N	0.03	0.10416	0.177876	0.015	0.434958	0.782733	-0.083	2.62808e-05	8.31452e-05	-0.021	0.304724	0.653855	-0.005	0.797727	0.844288	0.061	0.00834139	0.108491	0.041	0.0328146	0.0757974	0.002	0.919778	0.978755	0.027	0.184662	0.290488	0.03	0.169792	0.56995
PIN1.SL013908.1	PIN1	N	0.014	0.104186	0.177876	-0.001	0.861438	0.967567	-0.004	0.635573	0.703834	-0.005	0.542482	0.823115	0.04	2.94545e-06	1.51216e-05	-0.021	0.0114601	0.126495	0.014	0.119572	0.212539	-0.005	0.592382	0.878903	0.011	0.253974	0.374175	0.006	0.537734	0.836955
HSPB1.SL000448	HSPB1	N	0.021	0.104315	0.177976	-0.002	0.830832	0.956524	0.047	7.04051e-05	0.000206174	-0.002	0.839878	0.94805	0.048	0.000385406	0.00122883	-0.02	0.0664884	0.314379	0.016	0.213194	0.329942	0.006	0.542547	0.861227	0.029	0.0371364	0.0800462	-0.014	0.196119	0.597667
PCDHB1.SL018623	PCDHB1	N	-0.006	0.104302	0.177976	0.004	0.203179	0.588268	0.001	0.78999	0.837544	0.003	0.331706	0.674032	-0.008	0.0215718	0.0424757	0.003	0.339703	0.652205	-0.004	0.231876	0.351825	0.005	0.141686	0.576311	-0.006	0.115543	0.200998	0.005	0.155266	0.548759
H2AC1.SL022926	H2AC1	N	0.034	0.104425	0.178122	0.024	0.259564	0.647327	0.029	0.13789	0.192518	0.036	0.0913145	0.375144	0.054	0.019482	0.0387535	0.014	0.596089	0.826442	0.044	0.0399023	0.0888837	0.018	0.390438	0.777177	0.058	0.0121709	0.0318529	0.013	0.589481	0.858567
LAMA4.SL008212	LAMA4	N	0.009	0.104474	0.178165	0	0.933804	0.984448	0.019	0.000206468	0.000549999	-0.002	0.64711	0.8785	0.004	0.468782	0.559166	-0.007	0.196757	0.513844	0.005	0.331627	0.461804	0.003	0.503821	0.846446	0.01	0.107005	0.188598	0.005	0.411459	0.769888
CEP20.SL022044	CEP20	N	-0.01	0.104833	0.178703	-0.01	0.0705977	0.39144	-0.019	0.00138675	0.00311448	-0.008	0.164961	0.500596	-0.016	0.0144548	0.0298418	-0.005	0.411261	0.711063	-0.015	0.0189967	0.0485603	-0.004	0.464153	0.821358	-0.002	0.82559	0.880231	-0.011	0.0907934	0.45286
COLEC12.SL007471.1	COLEC12	N	-0.007	0.104954	0.178703	-0.003	0.354267	0.730499	-0.016	6.7222e-05	0.000197718	-0.004	0.197348	0.540807	-0.011	0.0144146	0.0297755	-0.003	0.424806	0.721269	-0.005	0.199895	0.314854	-0.003	0.349789	0.753191	-0.008	0.0743766	0.140428	-0.007	0.0606185	0.388866
DNAJB6.SL019538	DNAJB6	N	0.008	0.104959	0.178703	-0.002	0.63706	0.879982	0	0.980466	0.98614	-0.001	0.776508	0.92618	0.011	0.0473941	0.0840945	0	0.933263	0.974958	0.008	0.129799	0.226387	-0.003	0.493705	0.839849	0.01	0.0998225	0.178242	0	0.982612	0.994992
GMPS.SL007258	GMPS	N	0.022	0.104943	0.178703	-0.004	0.727544	0.918921	-0.097	4.33608e-12	4.09784e-11	-0.019	0.105224	0.395637	0.035	0.0198624	0.0394355	-0.003	0.809077	0.928013	0.016	0.228522	0.347886	-0.008	0.558586	0.868859	0.036	0.0184367	0.0450635	0.004	0.772967	0.929929
UBL7.SL019477	UBL7	N	-0.013	0.104876	0.178703	-0.011	0.113251	0.461915	-0.025	0.00211938	0.00457697	-0.015	0.0395017	0.252681	-0.016	0.0641445	0.108884	-0.028	0.000575949	0.0286496	-0.017	0.0502337	0.107163	-0.006	0.469888	0.822668	-0.007	0.46655	0.589048	-0.006	0.474308	0.805132
ULBP3.SL005229	ULBP3	N	0.009	0.104959	0.178703	0.001	0.861866	0.967567	0.004	0.466629	0.545549	0.002	0.734688	0.908427	0.014	0.0180667	0.0362944	0.003	0.505224	0.778045	0.01	0.0661433	0.133301	-0.003	0.599517	0.881435	0.011	0.0773882	0.144859	-0.002	0.743801	0.916616
VPS9D1.SL023577	VPS9D1	N	-0.015	0.104936	0.178703	0.001	0.921058	0.980349	0.009	0.292907	0.369813	0.002	0.78744	0.929205	-0.01	0.308775	0.404484	0.004	0.624106	0.843757	-0.02	0.0327983	0.0757974	0.005	0.480416	0.832078	-0.014	0.158127	0.257521	-0.001	0.853825	0.956519
NR3C1.SL006914	NR3C1	N	0.008	0.104994	0.178721	0.005	0.189546	0.574017	0	0.938315	0.954582	0.003	0.416326	0.73897	0.005	0.363504	0.458554	0.007	0.144969	0.446928	0.008	0.114282	0.205468	0.004	0.378619	0.770637	0.008	0.145283	0.241004	0.006	0.214343	0.619551
DNPH1.SL008449	DNPH1	N	0.007	0.105237	0.179093	0.004	0.252971	0.641754	-0.016	3.42167e-05	0.000106243	0.003	0.455382	0.767824	0.01	0.0208444	0.0411854	0.002	0.602685	0.829726	0.004	0.321263	0.45076	0.008	0.035908	0.348673	0.007	0.115071	0.200368	0.008	0.0870428	0.441329
FCRL5.SL012789	FCRL5	N	-0.008	0.105318	0.179189	0.003	0.45296	0.791385	0.001	0.896398	0.920017	0.003	0.426968	0.747879	-0.018	0.000583809	0.00176364	0.005	0.216729	0.534706	-0.007	0.14607	0.248295	0.002	0.67037	0.907316	-0.009	0.102195	0.181554	0	0.998506	0.999456
KCTD2.SL014951	KCTD2	N	-0.023	0.105368	0.179234	-0.015	0.15612	0.532638	0.01	0.464732	0.543591	-0.014	0.199203	0.542558	0.017	0.266661	0.358306	-0.029	0.0136249	0.136613	-0.025	0.0869774	0.16606	-0.013	0.252315	0.684681	0.038	0.0138475	0.0354346	-0.012	0.326383	0.714451
ECRG4.SL017442	ECRG4	N	0.009	0.105442	0.179285	0.004	0.450877	0.790536	0.023	1.63173e-05	5.37486e-05	0.003	0.487469	0.791694	0.012	0.0530485	0.0925897	-0.004	0.425463	0.721819	0.008	0.19224	0.305344	0.008	0.115202	0.541573	0.011	0.0940134	0.169889	0.007	0.205199	0.607736
RFXAP.SL019868	RFXAP	N	-0.005	0.105447	0.179285	0.007	0.0166793	0.213553	-0.005	0.0937606	0.137039	0.008	0.0128809	0.153568	-0.007	0.0305484	0.0577548	0.001	0.859183	0.948472	-0.005	0.153767	0.258086	0.006	0.0422514	0.373929	-0.003	0.394592	0.52201	0.006	0.0591933	0.386698
GRP.SL002071.1	GRP	N	0.008	0.105551	0.17942	0.005	0.110086	0.455303	0.007	0.0751151	0.113422	0.005	0.125476	0.434093	0.012	0.0128512	0.0269393	0.004	0.278445	0.595732	0.007	0.105684	0.194129	0.005	0.0896099	0.494115	0.012	0.0227766	0.053658	0.004	0.250602	0.652004
SIT1.SL007783	SIT1	N	-0.016	0.105677	0.179593	-0.002	0.682044	0.895937	-0.017	0.0491355	0.0780443	-0.005	0.402645	0.731016	-0.019	0.0589878	0.101536	0.002	0.75111	0.904724	-0.017	0.0798678	0.155144	-0.003	0.632833	0.894314	-0.013	0.207116	0.318393	-0.009	0.157857	0.553138
ASB8.SL021955	ASB8	N	-0.006	0.105758	0.179689	-0.002	0.423559	0.773566	0.002	0.475782	0.554577	-0.004	0.163866	0.499237	-0.011	0.0042396	0.0101833	-0.004	0.190858	0.508438	-0.005	0.207911	0.324357	-0.001	0.691639	0.916966	-0.005	0.240365	0.357777	-0.001	0.692754	0.895778
PDZD11.SL012543	PDZD11	N	-0.005	0.105804	0.179724	0	0.961397	0.991289	-0.007	0.0231341	0.0397473	0	0.910704	0.973615	-0.004	0.199732	0.283155	0.004	0.213859	0.531656	-0.007	0.0379868	0.0852879	0.001	0.67623	0.909471	-0.007	0.0426553	0.0897481	-0.003	0.380569	0.753765
PITX3.SL014646	PITX3	N	0.007	0.105853	0.179766	0.008	0.0272323	0.26484	0.015	7.28421e-05	0.000212961	0.009	0.0199883	0.188822	0.012	0.00424211	0.010186	0.006	0.153409	0.459479	0.006	0.159071	0.263995	0.008	0.0365475	0.351257	0	0.945127	0.965177	0.007	0.0826503	0.434166
CEACAM20.SL018233	CEACAM20	N	-0.01	0.106148	0.180226	0.007	0.0779204	0.403578	-0.005	0.397328	0.477183	0.007	0.0964749	0.382706	-0.012	0.0668014	0.11246	0.004	0.343714	0.655476	-0.01	0.0779403	0.152322	0.007	0.108227	0.529414	-0.013	0.0526174	0.106332	0.004	0.363114	0.744216
FAF2.SL017982	FAF2	N	0.015	0.106239	0.180297	0.018	0.0472187	0.332019	-0.021	0.0265251	0.0449122	0.02	0.0308439	0.22404	0.015	0.104567	0.164915	0.023	0.0287158	0.203863	0.01	0.31047	0.439132	0.026	0.00624842	0.195748	0.016	0.142614	0.237593	0.023	0.0325932	0.310295
SCMH1.SL019785	SCMH1	N	-0.009	0.106233	0.180297	-0.003	0.468487	0.798843	-0.001	0.852557	0.887267	-0.001	0.908508	0.97343	-0.002	0.737765	0.79558	-0.01	0.0621097	0.303343	-0.008	0.126984	0.22253	-0.003	0.583734	0.874901	-0.007	0.244658	0.363078	0	0.947136	0.984116
CLSTN2.SL021519	CLSTN2	N	0.014	0.106644	0.180943	-0.019	0.00288038	0.098952	0.006	0.459159	0.53784	-0.019	0.0026659	0.0700753	-0.002	0.828631	0.868876	-0.014	0.0375514	0.236083	0.013	0.111324	0.201914	-0.019	0.00454855	0.163348	0.013	0.165511	0.266862	-0.023	0.00172201	0.0904843
BTG2.SL007329	BTG2	N	0.01	0.106778	0.181129	-0.001	0.813055	0.950771	0.025	7.22933e-06	2.54044e-05	-0.002	0.69376	0.893562	0.008	0.235783	0.324092	-0.008	0.218385	0.537012	0.008	0.173004	0.281409	0.004	0.47127	0.823911	0.013	0.0557754	0.111188	0.001	0.918339	0.978591
ROBO2.SL007680	ROBO2	N	-0.01	0.10684	0.181192	-0.006	0.270914	0.656167	-0.001	0.903367	0.926008	-0.005	0.414239	0.737338	-0.001	0.887566	0.913628	-0.008	0.184403	0.500765	-0.015	0.0192571	0.0490726	-0.002	0.704962	0.92163	-0.009	0.203512	0.314232	-0.015	0.0235481	0.276935
PMEPA1.SL013855	PMEPA1	N	-0.005	0.106936	0.181314	0.003	0.237044	0.623326	-0.009	0.00296017	0.00620524	0.003	0.29399	0.643508	-0.008	0.0302329	0.0572612	0.001	0.724805	0.892161	-0.006	0.0880357	0.167472	0.003	0.227004	0.662836	-0.008	0.0230168	0.054172	0.001	0.870114	0.964581
CHMP1B.SL008779	CHMP1B	N	0.015	0.10702	0.181392	-0.002	0.822444	0.953956	0.031	0.000921461	0.0021373	0	0.976911	0.993284	0.065	8.68133e-12	1.30967e-10	-0.028	0.00612386	0.0927304	0.018	0.0597188	0.122945	-0.006	0.516804	0.851971	0.015	0.169988	0.272707	0.005	0.664904	0.88498
SPINK6.SL012596	SPINK6	N	-0.015	0.107032	0.181392	0.012	0.0938617	0.426069	-0.009	0.291933	0.368836	0.008	0.271612	0.622264	-0.022	0.019601	0.0389692	0.016	0.0472294	0.263411	-0.014	0.126244	0.221419	0.008	0.240348	0.67389	-0.011	0.280229	0.404043	0.005	0.58626	0.857982
PLXNC1.SL006406	PLXNC1	N	0.014	0.107093	0.181455	-0.001	0.809494	0.949523	0.015	0.0553205	0.0867025	-0.001	0.891181	0.967625	0.031	0.000780555	0.00227672	0	0.944877	0.980573	0.007	0.437621	0.568213	0.005	0.393219	0.778611	0.01	0.302571	0.426321	-0.005	0.506977	0.822358
UBE2N.UBE2V2.SL022696	UBE2N	N	-0.015	0.107252	0.181682	0.004	0.657097	0.887623	-0.061	2.25538e-11	1.89978e-10	-0.002	0.811732	0.937408	0.014	0.133948	0.202947	-0.018	0.0730358	0.327062	-0.011	0.270156	0.395563	-0.001	0.942785	0.984431	-0.024	0.021925	0.0519215	0.011	0.321716	0.709761
A1CF.SL019697	A1CF	N	-0.011	0.107466	0.181996	0.001	0.811935	0.950464	0.015	0.0243006	0.0415495	0	0.973474	0.992044	-0.019	0.00991762	0.0214305	0	0.961141	0.986415	-0.009	0.182107	0.292584	-0.001	0.797118	0.945161	-0.013	0.0816669	0.151215	0.003	0.633241	0.876154
SLCO5A1.SL019571	SLCO5A1	N	-0.008	0.107487	0.181996	0.002	0.481499	0.804655	0.001	0.886811	0.912977	0.002	0.467327	0.777312	-0.004	0.504562	0.59481	-0.001	0.885193	0.958845	-0.01	0.0579816	0.12004	0.003	0.407931	0.788488	-0.011	0.0531561	0.107156	0.003	0.434866	0.787738
HAAO.SL008466	HAAO	N	0.019	0.107711	0.182333	-0.004	0.606391	0.868567	0.01	0.330579	0.409305	-0.005	0.530597	0.818618	-0.003	0.833514	0.872506	-0.002	0.793573	0.923369	0.014	0.236674	0.357194	0	0.988282	0.996057	0.017	0.187965	0.29455	-0.007	0.464644	0.801333
ILF2.SL014917	ILF2	N	0.006	0.10776	0.182374	0.002	0.477803	0.802095	0.011	0.00150176	0.00334119	0.004	0.25919	0.610196	0.003	0.401528	0.496747	-0.002	0.59173	0.823967	0.004	0.295578	0.423808	0.004	0.153428	0.595532	0.005	0.187332	0.293683	-0.001	0.819316	0.944282
RGS16.SL022204	RGS16	N	0.008	0.108021	0.182774	-0.007	0.0762507	0.402273	0.026	7.23544e-09	4.16151e-08	-0.008	0.0562492	0.302909	0.005	0.358269	0.453504	-0.011	0.0173126	0.155251	0.007	0.168113	0.275278	-0.002	0.663431	0.904359	0.01	0.0667015	0.128683	-0.005	0.295933	0.689448
VSIR.SL025872	VSIR	N	0.019	0.108467	0.183487	-0.014	0.179487	0.562531	-0.015	0.19109	0.255876	-0.023	0.0217629	0.196346	0.019	0.133296	0.202001	-0.024	0.0427633	0.250856	0.011	0.341276	0.471471	-0.008	0.442155	0.80875	0.009	0.450907	0.575816	-0.015	0.20776	0.610923
CALN1.SL018094	CALN1	N	-0.006	0.108744	0.183914	0.006	0.0809307	0.409427	-0.01	0.00522163	0.0103896	0.006	0.108664	0.402408	-0.012	0.00286706	0.00723348	0.007	0.113892	0.3986	-0.004	0.266609	0.392084	0.007	0.0721638	0.456418	-0.003	0.452083	0.576718	0.004	0.271317	0.671632
MYCT1.SL016488	MYCT1	N	0.006	0.108859	0.184065	0.002	0.49609	0.813441	-0.002	0.635971	0.704085	0.002	0.635147	0.871894	0.001	0.779307	0.829443	0.007	0.0626745	0.304964	0.004	0.271997	0.397838	0.006	0.089913	0.494187	0.008	0.0554917	0.110773	0.002	0.666292	0.886063
ITGB6.SL013747	ITGB6	N	-0.007	0.109006	0.184272	0.001	0.697579	0.901928	-0.003	0.407342	0.487381	0.001	0.851739	0.952674	-0.01	0.0469554	0.0834184	0.007	0.0572999	0.291181	-0.007	0.135066	0.233307	0	0.949593	0.985479	-0.009	0.0760094	0.142714	0	0.935787	0.981376
MEOX2.SL020979	MEOX2	N	0.008	0.109053	0.184309	0.007	0.117303	0.470184	-0.015	0.00402915	0.0081924	0.009	0.0583053	0.307485	0.019	0.000581043	0.00175673	0.004	0.410522	0.710286	0.01	0.0642054	0.130086	0.005	0.289483	0.713135	0.003	0.563212	0.67435	0.016	0.00359496	0.123988
GSTA3.SL000670	GSTA3	N	-0.014	0.109295	0.184675	0.001	0.930482	0.983125	-0.005	0.521525	0.597861	-0.004	0.509242	0.806794	-0.016	0.0633773	0.107931	0	0.944283	0.980509	-0.012	0.145157	0.247029	0.001	0.817855	0.949595	-0.016	0.0725198	0.137471	0.001	0.874804	0.965976
EIF2B1.SL019240	EIF2B1	N	-0.022	0.10965	0.185233	-0.023	0.0699027	0.390722	-0.062	2.02721e-06	7.85902e-06	-0.033	0.00989737	0.135688	-0.029	0.0372942	0.06864	-0.034	0.0220323	0.17669	-0.018	0.192298	0.305371	-0.02	0.121715	0.551093	-0.001	0.931285	0.957024	-0.012	0.447217	0.795382
PIAS4.SL019096	PIAS4	N	0.008	0.109744	0.185348	0.012	0.0113777	0.179032	0.01	0.0382129	0.0625163	0.015	0.00189855	0.0592252	0.012	0.0324108	0.0608074	0.016	0.0035702	0.0728083	0.009	0.0972137	0.181831	0.009	0.0574172	0.420184	0.005	0.38528	0.512453	0.012	0.0319623	0.308799
CWF19L1.SL023271	CWF19L1	N	-0.012	0.110057	0.185835	0.006	0.390177	0.752747	-0.003	0.630031	0.698748	0.014	0.0554727	0.301134	0.014	0.0940277	0.150682	-0.004	0.625203	0.843766	-0.01	0.184683	0.295804	0.005	0.545045	0.861743	-0.016	0.0689963	0.132169	0.008	0.376998	0.752768
MGA.SL019521	MGA	N	-0.008	0.110221	0.186069	-0.009	0.0106213	0.172995	-0.015	0.000649699	0.00155245	-0.012	0.00100974	0.0428461	-0.016	0.00187181	0.00499104	-0.01	0.0263949	0.193932	-0.009	0.0544881	0.114348	-0.008	0.0420026	0.373008	-0.01	0.0479066	0.0987148	-0.006	0.131198	0.522896
NUDT11.SL023337	NUDT11	N	0.012	0.110333	0.186216	0.003	0.687796	0.897634	0.031	2.65114e-05	8.3803e-05	0.012	0.0641786	0.320205	0.014	0.0604959	0.103575	-0.008	0.270476	0.588255	0.019	0.00963989	0.0276574	-0.007	0.33015	0.739713	0.017	0.0339527	0.074415	0.001	0.899763	0.973553
BTNL8.SL018801	BTNL8	N	-0.008	0.110402	0.18629	0.003	0.469808	0.798843	0.003	0.536107	0.611436	-0.001	0.767699	0.921761	-0.011	0.0275727	0.0527795	0.005	0.193381	0.510643	-0.004	0.415924	0.547566	-0.002	0.676483	0.909471	-0.009	0.096417	0.173508	0	0.922403	0.979182
DTX1.SL007518	DTX1	N	0.011	0.111079	0.187389	-0.016	0.00381367	0.10963	0.028	2.08081e-05	6.68658e-05	-0.017	0.00221809	0.0630485	-0.001	0.910943	0.931682	-0.013	0.0358203	0.230495	0.007	0.351658	0.481478	-0.009	0.146273	0.583171	0.013	0.0994226	0.177701	-0.014	0.0331734	0.311824
FNDC4.SL006734	FNDC4	N	-0.011	0.111149	0.187463	0.006	0.303116	0.687818	-0.015	0.0237463	0.0406652	0.003	0.580097	0.842674	-0.01	0.196535	0.279484	0.018	0.00491015	0.0832988	-0.012	0.112833	0.203497	0.005	0.362053	0.762971	-0.013	0.11105	0.194517	0.011	0.0743326	0.418673
NCR1.SL005207.1	NCR1	N	0.01	0.111386	0.187821	0.001	0.812588	0.950771	0.018	0.00279102	0.00587912	0.002	0.637668	0.872573	0.02	0.004207	0.0101183	0.003	0.530957	0.790797	0.008	0.239917	0.360684	0.003	0.455273	0.816298	0.013	0.0667601	0.128763	0	0.947834	0.984116
MUTYH.SL006373	MUTYH	N	-0.009	0.111484	0.187942	0.005	0.164807	0.54289	-0.012	0.0139961	0.025292	0.005	0.172104	0.51028	-0.011	0.0599183	0.102831	0.012	0.011598	0.12725	-0.008	0.13662	0.235218	0.004	0.32438	0.734682	-0.007	0.244052	0.362346	0.002	0.724391	0.908441
PNPO.SL008550	PNPO	N	0.01	0.111709	0.188279	0.013	0.0139446	0.195724	-0.004	0.529387	0.605178	0.01	0.0711635	0.332988	-0.005	0.461309	0.55267	0.026	2.75017e-05	0.00627864	0.013	0.0495535	0.105958	0.009	0.10136	0.515837	0.005	0.453948	0.578165	0.013	0.0334188	0.311824
DOT1L.SL019837	DOT1L	N	-0.009	0.111941	0.188627	0.005	0.33072	0.710255	-0.011	0.0455303	0.0730429	0.008	0.129608	0.440467	-0.007	0.261372	0.352356	0.012	0.0423098	0.249786	-0.008	0.167231	0.274256	0.002	0.773623	0.941702	-0.016	0.0142002	0.036161	0.004	0.468334	0.802498
FAS.SL002731.1	FAS	N	-0.007	0.112129	0.1889	-0.003	0.503903	0.818023	0.013	0.00102679	0.00235931	-0.001	0.765026	0.920761	-0.003	0.595195	0.675582	0	0.965968	0.989076	-0.007	0.0977113	0.182345	-0.003	0.455431	0.816383	-0.006	0.249616	0.368714	-0.005	0.280856	0.678589
SULT2B1.SL020906	SULT2B1	N	0.01	0.112291	0.18913	0.011	0.0536932	0.347354	0.021	0.000634632	0.00152237	0.009	0.139296	0.456181	0.019	0.00654069	0.0147946	-0.004	0.470674	0.75476	0.007	0.2925	0.420419	0.017	0.00712251	0.210224	0.01	0.17765	0.281866	0.021	0.00268756	0.104136
BACH2.SL019855	BACH2	N	-0.007	0.112423	0.189308	0.001	0.785517	0.93849	-0.001	0.770232	0.820358	0.002	0.488206	0.791747	-0.007	0.146805	0.219003	0.001	0.878634	0.955583	-0.007	0.145052	0.246907	0.001	0.859728	0.962862	-0.008	0.130325	0.220818	0.005	0.201531	0.604416
PACSIN2.SL008652	PACSIN2	N	0.014	0.112785	0.189875	0.008	0.297553	0.68229	0.013	0.155309	0.213198	0.011	0.179049	0.518553	0.052	1.08267e-08	9.04722e-08	-0.009	0.317041	0.634773	0.018	0.0529615	0.112041	0.008	0.368435	0.765461	0.012	0.25955	0.380835	0.021	0.0404331	0.335213
IFNB1.SL001880	IFNB1	N	-0.012	0.112882	0.189994	0.001	0.884702	0.972697	0.009	0.183326	0.246736	0	0.957848	0.987353	-0.013	0.11274	0.1754	0.004	0.639652	0.853081	-0.015	0.0456714	0.0990668	0.002	0.751742	0.937934	-0.015	0.0690107	0.132169	-0.001	0.933116	0.980862
NCOA2.SL020317	NCOA2	N	0.007	0.112967	0.190052	0.003	0.3141	0.694833	0.01	0.0108039	0.0200399	0.004	0.197791	0.541115	0.006	0.21186	0.297429	0.005	0.188163	0.505607	0.007	0.11921	0.212038	0.003	0.310181	0.723787	0.008	0.113147	0.197438	0.005	0.199231	0.601482
PLA2G2D.SL003840	PLA2G2D	N	0.008	0.112968	0.190052	0.002	0.651587	0.886361	0.01	0.0195415	0.0341073	0.002	0.690462	0.892538	0.011	0.0380046	0.0697557	0.006	0.229114	0.546548	0.005	0.326831	0.456696	0.003	0.442069	0.80875	0.005	0.371861	0.498893	-0.002	0.601191	0.86209
HNRNPA1.SL008019.1	HNRNPA1	N	-0.015	0.113011	0.190081	0.01	0.281483	0.665471	-0.003	0.717554	0.775148	0.018	0.0548324	0.298577	-0.003	0.7738	0.825491	0.005	0.631243	0.847575	-0.006	0.528375	0.652717	0.004	0.682872	0.912462	-0.018	0.0892334	0.163011	0.018	0.121155	0.505537
IFNA16.SL017458	IFNA16	N	-0.01	0.113068	0.190135	0.012	0.0278125	0.268004	-0.004	0.528793	0.60478	0.009	0.0952974	0.380716	-0.016	0.0120197	0.0254571	-0.001	0.871326	0.952442	-0.011	0.0931664	0.175644	0.011	0.0360452	0.348825	-0.012	0.0832436	0.153748	0.023	0.00019667	0.0301643
NAGK.SL005629	NAGK	N	0.015	0.1131	0.190144	0.006	0.376145	0.742519	0.018	0.0315689	0.052665	0.01	0.122805	0.428886	0.021	0.0338103	0.0630634	0.005	0.49003	0.766922	0.012	0.198749	0.31398	0.008	0.276996	0.702767	0.011	0.314503	0.438767	-0.002	0.827852	0.946667
MITF.SL002546	MITF	N	0.014	0.11318	0.190235	0.003	0.686546	0.897562	0.031	0.000304278	0.000779976	0.008	0.307042	0.655075	0.018	0.0598197	0.102703	0.013	0.156864	0.46324	0.014	0.136424	0.234991	0.006	0.458251	0.819473	0.012	0.215276	0.32806	-0.005	0.585108	0.857228
TTC33.SL022274	TTC33	N	0.009	0.113414	0.190585	-0.007	0.20347	0.588343	0.025	5.48279e-06	1.9767e-05	-0.006	0.265546	0.617088	0.01	0.089794	0.14466	0	0.973444	0.991353	0.004	0.530614	0.654444	0	0.968196	0.990668	0.01	0.122516	0.210199	-0.017	0.00960428	0.195872
NRXN1.SL018798	NRXN1	N	0.03	0.113492	0.190673	0.002	0.780636	0.936208	0.033	0.0570822	0.0890714	0.001	0.836118	0.945545	0.033	0.0964269	0.153957	0.01	0.204761	0.52269	0.03	0.114474	0.205551	0.003	0.69184	0.916966	0.009	0.66689	0.757556	-0.004	0.614112	0.866454
GDF3.SL004675	GDF3	N	0.006	0.113635	0.190869	0.008	0.0301907	0.275513	0.009	0.0100773	0.0188153	0.006	0.0676077	0.324253	0.004	0.276758	0.369646	0.005	0.170152	0.481006	0.007	0.0566729	0.11796	0.008	0.0229199	0.300471	0.008	0.0655642	0.126989	0.007	0.110099	0.485127
ATP13A1.SL020228	ATP13A1	N	-0.012	0.113917	0.191262	0.019	0.00173758	0.0804532	0.002	0.814362	0.857578	0.019	0.00200601	0.0607747	-0.013	0.116094	0.179782	0.019	0.00847008	0.109015	-0.014	0.0732312	0.144306	0.021	0.000999282	0.0729681	-0.009	0.29173	0.416063	0.028	0.000120757	0.0230302
STARD10.SL023345	STARD10	N	0.018	0.113921	0.191262	0.019	0.0352989	0.293991	0.025	0.0160377	0.0285399	0.022	0.0130112	0.153859	0.025	0.0382755	0.070148	0.009	0.376598	0.684563	0.009	0.432521	0.563778	0.026	0.00541826	0.178875	0.024	0.0535161	0.107646	0.021	0.0554868	0.379641
CHMP1A.SL007683	CHMP1A	N	0.016	0.114004	0.191358	0.006	0.531506	0.829385	0.128	2.85053e-34	2.76126e-32	0.012	0.243184	0.591646	0.061	7.06357e-09	6.15408e-08	-0.006	0.577778	0.81661	0.013	0.206978	0.323449	0.011	0.269881	0.698585	0.007	0.558728	0.67113	0.014	0.228003	0.632759
HGFAC.SL006512	HGFAC	N	0.022	0.114083	0.191447	-0.007	0.23307	0.619446	0.016	0.205769	0.273146	-0.008	0.182305	0.523885	0.013	0.389202	0.484249	-0.009	0.195402	0.513047	0.022	0.106309	0.195182	-0.006	0.35044	0.753285	0.024	0.108031	0.190087	-0.005	0.460571	0.799381
DMRTC2.SL023042	DMRTC2	N	-0.01	0.114175	0.191534	-0.001	0.808884	0.949523	0.017	0.00419208	0.00849493	0	0.961705	0.987847	-0.014	0.0364026	0.067167	0.004	0.492464	0.769096	-0.011	0.0866271	0.165606	0	0.933318	0.981725	-0.007	0.326512	0.452605	-0.007	0.252674	0.653212
ENO2.SL001731.1	ENO2	N	0.023	0.114187	0.191534	-0.028	0.035425	0.293991	0.047	0.00304816	0.00637878	-0.028	0.0521327	0.290318	0.012	0.462608	0.553956	-0.054	0.000876147	0.0358344	0.018	0.22232	0.340585	-0.033	0.0196663	0.286836	0.03	0.0626976	0.122208	-0.029	0.0690011	0.406298
COPS5.SL015121	COPS5	N	-0.018	0.114277	0.191598	0.009	0.378931	0.744806	0.045	5.02536e-05	0.000151564	0.02	0.052994	0.293561	-0.017	0.147811	0.22028	0	0.981866	0.993471	-0.011	0.338125	0.468456	0.002	0.888283	0.969993	-0.034	0.00822685	0.0229852	0.014	0.292339	0.686103
REPIN1.SL020118	REPIN1	N	-0.006	0.114257	0.191598	0	0.970987	0.993355	0.006	0.0762062	0.114824	0	0.928564	0.979242	-0.006	0.101723	0.161051	0	0.891053	0.960848	-0.007	0.0558371	0.116583	0.002	0.573504	0.872959	-0.003	0.372965	0.500048	-0.002	0.595378	0.859822
NEURL4.SL020119	NEURL4	N	-0.006	0.114316	0.19162	0	0.881374	0.97165	0.007	0.0567126	0.0886638	-0.001	0.747608	0.91493	-0.009	0.0339633	0.0633142	0.001	0.790523	0.921589	-0.006	0.137446	0.236145	0.001	0.719874	0.924362	0	0.963582	0.977308	0.003	0.49729	0.81779
PIP4K2B.SL011212	PIP4K2B	N	-0.017	0.11436	0.19165	-0.003	0.735187	0.922047	-0.071	5.25952e-12	4.8828e-11	-0.007	0.45467	0.767538	0.025	0.0251398	0.0485518	-0.025	0.0102991	0.119592	-0.014	0.222409	0.340623	-0.011	0.350181	0.753285	-0.02	0.122562	0.210229	0.003	0.842948	0.951652
FCN2.SL006542	FCN2	N	-0.018	0.114439	0.191739	-0.012	0.0547359	0.351322	-0.079	7.22966e-15	9.89308e-14	-0.011	0.0611574	0.315516	-0.005	0.645761	0.718467	-0.01	0.14179	0.442082	-0.021	0.067381	0.13535	-0.013	0.0430947	0.375459	-0.011	0.353415	0.479956	-0.011	0.106621	0.481082
rev.SL000445	rev	N	-0.005	0.114516	0.191823	-0.001	0.643452	0.883047	-0.012	1.61601e-05	5.32784e-05	-0.002	0.480829	0.786985	-0.005	0.123635	0.189468	0	0.890088	0.960848	-0.006	0.0495529	0.105958	0	0.875628	0.967388	-0.005	0.152012	0.250207	0.001	0.71133	0.904301
MSLN.SL001905	MSLN	N	-0.013	0.114643	0.191993	0.004	0.483971	0.805925	-0.015	0.0417509	0.0675538	0.004	0.524163	0.815791	-0.009	0.295768	0.390084	-0.004	0.563189	0.809091	-0.012	0.157599	0.262425	0	0.99382	0.997676	-0.008	0.362635	0.489318	0.007	0.325419	0.713633
EHD1.SL008306	EHD1	N	-0.013	0.11501	0.192563	-0.002	0.756054	0.928907	-0.037	2.42865e-06	9.28335e-06	-0.005	0.528131	0.817515	-0.007	0.437065	0.530094	-0.002	0.79538	0.923369	-0.009	0.27805	0.404787	-0.003	0.748587	0.936942	-0.009	0.340155	0.467068	0.002	0.799733	0.939739
DTX3L.SL019554	DTX3L	N	-0.013	0.115344	0.193079	0.011	0.192232	0.576701	0.01	0.216798	0.28588	0.016	0.0667763	0.323093	-0.013	0.13715	0.207033	0.029	0.00648576	0.0953058	-0.012	0.134552	0.232802	0.011	0.209845	0.647175	-0.01	0.275666	0.399263	0.009	0.350065	0.732724
SCN4B.SL018299	SCN4B	N	0.008	0.115422	0.193166	0.01	0.0292394	0.272481	-0.006	0.190327	0.254993	0.01	0.0229587	0.199083	0.023	1.26952e-05	5.78354e-05	0.009	0.0611503	0.301129	0.007	0.178469	0.287882	0.01	0.0445772	0.378727	0.007	0.193201	0.301344	0.01	0.0739581	0.417962
CFP.SL003192	CFP	N	-0.011	0.115471	0.193204	-0.005	0.36924	0.738672	-0.013	0.0456478	0.0731996	-0.005	0.36355	0.700543	-0.008	0.32225	0.418633	0.002	0.766134	0.913146	-0.015	0.0436777	0.0955304	-0.005	0.448312	0.812124	-0.017	0.0352378	0.0766837	-0.005	0.450656	0.795398
BAMBI.SL025802.1	BAMBI	N	0.006	0.115556	0.193297	0.008	0.0150186	0.20444	0.01	0.00706611	0.0136251	0.009	0.00420848	0.0905932	0.006	0.179336	0.259385	0.008	0.0273886	0.1982	0.008	0.0599675	0.123375	0.006	0.0620017	0.430619	0.007	0.13213	0.22326	0.01	0.0127548	0.218884
FGF8.SL014309	FGF8	N	-0.007	0.115579	0.193297	0.007	0.0366777	0.298739	-0.006	0.125416	0.177117	0.006	0.103683	0.393665	-0.009	0.0494492	0.0871546	0.012	0.000705696	0.0318732	-0.008	0.078049	0.152494	0.008	0.0322072	0.335374	-0.007	0.121125	0.208638	0	0.909116	0.977068
ZYX.SL009456	ZYX	N	-0.022	0.115821	0.193657	0.004	0.650388	0.885384	0.007	0.580037	0.651944	0.002	0.821814	0.940932	-0.014	0.331059	0.427439	0.014	0.204576	0.52269	-0.02	0.166558	0.273523	0.001	0.914928	0.977493	-0.021	0.185575	0.291674	-0.007	0.526973	0.832706
CTSB.SL000343	CTSB	N	0.012	0.1159	0.193746	0.009	0.150942	0.52488	0.013	0.0796712	0.119409	0.013	0.0389527	0.250828	0.016	0.0593999	0.10215	0.014	0.0587907	0.294433	0.01	0.199879	0.314854	0.013	0.0392915	0.362033	0.018	0.0419336	0.0884825	0.008	0.297559	0.689526
DCPS.SL011393	DCPS	N	-0.009	0.116197	0.194153	0.003	0.516218	0.823164	-0.021	0.000121516	0.000338478	0.007	0.179874	0.520328	0.009	0.128793	0.196181	-0.001	0.845498	0.944162	-0.014	0.0189206	0.048433	0.009	0.0865912	0.488669	-0.006	0.32923	0.455685	0.005	0.441967	0.792677
SMARCC1.SL019318	SMARCC1	N	0.01	0.116195	0.194153	0.001	0.846503	0.962514	0.029	4.04328e-07	1.75407e-06	0	0.936181	0.981461	0.007	0.294431	0.388783	-0.001	0.845442	0.944162	0.009	0.132206	0.229605	0.003	0.490784	0.83773	0.021	0.00216662	0.00746754	0.003	0.647582	0.881683
SMAD1.SL004095	SMAD1	N	0.01	0.116271	0.194234	0.004	0.517736	0.823164	0.053	1.31061e-17	2.51924e-16	0.003	0.625524	0.866926	0.002	0.809126	0.853041	0.011	0.0955742	0.368965	0.009	0.15395	0.258232	0.005	0.435808	0.80331	0.021	0.00269874	0.0090064	0	0.96626	0.990502
IFRD1.SL023624	IFRD1	N	-0.006	0.11653	0.194623	-0.004	0.268705	0.654203	-0.003	0.49336	0.571807	-0.006	0.0744211	0.340098	-0.012	0.00625302	0.0142434	-0.003	0.376879	0.684744	-0.009	0.0313956	0.0730975	0	0.940184	0.984165	-0.003	0.436418	0.562779	-0.001	0.722771	0.908027
MPG.SL014754	MPG	N	0.011	0.116575	0.194653	-0.003	0.684274	0.897173	0.018	0.00673929	0.0130428	0.003	0.626946	0.867589	0.015	0.0433911	0.078116	0.003	0.71934	0.891096	0.014	0.0536895	0.113126	-0.007	0.330168	0.739713	0.009	0.281033	0.404807	-0.004	0.635688	0.876154
HNRNPA1.SL008019	HNRNPA1	N	0.013	0.116703	0.194822	0.01	0.241324	0.628098	0.027	0.000667455	0.00159074	0.017	0.0429388	0.262014	0.021	0.0280502	0.0535544	0.008	0.38939	0.695167	0.019	0.0276649	0.0658059	0.003	0.718166	0.924302	0.01	0.313915	0.438552	0.011	0.278966	0.675751
TTC9B.SL010981	TTC9B	N	-0.008	0.11674	0.19484	-0.002	0.646024	0.883528	-0.001	0.774795	0.824283	-0.002	0.65892	0.882958	-0.011	0.0481299	0.0851965	0.008	0.0766216	0.333479	-0.01	0.0551028	0.115312	0.001	0.856462	0.962087	-0.01	0.0996395	0.177959	-0.006	0.161913	0.558317
BPNT2.SL017105	BPNT2	N	-0.011	0.11685	0.19498	-0.013	0.0195566	0.230361	-0.01	0.141927	0.197406	-0.013	0.0275978	0.215331	-0.017	0.0337554	0.062993	-0.017	0.0115286	0.126879	-0.019	0.00933735	0.0269047	-0.004	0.460784	0.820325	-0.013	0.122456	0.210145	-0.013	0.0457278	0.35474
BRAF.SL007123	BRAF	N	0.01	0.117325	0.195683	-0.004	0.462463	0.796631	0.013	0.0190601	0.033362	-0.006	0.285535	0.633356	0.013	0.0474045	0.0840945	-0.005	0.427777	0.723451	0.004	0.501523	0.627992	0.004	0.515165	0.851291	0.013	0.0572148	0.113291	-0.011	0.0991648	0.469912
NLGN3.SL018773.1	NLGN3	N	-0.008	0.117304	0.195683	-0.003	0.433803	0.782358	-0.005	0.262767	0.337136	-0.004	0.220034	0.565803	-0.014	0.00815673	0.0179844	0.002	0.702054	0.882602	-0.007	0.154155	0.258421	-0.002	0.577901	0.872959	-0.015	0.00641326	0.0187285	-0.003	0.426576	0.781718
VPS25.SL008712	VPS25	N	0.021	0.117445	0.19584	-0.01	0.464268	0.797758	0.096	9.77879e-14	1.18602e-12	-0.006	0.652968	0.879647	0.021	0.130756	0.198725	-0.047	0.00271962	0.0645256	0.01	0.43509	0.566025	0.007	0.606106	0.883423	0.009	0.541767	0.656865	-0.003	0.857022	0.958147
ARMC10.SL018807	ARMC10	N	-0.007	0.117866	0.196497	-0.006	0.0956798	0.428986	0.003	0.472366	0.551247	-0.005	0.151886	0.477246	-0.008	0.0904302	0.14555	-0.003	0.41859	0.715867	-0.008	0.0715186	0.141538	-0.006	0.1096	0.531741	-0.009	0.0726089	0.137592	-0.006	0.11858	0.499799
ADM.SL002782.1	ADM	N	-0.008	0.117942	0.196578	0.002	0.64256	0.882562	0.012	0.0133667	0.0242557	0.003	0.449176	0.763173	-0.013	0.0143074	0.0295707	0.004	0.397594	0.701267	-0.006	0.217081	0.334131	0	0.955112	0.986744	-0.006	0.283001	0.40637	0.002	0.655277	0.882089
XAGE2.SL023240	XAGE2	N	0.006	0.117993	0.196619	-0.002	0.496928	0.814155	-0.003	0.35676	0.436508	-0.002	0.556295	0.831055	0.008	0.0656388	0.110884	0	0.932156	0.974958	0.004	0.304798	0.433524	-0.001	0.731659	0.929425	0.004	0.354835	0.481596	-0.001	0.881761	0.967893
CSAG2.SL022866	CSAG2	N	-0.008	0.118081	0.196678	-0.001	0.875079	0.969676	-0.005	0.322245	0.400805	-0.003	0.44964	0.763609	-0.005	0.385393	0.480322	0.005	0.182492	0.497411	-0.008	0.118765	0.211655	-0.003	0.465018	0.821884	-0.005	0.320851	0.446439	-0.002	0.677561	0.889444
IGSF3.SL019112	IGSF3	N	-0.011	0.118082	0.196678	-0.01	0.0496547	0.337542	0.009	0.181013	0.244158	-0.008	0.144426	0.465527	-0.009	0.22949	0.316743	-0.006	0.313648	0.630795	-0.014	0.0484188	0.103863	-0.007	0.181599	0.62283	-0.015	0.047304	0.097659	-0.013	0.0269067	0.29045
RPS6KB1.SL018792	RPS6KB1	N	-0.012	0.118126	0.196708	0.01	0.144668	0.515509	0.029	3.19813e-05	9.98076e-05	0.016	0.018767	0.183698	-0.009	0.251382	0.341389	-0.004	0.612466	0.836515	-0.014	0.0679702	0.136162	0.01	0.164543	0.604617	-0.012	0.155925	0.255206	0.013	0.109428	0.485127
ADAM17.SL025787	ADAM17	N	-0.016	0.118429	0.197168	0.018	0.00850076	0.158072	-0.018	0.0485244	0.0771736	0.016	0.0195435	0.186845	-0.017	0.110487	0.172515	0.015	0.0579912	0.293222	-0.015	0.147396	0.25003	0.019	0.00540174	0.178875	-0.012	0.268866	0.39168	0.012	0.118695	0.499799
H6PD.SL018068	H6PD	N	-0.017	0.118812	0.197761	0.005	0.304129	0.688286	0.006	0.553255	0.627301	0.004	0.43601	0.753867	-0.005	0.65651	0.72691	0.005	0.416195	0.714079	-0.018	0.0915729	0.173306	0.007	0.201815	0.640134	-0.018	0.123465	0.211531	0.006	0.36746	0.746685
GLP1R.SL025875	GLP1R	N	0.012	0.119092	0.198136	-0.013	0.0327196	0.284865	0.015	0.0311623	0.052081	-0.013	0.0352934	0.238695	0.01	0.231696	0.319488	-0.022	0.00218525	0.0576623	0.008	0.294693	0.422993	-0.008	0.216956	0.654485	0.016	0.0618834	0.120941	-0.01	0.182376	0.582215
HJV.SL010469	HJV	N	-0.009	0.11909	0.198136	0.007	0.126238	0.487345	-0.003	0.565117	0.637803	0.007	0.10444	0.394503	-0.01	0.097255	0.15501	0.001	0.843293	0.942704	-0.01	0.0854068	0.163954	0.01	0.0387836	0.361424	-0.013	0.0371635	0.0800462	0.014	0.00988611	0.196177
POMC.SL009210	POMC	N	0.015	0.119298	0.198434	-0.007	0.33983	0.717268	0.02	0.0223582	0.0385663	-0.005	0.469564	0.77894	0.016	0.117713	0.181755	-0.006	0.432325	0.72633	0.016	0.114425	0.205513	-0.004	0.574748	0.872959	0.014	0.18503	0.290942	-0.01	0.22811	0.632759
LRRC37A2.SL018694	LRRC37A2	N	-0.006	0.119483	0.198697	-0.003	0.364911	0.735653	-0.007	0.0431455	0.0695353	-0.004	0.22555	0.570813	-0.007	0.117245	0.181145	-0.004	0.211869	0.529276	-0.007	0.0921499	0.174059	-0.001	0.680715	0.911665	-0.004	0.352516	0.479132	0	0.931936	0.980488
NDUFAF8.SL018827	NDUFAF8	N	-0.006	0.119522	0.198717	-0.001	0.727987	0.918921	-0.005	0.118332	0.168438	-0.002	0.528432	0.817776	-0.014	0.000469029	0.00145757	0.002	0.569172	0.812054	-0.007	0.0494222	0.105761	0	0.925469	0.980049	-0.006	0.169462	0.272219	-0.005	0.179014	0.579552
TFAM.SL016054	TFAM	N	-0.014	0.119831	0.199187	-0.005	0.461683	0.796006	-0.023	0.00642521	0.0125072	-0.013	0.0827902	0.357492	-0.03	0.00110284	0.00309653	0.015	0.0795765	0.337634	-0.009	0.305925	0.434875	-0.004	0.616849	0.889046	-0.007	0.497488	0.617032	-0.01	0.275364	0.675482
BTK.SL010521.1	BTK	N	-0.012	0.119952	0.199343	0.002	0.808499	0.949523	0.017	0.0253626	0.0431521	0.003	0.655146	0.880304	-0.003	0.700279	0.765472	0.004	0.589784	0.822658	-0.008	0.350464	0.480704	0.005	0.55027	0.863434	-0.011	0.234313	0.350897	0.003	0.714921	0.905625
TREML1.SL026019	TREML1	N	-0.014	0.120104	0.19955	-0.019	0.0101485	0.169015	0.022	0.0118108	0.0217269	-0.022	0.00300107	0.0737688	-0.017	0.0829772	0.13518	-0.018	0.0348737	0.227204	-0.017	0.0781634	0.152636	-0.013	0.115233	0.541573	-0.015	0.138555	0.232197	-0.017	0.0553885	0.379641
MCM6.SL002090	MCM6	N	-0.004	0.120211	0.199682	0.002	0.26572	0.652778	-0.005	0.044439	0.0714322	0.003	0.171236	0.509343	-0.008	0.00498443	0.0117088	0.002	0.468977	0.75431	-0.004	0.168634	0.275947	0.003	0.2694	0.698585	-0.003	0.285468	0.409432	0.001	0.578444	0.854846
MAP3K3.SL005017	MAP3K3	N	-0.007	0.120427	0.199997	0.005	0.232814	0.619446	-0.001	0.713127	0.771611	0.006	0.105196	0.395637	-0.002	0.707278	0.770948	0.001	0.758769	0.910035	-0.005	0.250666	0.373411	0.001	0.712696	0.924302	-0.01	0.0360282	0.0781036	0.006	0.226781	0.631213
ALDH1B1.SL008082	ALDH1B1	N	-0.006	0.12059	0.200132	0.008	0.0257989	0.256664	-0.008	0.0231581	0.0397691	0.007	0.0726996	0.336401	-0.01	0.0172069	0.0347441	0.012	0.00517629	0.0844963	-0.005	0.199598	0.314589	0.009	0.016469	0.274721	-0.007	0.11459	0.199623	0.007	0.0979434	0.466495
HSPA6.SL013017.1	HSPA6	N	-0.012	0.120561	0.200132	0.004	0.553171	0.84001	-0.031	9.1984e-06	3.15852e-05	-0.001	0.89844	0.969583	-0.01	0.228225	0.315175	0.002	0.804057	0.925495	-0.011	0.131313	0.22842	0.004	0.537026	0.859382	-0.01	0.237735	0.354867	0.007	0.330218	0.715576
VCAM1.SL001720	VCAM1	N	-0.014	0.120565	0.200132	0.016	0.00173151	0.0804532	-0.006	0.450196	0.528941	0.015	0.00255319	0.0686008	0.003	0.776916	0.827815	0.005	0.347647	0.658718	-0.018	0.0562399	0.117291	0.022	4.08922e-05	0.0167247	-0.01	0.301102	0.424901	0.017	0.00369208	0.125258
TPGS2.SL022264	TPGS2	N	-0.007	0.120884	0.200574	-0.003	0.481962	0.804919	0.001	0.773992	0.823613	0.001	0.850139	0.95204	-0.016	0.000575196	0.00174335	0.001	0.834523	0.938552	-0.006	0.183086	0.293912	-0.002	0.579838	0.872959	-0.014	0.00424306	0.0132194	0	0.984029	0.995088
KPNA1.SL021249	KPNA1	N	0.012	0.120987	0.200701	-0.002	0.810946	0.950061	0.016	0.0383321	0.0626974	-0.004	0.644318	0.877769	0.019	0.0267848	0.0514857	-0.007	0.44095	0.732628	0.011	0.163412	0.269583	0.006	0.477488	0.830248	0.013	0.127752	0.217409	0.007	0.469224	0.802498
RHEX.SL018417	RHEX	N	0.007	0.121063	0.20078	0.002	0.503137	0.817337	0.01	0.0105579	0.0196132	0.002	0.602295	0.853216	0.009	0.0508512	0.089305	-0.001	0.699809	0.881587	0.005	0.259152	0.383552	0.004	0.205982	0.643998	0.006	0.238	0.355118	0.001	0.874191	0.965755
IRF2.SL019895	IRF2	N	-0.015	0.121121	0.200832	0.005	0.564814	0.846616	0.006	0.5394	0.614621	0.01	0.227385	0.571836	-0.011	0.28702	0.380659	0.012	0.194143	0.511919	-0.008	0.408132	0.539728	-0.003	0.762844	0.939734	-0.018	0.110868	0.194336	0	0.979146	0.994546
CLDN1.SL011993	CLDN1	N	-0.009	0.12121	0.200934	-0.007	0.193262	0.576958	0.003	0.532536	0.608023	-0.008	0.126466	0.434812	-0.023	0.000114842	0.000418962	-0.009	0.124452	0.414577	-0.012	0.0307213	0.0717546	0.001	0.878354	0.967388	-0.008	0.213641	0.326109	-0.004	0.476356	0.806934
GDNF.SL004248	GDNF	N	-0.005	0.121335	0.201096	0.008	0.00911968	0.16062	-0.012	0.000159026	0.00043329	0.009	0.00313662	0.0752176	-0.008	0.0226103	0.0442587	0.012	0.000705456	0.0318732	-0.003	0.338316	0.468572	0.006	0.0597909	0.426142	-0.003	0.355314	0.481913	0.003	0.394999	0.760501
SLITRK1.SL008760	SLITRK1	N	0.02	0.121534	0.20138	0.002	0.745533	0.926368	0.022	0.063774	0.0982843	0.002	0.766199	0.92094	0.032	0.0242204	0.0469485	-0.01	0.258469	0.575856	0.016	0.232449	0.352469	0.006	0.48508	0.834578	0.012	0.410518	0.537859	0.009	0.29682	0.689526
CISD2.SL010824	CISD2	N	-0.006	0.121742	0.20168	0.003	0.309561	0.693007	-0.014	2.84901e-05	8.96341e-05	0.002	0.387177	0.719324	-0.013	0.000476415	0.00147492	0.005	0.124865	0.415389	-0.006	0.118973	0.211871	0.003	0.2462	0.680562	-0.004	0.292077	0.416477	0.001	0.720334	0.906513
CST2.SL008516	CST2	N	0.028	0.121843	0.201802	0.009	0.467252	0.798843	0.01	0.544053	0.618964	0.013	0.274118	0.625755	0.016	0.428308	0.521897	-0.017	0.254438	0.572181	0.024	0.198797	0.31398	0.013	0.242163	0.676586	0.024	0.245308	0.36381	0.008	0.598855	0.861425
SSR2.SL017388	SSR2	N	-0.007	0.122162	0.202285	0.005	0.185887	0.570685	-0.009	0.0205908	0.0357353	0.006	0.0935403	0.378645	-0.005	0.248468	0.338494	0.006	0.148134	0.451953	-0.006	0.198946	0.31398	0.004	0.310714	0.724065	-0.003	0.513506	0.631018	0.005	0.234568	0.637748
RTCA.SL022215	RTCA	N	-0.014	0.122279	0.202433	-0.013	0.127404	0.490209	-0.058	2.24215e-10	1.61041e-09	-0.016	0.0657905	0.322254	-0.005	0.576349	0.658658	-0.029	0.00312506	0.0679183	-0.013	0.172641	0.280942	-0.015	0.120646	0.549765	-0.013	0.21082	0.322673	-0.009	0.413424	0.772083
SLAMF1.SL018318	SLAMF1	N	0.013	0.122347	0.2025	0.01	0.0907844	0.42212	0.05	1.59835e-10	1.17201e-09	0.011	0.0773959	0.346166	0.023	0.00938623	0.0203539	0.008	0.232835	0.548637	0.018	0.0330935	0.076231	-0.002	0.766435	0.940478	0.026	0.00388666	0.0122647	0.01	0.108086	0.482775
ARFGAP1.SL015077	ARFGAP1	N	0.013	0.122861	0.203259	-0.012	0.101087	0.437513	0.02	0.0128254	0.0233657	-0.011	0.128693	0.439035	0.02	0.0293428	0.0557764	-0.004	0.673793	0.869725	0.014	0.105285	0.19368	-0.011	0.143682	0.57929	0.034	0.000411068	0.00179601	-0.011	0.196483	0.598012
CD300LG.SL017494.1	CD300LG	N	0.01	0.122854	0.203259	-0.003	0.542734	0.835727	0.008	0.188928	0.253396	-0.005	0.287877	0.636913	0.014	0.0379643	0.069699	-0.005	0.428998	0.723804	0.004	0.504064	0.62981	0.001	0.808165	0.947104	0.003	0.671009	0.760112	-0.008	0.176923	0.576147
LILRB3.SL019428	LILRB3	N	-0.007	0.122938	0.203341	0	0.99794	0.999706	-0.004	0.375487	0.455335	-0.002	0.600887	0.852788	-0.01	0.0608909	0.104162	0.006	0.211747	0.529152	-0.009	0.0691389	0.138053	0.001	0.850236	0.958273	-0.013	0.0134953	0.0346297	0	0.98256	0.994992
BOLA2.SL010249	BOLA2	N	-0.008	0.123138	0.20358	0.004	0.333462	0.712468	-0.011	0.0132042	0.0239786	0.003	0.454905	0.767593	-0.006	0.282605	0.375846	0.005	0.281463	0.597725	-0.006	0.226798	0.345835	0.002	0.718914	0.924302	-0.008	0.152724	0.251084	0.006	0.192267	0.592957
HEPH.SL015179	HEPH	N	0.011	0.123112	0.20358	0.002	0.773976	0.933835	0.015	0.0246354	0.0420705	0.003	0.546935	0.825786	0.017	0.0277278	0.0530251	0.001	0.932021	0.974958	0.009	0.238947	0.359667	0.001	0.827458	0.952817	0.009	0.242894	0.360958	0	0.986381	0.996095
DPYSL5.SL019830	DPYSL5	N	0.005	0.123251	0.203721	0.004	0.204051	0.5884	0	0.998958	0.999037	0.004	0.1709	0.508967	0.006	0.12975	0.1974	0.005	0.11457	0.399015	0.004	0.273624	0.399369	0.004	0.144503	0.581009	0.004	0.228712	0.344261	0.004	0.265883	0.666825
RDH10.SL021787	RDH10	N	-0.01	0.123554	0.204177	-0.004	0.451213	0.790536	-0.024	0.000144855	0.000397771	-0.005	0.416461	0.73897	-0.009	0.237575	0.326129	0.002	0.720995	0.891187	-0.008	0.222632	0.340753	-0.006	0.308501	0.723382	-0.01	0.158143	0.257521	-0.009	0.158341	0.553517
MRI1.SL023292	MRI1	N	0.013	0.123643	0.20427	-0.016	0.0363527	0.297696	0.006	0.45043	0.529132	-0.013	0.100268	0.388307	0.017	0.0636731	0.108309	-0.031	0.000407056	0.0230519	0.01	0.255419	0.379188	-0.013	0.123517	0.553973	0.01	0.300809	0.424814	-0.009	0.340111	0.723692
OSCAR.SL012677.1	OSCAR	N	-0.005	0.123667	0.20427	0.004	0.114654	0.464549	-0.004	0.117049	0.166967	0.005	0.0686674	0.327416	-0.007	0.0406557	0.0739577	0.003	0.282721	0.598859	-0.004	0.200741	0.315984	0.003	0.321124	0.731918	-0.004	0.206939	0.318189	0.004	0.151233	0.544288
CLIC5.SL019722	CLIC5	N	0.016	0.123808	0.204459	-0.013	0.200275	0.586019	0	0.993653	0.995858	-0.024	0.0184375	0.182442	0.005	0.628442	0.704736	0.007	0.565428	0.80986	0.014	0.174999	0.28347	-0.012	0.198762	0.638431	0.025	0.0306179	0.0685967	-0.017	0.0833727	0.43593
BMI1.SL004776	BMI1	N	-0.006	0.124093	0.204791	0.007	0.0409594	0.315118	-0.004	0.336367	0.415055	0.006	0.0807611	0.353696	-0.017	9.1571e-05	0.000342206	0.007	0.0602674	0.298378	-0.006	0.189619	0.301868	0.007	0.0278969	0.318414	-0.006	0.177737	0.281944	0.005	0.170301	0.570199
ISOC1.SL015830	ISOC1	N	-0.011	0.124053	0.204791	0.012	0.0389529	0.306379	0.001	0.851503	0.886532	0.013	0.023353	0.201108	0.003	0.648021	0.720219	0.008	0.222913	0.541047	-0.015	0.0518188	0.109967	0.012	0.0557877	0.416119	-0.007	0.409189	0.53631	0.009	0.204048	0.607373
UCHL1.SL002803	UCHL1	N	-0.012	0.124078	0.204791	0.018	0.00348521	0.105022	0.021	0.00519601	0.010347	0.021	0.000587957	0.0315006	-0.007	0.430753	0.524079	0.01	0.155643	0.461843	-0.012	0.112715	0.203335	0.02	0.00135114	0.0896133	-0.017	0.0536569	0.107812	0.011	0.136323	0.528771
Human.SL011608.30	Human	N	0.007	0.124125	0.204798	-0.004	0.349694	0.726219	-0.011	0.00552602	0.0109362	-0.004	0.329889	0.672316	0.001	0.84706	0.883604	-0.005	0.311247	0.628643	0.003	0.483588	0.612977	-0.003	0.533431	0.856948	0.007	0.159265	0.259062	-0.004	0.380405	0.753645
GYG2.SL023321	GYG2	N	0.006	0.124158	0.204807	0	0.94906	0.989965	0.003	0.441319	0.520672	0	0.935086	0.981365	0.011	0.0051238	0.0119865	0.003	0.447468	0.738292	0.003	0.389745	0.522797	0.003	0.250293	0.682413	0.007	0.0982824	0.176176	0	0.974763	0.992657
FLRT1.SL014071.1	FLRT1	N	-0.006	0.124203	0.204835	0.009	0.00986494	0.167759	-0.004	0.281055	0.357094	0.005	0.147134	0.471258	-0.009	0.0200256	0.0397382	0.01	0.0109188	0.123015	-0.003	0.434448	0.565476	0.005	0.163053	0.604617	-0.006	0.163708	0.264547	0.008	0.0548748	0.379641
EPHA7.SL008537	EPHA7	N	0.006	0.124257	0.204878	0.004	0.138414	0.506488	0.008	0.0216171	0.0373755	0.005	0.104011	0.394213	0.007	0.0923803	0.148332	0.004	0.209205	0.526554	0.007	0.0655731	0.132426	0.003	0.218776	0.654857	0.005	0.227686	0.342967	0.005	0.175463	0.574407
HS3ST3A1.SL018442	HS3ST3A1	N	0.011	0.124371	0.20502	-0.013	0.062531	0.377648	0.003	0.709995	0.769353	-0.014	0.0486165	0.279839	-0.001	0.900234	0.923439	-0.016	0.0400294	0.243149	0.013	0.0645978	0.130795	-0.016	0.0259463	0.311926	0.013	0.094294	0.17031	-0.018	0.0227703	0.273906
C4orf36.SL022918	C4orf36	N	-0.007	0.124437	0.205083	0	0.89646	0.974468	0.004	0.348265	0.427607	0	0.94786	0.985263	-0.013	0.00505379	0.0118453	0.006	0.100719	0.37581	-0.004	0.356947	0.487722	-0.001	0.714014	0.924302	-0.005	0.294732	0.419126	-0.002	0.564254	0.848305
NMI.SL007402	NMI	N	-0.012	0.124891	0.205758	0.004	0.52288	0.82507	0.013	0.0710107	0.108072	0.005	0.421701	0.744045	-0.024	0.00358156	0.0088215	0.01	0.19107	0.508553	-0.012	0.121073	0.214368	0.003	0.707399	0.922209	-0.005	0.572404	0.682989	-0.003	0.687995	0.893404
PDE6H.SL022160	PDE6H	N	-0.01	0.124903	0.205758	0.003	0.36865	0.738672	-0.01	0.0984854	0.143093	0.003	0.489565	0.792915	-0.019	0.00619012	0.0141176	0.007	0.0889197	0.354547	-0.009	0.176269	0.285019	0.002	0.61509	0.888365	-0.012	0.0962419	0.17336	0.005	0.284163	0.682033
PSG7.SL012488	PSG7	N	-0.008	0.125006	0.205882	0.003	0.422413	0.77243	-0.01	0.0253191	0.043098	0.002	0.679788	0.88906	-0.009	0.0924805	0.148461	0.009	0.0797768	0.337676	-0.007	0.156085	0.260585	0.002	0.592128	0.878703	-0.011	0.0583668	0.115173	0.004	0.371534	0.750818
SEC22A.SL020224	SEC22A	N	-0.019	0.125293	0.206309	-0.006	0.605841	0.868567	-0.02	0.089285	0.131201	-0.013	0.278275	0.62823	-0.03	0.0181745	0.036468	0.006	0.645632	0.855834	-0.026	0.0405376	0.0901352	0.002	0.87906	0.967388	-0.019	0.1657	0.267109	-0.002	0.908823	0.977038
NPM2.SL022143	NPM2	N	-0.006	0.125454	0.206527	0	0.899223	0.97516	-0.005	0.140052	0.195177	0	0.994211	0.997734	-0.012	0.00404093	0.0097699	0.003	0.347981	0.65874	-0.006	0.121683	0.215192	0.001	0.81366	0.94832	-0.006	0.202122	0.31261	-0.002	0.486295	0.81366
OAS1.SL014684	OAS1	N	-0.006	0.125549	0.206639	0.007	0.0199928	0.23179	-0.012	0.000384797	0.000961926	0.006	0.0563274	0.302909	-0.012	0.00198823	0.00526335	0.006	0.0945071	0.366383	-0.005	0.156782	0.261375	0.006	0.0573603	0.420184	-0.004	0.342627	0.469549	0.005	0.161613	0.558064
DKK1.SL004367	DKK1	N	0.021	0.1257	0.206841	-0.026	0.0179666	0.219511	0.013	0.331814	0.41035	-0.027	0.0139224	0.159901	0.008	0.550089	0.636554	-0.007	0.526759	0.788857	0.018	0.196514	0.31092	-0.022	0.0768866	0.468676	0.008	0.592389	0.698682	-0.025	0.0567639	0.381292
NUDT2.SL020189	NUDT2	N	0.016	0.125829	0.207006	0.029	0.000714511	0.0531336	0.044	7.17878e-06	2.52751e-05	0.034	5.38331e-05	0.00974106	0.027	0.011007	0.0234744	0.019	0.0550776	0.285611	0.02	0.0685687	0.1371	0.02	0.0128119	0.250002	0.026	0.0282832	0.064405	0.023	0.0305139	0.302299
CXCL1.SL003173	CXCL1	N	0.024	0.12586	0.207012	-0.002	0.810843	0.950061	0.079	3.41036e-08	1.7619e-07	-0.001	0.910772	0.973615	-0.017	0.316597	0.412675	0.02	0.0663807	0.314071	0.025	0.0950015	0.17851	-0.003	0.728743	0.928041	0.019	0.264083	0.386056	-0.009	0.428985	0.783156
AARS1.SL011196	AARS1	N	-0.012	0.126138	0.207422	-0.014	0.0453378	0.326592	-0.013	0.0896145	0.131633	-0.02	0.00552901	0.104909	0.025	0.00191527	0.00509402	-0.024	0.00270602	0.0645256	-0.016	0.0631617	0.128473	-0.012	0.130202	0.561506	-0.014	0.114526	0.19956	-0.01	0.245986	0.647684
CGB2.SL017263	CGB2	N	-0.024	0.126493	0.20796	-0.01	0.424383	0.77421	-0.014	0.342461	0.421464	-0.006	0.657326	0.881946	-0.039	0.010948	0.0233689	-0.006	0.63568	0.850256	-0.019	0.234757	0.355068	-0.013	0.383457	0.772726	-0.026	0.135174	0.227464	-0.007	0.649079	0.881683
ABHD5.SL023162	ABHD5	N	-0.017	0.126647	0.208166	-0.001	0.886364	0.973215	0.033	0.0021046	0.00454772	0.001	0.928123	0.979242	-0.036	0.00312791	0.00781394	0	0.967474	0.989798	-0.012	0.304455	0.433287	-0.007	0.434021	0.80201	-0.012	0.332259	0.458671	-0.003	0.791948	0.936679
PAEP.SL005033	PAEP	N	-0.005	0.12712	0.208897	0.003	0.204254	0.5884	-0.008	0.00291668	0.00612454	0.003	0.239069	0.587115	-0.014	1.08954e-05	5.04478e-05	0.003	0.282754	0.598859	-0.003	0.258204	0.382705	0.002	0.412403	0.791832	-0.005	0.124791	0.213455	0	0.911314	0.977354
EVI2A.SL019139	EVI2A	N	0.075	0.127199	0.208979	-0.035	0.230631	0.617399	0.034	0.437694	0.516975	-0.027	0.346715	0.68762	0.099	0.0608959	0.104162	0.004	0.898921	0.962117	0.062	0.198879	0.31398	-0.036	0.221393	0.656158	0.059	0.269728	0.392516	-0.072	0.0283126	0.295356
PCK1.SL014784	PCK1	N	-0.008	0.127523	0.209419	0.008	0.128842	0.491709	0.001	0.779736	0.828582	0.006	0.254841	0.605401	-0.01	0.0755959	0.124896	-0.002	0.705217	0.883906	-0.008	0.127835	0.223597	0.012	0.0226754	0.298644	-0.006	0.287277	0.411465	0.013	0.0331323	0.311824
POU6F1.SL022181	POU6F1	N	0.015	0.127499	0.209419	-0.015	0.0289141	0.271166	0.011	0.210068	0.278251	-0.015	0.027841	0.215564	0.017	0.103154	0.163105	-0.02	0.00942214	0.114654	0.011	0.259865	0.384393	-0.012	0.0981293	0.512213	0.027	0.00975826	0.0264996	-0.01	0.250866	0.652145
CBX1.SL013308	CBX1	N	0.016	0.128274	0.210559	0.008	0.347098	0.724313	0.039	4.47604e-05	0.00013628	0.008	0.337161	0.678562	0.014	0.220323	0.307143	0.021	0.0205443	0.171482	0.021	0.0479068	0.102975	0	0.971064	0.991514	0.006	0.583311	0.691259	0.008	0.428579	0.782804
CTNNB1.SL002723.2	CTNNB1	N	0.025	0.128262	0.210559	0.013	0.230875	0.617399	0.003	0.832997	0.872172	0.01	0.351784	0.692654	0.038	0.0307743	0.058152	0.026	0.0424114	0.249786	0.017	0.285934	0.413322	0.021	0.0374858	0.356572	0.02	0.257514	0.37818	-0.003	0.802098	0.940492
HMG20A.SL019881	HMG20A	N	-0.007	0.128326	0.210597	0.007	0.0398755	0.310321	0.001	0.769499	0.819834	0.009	0.0116738	0.145913	-0.004	0.423133	0.516944	0.01	0.0185472	0.161508	-0.007	0.118444	0.211186	0.008	0.0303011	0.326136	-0.006	0.192514	0.300337	0.006	0.140072	0.532957
ADH1C.SL014682	ADH1C	N	-0.037	0.128436	0.210731	0.001	0.981265	0.995807	-0.1	1.35496e-05	4.51163e-05	0.001	0.974969	0.992769	-0.023	0.375125	0.470391	-0.018	0.505789	0.778341	-0.072	0.00361525	0.0122235	0.042	0.0625798	0.432594	-0.039	0.143167	0.238353	-0.003	0.91076	0.977354
PYGB.SL004729	PYGB	N	-0.018	0.128512	0.210802	0.005	0.629571	0.876064	0.01	0.367788	0.447769	0.002	0.810949	0.937238	-0.024	0.0462447	0.0824142	0.003	0.780103	0.917871	-0.011	0.371949	0.504289	0.004	0.707525	0.922209	-0.032	0.0169135	0.0420381	0.004	0.768565	0.92757
S100A9.SL004477.1	S100A9	N	0.006	0.128566	0.210802	0.001	0.805049	0.949195	0.012	0.00227127	0.00487353	0	0.910017	0.973615	0.005	0.261521	0.352493	-0.001	0.812736	0.929383	0.008	0.054542	0.114398	0.001	0.82059	0.949872	0.001	0.89824	0.934941	0.007	0.154374	0.54771
TBC1D13.SL022246	TBC1D13	N	0.015	0.128541	0.210802	0.01	0.194485	0.578277	0.073	3.99133e-16	6.41576e-15	0.013	0.0986989	0.384745	0.008	0.403633	0.499168	0.027	0.0035951	0.0731136	0.016	0.109573	0.19965	0.009	0.285965	0.709811	0.023	0.0386409	0.082576	-0.002	0.817053	0.944282
C20orf173.SL018041	C20orf173	N	0.008	0.128976	0.211428	-0.005	0.312888	0.694028	0.011	0.03461	0.0571811	-0.007	0.143772	0.465487	-0.003	0.641021	0.714352	-0.011	0.0378549	0.237102	0.005	0.349862	0.48018	0.003	0.495096	0.840404	0.009	0.115269	0.200617	-0.002	0.688441	0.893432
NMRK1.SL006756	NMRK1	N	0.012	0.12904	0.211486	0.005	0.388645	0.751974	0.026	0.000243015	0.000639183	0.007	0.264439	0.615536	0.017	0.0408727	0.0742791	0.002	0.764578	0.913017	0.01	0.230606	0.350263	0.002	0.765458	0.940258	0.01	0.238235	0.355263	0.002	0.820043	0.944282
HAPLN1.SL008023	HAPLN1	N	-0.012	0.129209	0.211716	-0.005	0.491546	0.809929	-0.013	0.0725115	0.110091	-0.009	0.204262	0.54787	-0.022	0.0104223	0.022344	-0.001	0.894145	0.961171	-0.015	0.0663062	0.133592	-0.001	0.894208	0.970944	-0.011	0.212298	0.324462	-0.008	0.381295	0.753805
TOM1.SL019565	TOM1	N	0.006	0.129623	0.212346	0.007	0.037874	0.30357	-0.007	0.0589992	0.0918292	0.008	0.016084	0.17161	0.012	0.00623221	0.0142004	0.008	0.0411799	0.247017	0.004	0.309386	0.438272	0.008	0.0286068	0.32434	0.005	0.244074	0.362346	0.006	0.121282	0.505537
GLCE.SL018260	GLCE	N	-0.012	0.12985	0.212668	-0.007	0.162737	0.540888	-0.007	0.359625	0.439064	-0.01	0.0576821	0.306611	-0.022	0.0109909	0.0234536	0.002	0.741742	0.900274	-0.014	0.0849077	0.163124	-0.005	0.327929	0.738291	-0.013	0.144703	0.240366	-0.012	0.0360019	0.320104
NT5M.SL020966	NT5M	N	-0.015	0.129877	0.212668	-0.014	0.0877712	0.416191	-0.013	0.184313	0.247929	-0.019	0.0200056	0.188822	-0.047	1.0005e-05	4.64124e-05	0.003	0.767977	0.913146	-0.022	0.0353433	0.0803624	-0.006	0.500963	0.84468	-0.011	0.329811	0.456268	-0.021	0.040427	0.335213
DSG4.SL009055	DSG4	N	0.02	0.130313	0.213334	0.004	0.503485	0.817524	0.03	0.0104087	0.0193702	0.004	0.530207	0.818618	0.018	0.186326	0.267656	0.003	0.687894	0.874582	0.018	0.175666	0.284232	0.006	0.293128	0.71552	0.018	0.205728	0.316856	0.003	0.63541	0.876154
FABP2.SL004848	FABP2	N	-0.019	0.130469	0.213543	-0.026	0.0198394	0.23179	-0.015	0.18941	0.253904	-0.022	0.0501767	0.285241	-0.03	0.0249447	0.0482255	-0.047	0.000903339	0.0361434	-0.021	0.107653	0.196904	-0.023	0.0645464	0.440043	-0.025	0.0752206	0.14163	-0.017	0.213834	0.618563
NFATC4.SL007428	NFATC4	N	-0.005	0.131044	0.214388	0.004	0.095857	0.42922	-0.008	0.0034491	0.00713466	0.004	0.128353	0.438749	-0.01	0.00209293	0.0055108	0.006	0.0309747	0.213317	-0.004	0.18881	0.300675	0.005	0.0606255	0.427924	-0.003	0.33412	0.460808	0.004	0.210532	0.61408
RDX.SL005848	RDX	N	-0.01	0.131025	0.214388	0.016	0.0117486	0.182573	-0.011	0.0884744	0.13014	0.011	0.0875179	0.368175	-0.001	0.93584	0.950035	0.003	0.682691	0.872895	-0.01	0.133125	0.230985	0.016	0.019977	0.288509	-0.016	0.0292136	0.0660334	0.019	0.0161835	0.2414
RAB3IL1.SL022199	RAB3IL1	N	-0.02	0.131303	0.214764	-0.002	0.811786	0.950464	-0.03	0.0124649	0.0227709	-0.003	0.757377	0.918887	-0.012	0.408839	0.503998	-0.004	0.722713	0.891589	-0.016	0.232832	0.352915	-0.008	0.442749	0.809014	-0.017	0.25345	0.373629	0.001	0.910864	0.977354
MMP13.SL000523	MMP13	N	0.01	0.131765	0.215472	-0.002	0.707923	0.906387	0.016	0.00572634	0.011278	-0.002	0.666295	0.88461	-0.001	0.854549	0.88934	0.002	0.689921	0.875642	0.008	0.24537	0.367232	0.001	0.797577	0.945161	0.011	0.12984	0.220352	-0.004	0.473163	0.805114
LASP1.SL004612	LASP1	N	0.011	0.131862	0.215582	0	0.95243	0.989965	0.031	4.50427e-05	0.00013707	-0.001	0.871309	0.960266	0.019	0.0148908	0.030562	-0.007	0.460915	0.747821	0.014	0.0799612	0.155241	0	0.972023	0.991567	0.009	0.294326	0.418872	0.001	0.949054	0.984769
WEE2.SL023749	WEE2	N	0.008	0.132402	0.216417	-0.002	0.664149	0.889586	0.001	0.797248	0.843635	-0.003	0.598543	0.851752	0.008	0.141684	0.212786	0.001	0.803289	0.925196	0.004	0.437122	0.567665	0.004	0.465361	0.821884	0.005	0.457556	0.581582	-0.001	0.879464	0.967227
GMFB.SL013389	GMFB	N	0.016	0.13276	0.216906	-0.015	0.128733	0.491709	-0.021	0.0473075	0.0754829	-0.011	0.282396	0.63019	0.052	2.08979e-06	1.1005e-05	-0.033	0.00369976	0.0736232	0.012	0.299421	0.427943	-0.003	0.737709	0.931563	0.019	0.12012	0.207295	-0.004	0.733828	0.911598
MPI.SL023506	MPI	N	0.015	0.132739	0.216906	-0.002	0.863895	0.967567	-0.011	0.260549	0.334583	0.008	0.414544	0.737454	0.038	0.000205539	0.00070446	-0.02	0.04919	0.269047	0.013	0.212804	0.329686	0.002	0.847669	0.958039	0.016	0.155622	0.25494	0.003	0.773143	0.929929
GREM1.SL007024	GREM1	N	0.012	0.132857	0.217016	0.006	0.164549	0.54289	0.018	0.00985542	0.0184432	0.006	0.169027	0.505726	0.002	0.782373	0.831384	0.008	0.0940089	0.365342	0.014	0.0631719	0.128473	0.004	0.438042	0.805008	0.016	0.0646616	0.125438	0.01	0.0939359	0.458896
ACADL.SL020990	ACADL	N	0.005	0.132899	0.217037	0.002	0.437587	0.784532	0.002	0.538995	0.614254	0.002	0.507335	0.80518	0.013	0.000558057	0.0016991	0.002	0.561368	0.808119	0.002	0.580997	0.699477	0.005	0.0972007	0.510044	0.007	0.0643287	0.124924	0.002	0.563581	0.847836
STOML2.SL005295	STOML2	N	-0.009	0.133035	0.217211	-0.004	0.450009	0.790225	-0.036	1.26059e-10	9.39321e-10	0	0.96377	0.988889	-0.014	0.0197505	0.0392345	-0.001	0.872882	0.953435	-0.009	0.133795	0.231709	-0.003	0.6279	0.892587	-0.012	0.0676764	0.130223	-0.004	0.492424	0.816676
APOL1.SL005699	APOL1	N	-0.011	0.133189	0.217388	-0.004	0.374352	0.742062	-0.016	0.0159319	0.0283791	-0.004	0.391744	0.723537	-0.007	0.377416	0.472917	0.004	0.403463	0.705533	-0.013	0.0782522	0.152769	-0.002	0.652336	0.900015	-0.016	0.0424237	0.0893372	-0.001	0.805839	0.941068
NCK1.SL006091	NCK1	N	-0.01	0.133203	0.217388	-0.006	0.207395	0.591286	0.01	0.087864	0.129475	-0.006	0.183113	0.524323	-0.013	0.0592794	0.101966	-0.002	0.646933	0.855834	-0.015	0.0295704	0.0694852	0.001	0.90584	0.974406	-0.008	0.287569	0.411564	-0.007	0.191194	0.592546
SGTB.SL021504	SGTB	N	0.006	0.133362	0.2176	-0.002	0.49314	0.810907	0.007	0.0802868	0.120014	-0.003	0.37663	0.71078	0.009	0.0373376	0.0687027	-0.007	0.11421	0.398679	0.001	0.796119	0.862804	0.005	0.140017	0.574077	0.01	0.0248304	0.0577572	-0.001	0.896556	0.97241
CCL8.SL000515	CCL8	N	0.013	0.133607	0.217951	-0.014	0.0125799	0.189641	0.033	7.41378e-05	0.000216245	-0.013	0.0291207	0.218111	0.021	0.0295598	0.0561163	-0.002	0.765042	0.913017	0.011	0.236032	0.356591	-0.012	0.0484855	0.390715	0.013	0.172335	0.275213	-0.023	0.000909115	0.0649796
CLEC9A.SL019007	CLEC9A	N	-0.011	0.133668	0.218003	0.008	0.124901	0.484712	0.03	1.49136e-05	4.94122e-05	0.006	0.232722	0.579602	0	0.951881	0.962721	0.015	0.00839935	0.108491	-0.013	0.0820495	0.158294	0.008	0.114784	0.541127	-0.01	0.18655	0.292894	0.004	0.48991	0.815207
RPS3.SL008059	RPS3	N	0.01	0.133781	0.218139	-0.001	0.887131	0.973332	0.016	0.0135798	0.0246	0.009	0.216742	0.561455	0.004	0.591694	0.672645	0	0.978369	0.992033	0.01	0.132883	0.230727	-0.001	0.852392	0.959674	0.021	0.00562678	0.0167778	-0.004	0.638984	0.877159
S100A2.SL004807	S100A2	N	-0.006	0.133888	0.218265	-0.003	0.256852	0.644511	-0.019	1.44389e-07	6.76203e-07	-0.006	0.0293022	0.218564	-0.007	0.0630941	0.107511	-0.002	0.478631	0.758813	-0.005	0.155564	0.26005	-0.003	0.261016	0.692053	-0.006	0.115827	0.201445	-0.004	0.20598	0.608331
HHIP.SL012788	HHIP	N	0.01	0.134308	0.2189	-0.01	0.0585555	0.365018	0.014	0.0260943	0.0442845	-0.011	0.0254972	0.208875	-0.006	0.451249	0.543893	-0.008	0.179786	0.492405	0.007	0.327059	0.456802	-0.006	0.283402	0.708843	0.009	0.217234	0.33002	-0.012	0.0493017	0.367387
CARD18.SL007302	CARD18	N	-0.008	0.134351	0.218923	0.001	0.835644	0.957959	0.006	0.27673	0.352594	0.003	0.561003	0.833371	-0.012	0.0480875	0.0851625	0.002	0.714305	0.887996	-0.007	0.216022	0.332918	0.003	0.568177	0.872959	-0.011	0.0794355	0.147817	0.004	0.529058	0.833428
IL32.SL007161	IL32	N	-0.006	0.134487	0.219096	-0.001	0.791584	0.94222	-0.002	0.521752	0.598028	-0.002	0.606394	0.856133	-0.012	0.00495473	0.0116576	0.001	0.838395	0.940949	-0.005	0.184713	0.295804	-0.001	0.789314	0.944099	-0.006	0.188933	0.295752	-0.001	0.689931	0.89451
PADI1.SL015333	PADI1	N	0.015	0.134818	0.219587	0.002	0.841837	0.960274	0.012	0.188277	0.252614	0.007	0.467855	0.77768	0.034	0.00157138	0.0042547	0.008	0.489169	0.7659	0.013	0.198714	0.31398	-0.004	0.668053	0.905914	0.01	0.353125	0.479739	-0.008	0.482508	0.81177
PAPLN.SL012393	PAPLN	N	-0.004	0.134852	0.219594	0.003	0.289492	0.675084	-0.01	0.000439482	0.00108646	0.003	0.378656	0.710958	-0.01	0.00130407	0.00360516	0.003	0.303316	0.620799	-0.004	0.199047	0.313988	0.004	0.160578	0.603722	-0.005	0.152463	0.250768	0.002	0.485558	0.813322
MYZAP.SL018834	MYZAP	N	0.005	0.135472	0.220554	0.002	0.466229	0.798413	0.007	0.0145069	0.0260869	0.002	0.477045	0.784104	0.003	0.461225	0.552659	0	0.923723	0.971502	0.006	0.0774299	0.151405	0.002	0.467316	0.822591	0.007	0.0487698	0.100207	0.002	0.593447	0.859586
IGHE.SL000461	IGHE	N	-0.09	0.135918	0.221182	-0.101	5.91339e-05	0.012586	-0.073	0.180742	0.243882	-0.099	9.03938e-05	0.0121089	-0.088	0.17197	0.250602	-0.131	4.50922e-06	0.00165984	-0.101	0.0967873	0.181172	-0.089	0.000471841	0.0573407	-0.063	0.342311	0.469204	-0.093	0.00181974	0.0911353
RAD1.SL019800	RAD1	N	0.009	0.135906	0.221182	-0.002	0.72415	0.918841	0.016	0.00569193	0.0112133	0.001	0.818531	0.93914	0.011	0.101918	0.16129	0.005	0.438898	0.731308	0.008	0.22569	0.344359	-0.001	0.832492	0.953849	0.016	0.0235928	0.0553329	-0.005	0.472562	0.805114
PDIA4.SL006466.1	PDIA4	N	0.004	0.136013	0.221279	0.003	0.187845	0.572888	0.001	0.838292	0.876634	0.002	0.387787	0.719559	0	0.887069	0.913243	0.003	0.273719	0.591046	0.005	0.0546794	0.114589	0.003	0.170133	0.612584	0.006	0.0321215	0.0713143	0	0.869741	0.964513
PLG.SL000541	PLG	N	-0.008	0.136037	0.221279	-0.004	0.367547	0.7379	0.004	0.393074	0.472767	-0.007	0.136242	0.451649	-0.019	0.00112975	0.00316485	0.003	0.549769	0.80374	-0.006	0.254861	0.378665	-0.005	0.303101	0.7221	-0.014	0.0216641	0.0514322	0.006	0.237271	0.639409
DCAF11.SL022899	DCAF11	N	-0.006	0.13674	0.222373	0	0.880485	0.971397	-0.003	0.329443	0.408104	-0.002	0.507159	0.80518	-0.014	0.000359653	0.00115506	0.006	0.0676378	0.315564	-0.004	0.25204	0.37508	-0.001	0.718706	0.924302	-0.009	0.0384308	0.0822226	0.002	0.594312	0.859802
IL21R.SL004847	IL21R	N	-0.009	0.136806	0.222431	0.006	0.275509	0.658941	-0.054	6.12083e-16	9.58756e-15	0.007	0.277311	0.628209	0.011	0.0646781	0.109538	-0.007	0.278165	0.595651	-0.01	0.101678	0.18841	0.013	0.0245089	0.311313	-0.009	0.211352	0.323219	0.016	0.0174112	0.248413
CCL7.SL000516.1	CCL7	N	-0.008	0.137027	0.222706	-0.007	0.0876381	0.416191	-0.001	0.765242	0.816419	-0.005	0.198195	0.541214	-0.012	0.0345395	0.0642771	0.002	0.628976	0.846375	-0.005	0.302341	0.431113	-0.009	0.0290058	0.324868	-0.005	0.402062	0.529303	-0.01	0.0203464	0.25904
NRXN1.SL009054.1	NRXN1	N	0.006	0.137036	0.222706	-0.002	0.391407	0.753738	0.012	0.000705962	0.00167277	-0.001	0.835289	0.945417	0.004	0.349564	0.44524	-0.003	0.333948	0.647662	0.004	0.262109	0.386625	-0.002	0.489291	0.837181	0.002	0.627796	0.727046	-0.001	0.663579	0.88498
COMTD1.SL023504	COMTD1	N	0.009	0.137244	0.222996	-0.001	0.791978	0.94222	0.019	0.000732847	0.00173201	-0.001	0.844079	0.949589	0.011	0.110979	0.173063	-0.006	0.396086	0.700344	0.003	0.605256	0.718345	0.005	0.346776	0.751613	0.032	2.16009e-06	1.74946e-05	-0.003	0.60301	0.862619
TAC1.SL012423	TAC1	N	0.014	0.137779	0.223816	-0.02	0.00306375	0.098952	0.019	0.0228758	0.0393669	-0.025	0.000314721	0.0231698	0.012	0.219876	0.306798	-0.01	0.18277	0.497985	0.008	0.39364	0.526618	-0.01	0.182872	0.624328	0.015	0.155597	0.25494	-0.019	0.0186638	0.253511
OVCA2.SL021016	OVCA2	N	0.01	0.13795	0.224044	0.006	0.29585	0.680954	0.022	0.000242151	0.000637139	0.007	0.193745	0.537018	0.031	2.21337e-06	1.16143e-05	-0.008	0.186821	0.504459	0.01	0.128374	0.224327	0.005	0.389232	0.776355	0.01	0.183278	0.288844	0.011	0.116005	0.494185
WFDC5.SL012731	WFDC5	N	0.005	0.1386	0.225049	0.007	0.0112127	0.178288	0.011	0.000566082	0.00137089	0.009	0.00205013	0.0612914	0.003	0.487323	0.577167	0.007	0.0506157	0.274013	0.006	0.105091	0.193419	0.005	0.120308	0.549028	0.005	0.222845	0.336946	0.009	0.0109281	0.205761
GPD1L.SL019684	GPD1L	N	-0.013	0.138647	0.225076	-0.007	0.390882	0.753352	0.018	0.0271725	0.0459133	-0.01	0.232159	0.578786	-0.02	0.035776	0.0662099	-0.028	0.00471739	0.0823333	-0.019	0.0364308	0.0823722	0.007	0.429696	0.800528	-0.008	0.435219	0.561693	0.003	0.801506	0.940492
AKIRIN2.SL023285	AKIRIN2	N	0.01	0.138683	0.225085	0.005	0.372779	0.741329	0.03	3.8973e-06	1.45012e-05	0.005	0.390652	0.723039	0.013	0.0894662	0.144222	0.016	0.0290754	0.205623	0.005	0.46054	0.591091	0.012	0.0581343	0.423519	0.016	0.0290386	0.0657184	-0.001	0.93694	0.98145
ALDH1A3.SL006487	ALDH1A3	N	-0.023	0.139292	0.225997	-0.012	0.390526	0.753026	-0.018	0.227281	0.297624	-0.014	0.315493	0.660389	-0.059	9.64328e-05	0.000358012	0.027	0.0660194	0.313369	-0.009	0.5657	0.686794	-0.026	0.0896682	0.494115	-0.034	0.0504139	0.102758	-0.013	0.462992	0.800128
NUCB2.SL013068	NUCB2	N	-0.004	0.139306	0.225997	-0.001	0.727441	0.918921	-0.006	0.0163666	0.029034	-0.001	0.613312	0.859057	-0.009	0.00393398	0.00954593	0.003	0.318913	0.636853	-0.004	0.151555	0.255319	0	0.975138	0.991888	-0.005	0.080704	0.149696	-0.001	0.742025	0.915347
POMC.SL000300	POMC	N	-0.006	0.139422	0.226135	0	0.998732	0.999826	-0.01	0.00315434	0.00657854	0	0.90952	0.973523	-0.007	0.107755	0.169001	0.001	0.767447	0.913146	-0.004	0.289808	0.417527	-0.001	0.735316	0.930616	-0.005	0.221639	0.335523	-0.001	0.811235	0.943046
SAR1B.SL011322	SAR1B	N	0.016	0.13957	0.226325	0.004	0.526525	0.827028	0.027	0.0060177	0.0117888	0.003	0.573069	0.838912	0.012	0.289006	0.382605	-0.004	0.601935	0.829668	0.016	0.148324	0.251199	0.008	0.209292	0.647125	0.019	0.11887	0.205669	0.012	0.0996157	0.469912
TNFRSF17.SL004672	TNFRSF17	N	0.015	0.139607	0.226335	0.009	0.0702084	0.390979	0.033	0.00018652	0.000500789	0.01	0.0634921	0.318847	0.022	0.0358692	0.0663489	0.002	0.79949	0.924732	0.014	0.153789	0.258086	0.01	0.0768569	0.468676	0.018	0.106167	0.1873	0.01	0.104444	0.479075
SCFD1.SL010952	SCFD1	N	-0.019	0.139807	0.226609	-0.02	0.11756	0.470881	-0.005	0.728272	0.784768	-0.004	0.773563	0.924508	-0.007	0.612881	0.690441	-0.047	0.000977835	0.0382046	-0.018	0.170441	0.278039	-0.021	0.127285	0.555612	-0.023	0.12294	0.210828	-0.008	0.58698	0.857982
FLI1.SL013072	FLI1	N	0.014	0.139976	0.226783	-0.023	0.00692564	0.143203	0.041	1.65429e-06	6.51624e-06	-0.023	0.00664358	0.112179	0.025	0.0145813	0.0300525	-0.017	0.0648088	0.310627	0.015	0.11195	0.202495	-0.017	0.0818562	0.479973	0.008	0.459721	0.582902	-0.015	0.152737	0.545501
LRFN4.SL022657	LRFN4	N	0.012	0.139946	0.226783	-0.003	0.582625	0.855511	0.019	0.00755678	0.0144652	0	0.985086	0.994952	0.033	7.95179e-05	0.000301603	-0.003	0.581517	0.818975	0.006	0.475983	0.60515	0.002	0.747156	0.936093	0.014	0.116008	0.201617	-0.006	0.314761	0.704256
IL1R2.SL000145.1	IL1R2	N	-0.006	0.140117	0.226962	-0.002	0.519023	0.82368	-0.006	0.118048	0.168262	-0.002	0.523111	0.815257	-0.004	0.322567	0.418899	0.002	0.506451	0.778341	-0.007	0.0928451	0.175128	-0.001	0.792138	0.944559	-0.007	0.10207	0.181463	-0.004	0.145478	0.539823
BIN3.SL023350	BIN3	N	0.008	0.140221	0.22708	0	0.951416	0.989965	0.003	0.597013	0.667559	0	0.936127	0.981461	0.006	0.331632	0.428028	0.003	0.62055	0.841457	0.007	0.187643	0.29914	0	0.98723	0.995887	0.009	0.131186	0.222059	0.004	0.535917	0.836249
DPP6.SL006188	DPP6	N	0.009	0.140566	0.227589	-0.004	0.394602	0.75771	0.003	0.555293	0.629127	-0.004	0.458611	0.770031	0.017	0.00971249	0.0210242	0.003	0.622754	0.842918	0.007	0.290927	0.418812	-0.005	0.404294	0.786382	0.003	0.617935	0.718404	-0.005	0.44563	0.79519
BATF.SL007457	BATF	N	-0.004	0.140638	0.227656	0.005	0.0439621	0.321081	-0.01	3.80424e-05	0.000117331	0.004	0.0756186	0.341927	-0.01	0.000397656	0.00126242	0.005	0.0745477	0.330436	-0.004	0.176517	0.285357	0.006	0.0205454	0.291908	-0.001	0.774059	0.841746	0.006	0.0383356	0.32875
EPHX2.SL007200	EPHX2	N	0.007	0.140803	0.227827	-0.006	0.223754	0.609425	0.012	0.00636333	0.0124032	-0.005	0.314534	0.659527	0.006	0.260118	0.350795	-0.01	0.0764769	0.333479	0.004	0.397771	0.530057	-0.002	0.707628	0.922209	0.012	0.0215559	0.0512247	-0.004	0.416249	0.772674
TGIF2LX.SL022257	TGIF2LX	N	-0.009	0.140806	0.227827	-0.004	0.356655	0.730542	-0.009	0.0822646	0.122474	-0.005	0.258654	0.609727	-0.008	0.206722	0.291549	0.001	0.864198	0.950461	-0.009	0.122902	0.21698	-0.003	0.445285	0.811186	-0.009	0.156716	0.256087	-0.005	0.289661	0.684809
COMMD8.SL022510	COMMD8	N	0.008	0.141007	0.228103	0.005	0.308169	0.69189	0.016	0.00246963	0.00525931	0.004	0.447843	0.762847	0.007	0.215038	0.301087	-0.009	0.101957	0.377379	0.004	0.506279	0.631733	0.01	0.0434571	0.376392	0.008	0.191653	0.299184	0.009	0.108177	0.482775
FABP4.SL005086	FABP4	N	-0.023	0.141114	0.228184	0.012	0.268897	0.654203	-0.017	0.239203	0.31064	0.022	0.0442434	0.265789	0.02	0.235709	0.324051	0.02	0.104971	0.38173	-0.027	0.0878539	0.167241	0.012	0.260437	0.69143	-0.008	0.65495	0.748602	0.01	0.440172	0.791088
SPR.SL008541	SPR	N	-0.005	0.141119	0.228184	0.005	0.0691606	0.388672	-0.004	0.176364	0.238894	0.005	0.0553021	0.300651	-0.002	0.620563	0.697387	0.004	0.230663	0.548084	-0.004	0.264821	0.389922	0.003	0.27342	0.700634	-0.004	0.297937	0.422134	0.001	0.804684	0.940761
GADD45GIP1.SL012725	GADD45GIP1	N	-0.005	0.141196	0.228258	0	0.891659	0.974468	-0.002	0.409838	0.489779	0	0.914483	0.974476	-0.001	0.75358	0.809079	-0.001	0.629926	0.846725	-0.006	0.068186	0.136502	0	0.968054	0.990668	-0.003	0.397251	0.524303	-0.002	0.414991	0.772444
PBK.SL010511	PBK	N	0.006	0.141293	0.228364	0	0.941139	0.987974	0.008	0.016629	0.0294639	0	0.895197	0.968755	0.006	0.144517	0.216291	-0.006	0.113997	0.3986	0.005	0.216109	0.332983	0.004	0.265164	0.696538	0.01	0.0197698	0.0477042	0.003	0.46189	0.800128
STK17B.SL016566.2	STK17B	N	-0.005	0.141717	0.228999	0.003	0.296557	0.680954	-0.011	0.000312154	0.000799332	0.005	0.154511	0.481382	-0.01	0.00795996	0.0176076	0.003	0.335684	0.648899	-0.003	0.309367	0.438272	0.002	0.580552	0.87341	-0.004	0.232318	0.348619	0.002	0.529395	0.833428
ATP2A3.SL011088	ATP2A3	N	-0.005	0.142034	0.229407	-0.002	0.496818	0.814155	-0.005	0.136026	0.190445	-0.001	0.79054	0.929787	-0.003	0.405253	0.500522	0.001	0.813851	0.929926	-0.005	0.175047	0.283479	-0.002	0.533777	0.85707	-0.005	0.188517	0.295164	-0.002	0.47533	0.806128
BCL6.SL007223.1	BCL6	N	-0.008	0.142078	0.229407	0.006	0.0996766	0.435243	-0.002	0.690597	0.752765	0.005	0.15077	0.476179	-0.014	0.0136229	0.028338	0.006	0.179207	0.491551	-0.008	0.124656	0.21934	0.005	0.174604	0.619092	-0.011	0.0522464	0.105762	0.003	0.523768	0.829814
IFNGR2.SL025890	IFNGR2	N	-0.006	0.142094	0.229407	-0.007	0.0424023	0.317539	-0.013	0.000452965	0.00111567	-0.006	0.0899561	0.372682	-0.01	0.0210276	0.0415138	-0.001	0.806378	0.926805	-0.007	0.10017	0.185944	-0.007	0.0694184	0.451051	-0.004	0.345524	0.472201	-0.009	0.026392	0.288631
OAZ1.SL004621	OAZ1	N	-0.013	0.14202	0.229407	0.011	0.161204	0.537979	0.024	0.0035212	0.0072695	0.014	0.0768009	0.344612	-0.011	0.244263	0.333692	0.03	0.00152149	0.0457193	-0.012	0.18561	0.296735	0.006	0.461774	0.820561	-0.012	0.243465	0.361627	0.002	0.867267	0.963673
AP4M1.SL019225	AP4M1	N	0.013	0.142292	0.229676	0.006	0.521583	0.82507	0.011	0.210446	0.278702	0.009	0.353697	0.694377	0.005	0.564037	0.648631	0.019	0.0860212	0.350067	0.011	0.202839	0.318468	0.008	0.337183	0.744776	0.01	0.280571	0.404457	0.008	0.398706	0.761585
STAT5A.SL013781	STAT5A	N	-0.012	0.142673	0.230241	-0.011	0.148061	0.521544	0.011	0.168193	0.22871	-0.011	0.153296	0.479833	-0.029	0.000922247	0.00263878	-0.018	0.0402674	0.243879	-0.016	0.0579443	0.119996	-0.001	0.90606	0.974495	-0.011	0.236647	0.353673	-0.003	0.713499	0.905434
KIRREL2.SL012592.1	KIRREL2	N	-0.006	0.142965	0.230662	0.001	0.68735	0.897634	-0.007	0.0433368	0.069813	0.001	0.705186	0.895872	-0.011	0.0055638	0.0128605	0.006	0.0853887	0.348852	-0.005	0.197409	0.312074	0	0.970766	0.991514	-0.007	0.102488	0.181942	0	0.884578	0.967893
DEFB132.SL012641	DEFB132	N	-0.011	0.14309	0.230812	-0.004	0.622927	0.875151	0.021	0.00326093	0.00677972	-0.005	0.481898	0.787685	-0.019	0.0182385	0.0365863	-0.012	0.146652	0.449856	-0.014	0.0616868	0.126045	0.005	0.508504	0.848713	-0.008	0.314023	0.438552	0.002	0.797655	0.939403
ETFA.SL008038	ETFA	N	0.007	0.143417	0.231239	-0.006	0.22394	0.609706	0.007	0.11322	0.162164	-0.008	0.110189	0.404801	-0.001	0.868402	0.899686	-0.011	0.0387064	0.238984	0.003	0.527641	0.652199	0.001	0.837177	0.954422	0.012	0.0234607	0.0550582	-0.004	0.437842	0.790066
SPATA9.SL018265	SPATA9	N	0.02	0.143414	0.231239	0.012	0.176208	0.555327	0.047	0.000197509	0.000528174	0.01	0.230334	0.576382	0.017	0.243936	0.333369	0.009	0.377789	0.685728	0.017	0.219318	0.336801	0.012	0.181321	0.622343	0.03	0.0534707	0.107609	0.004	0.693294	0.895981
RHOC.SL007087	RHOC	N	0.011	0.14345	0.231241	-0.007	0.309603	0.693007	0.017	0.028778	0.0483596	-0.002	0.788854	0.929787	0.002	0.798634	0.844762	-0.016	0.0459836	0.260008	0.013	0.109203	0.199343	-0.007	0.345401	0.750647	0.011	0.216343	0.329142	-0.004	0.588118	0.858052
RFPL3.SL023451	RFPL3	N	0.006	0.143585	0.231408	-0.006	0.0973415	0.430289	0.01	0.00785721	0.0149935	-0.005	0.176797	0.515069	0.012	0.00831783	0.0183012	-0.009	0.0297824	0.20842	0.002	0.623281	0.731658	-0.001	0.832469	0.953849	0.009	0.0466007	0.0964504	-0.006	0.198881	0.601131
GALNT2.SL009348	GALNT2	N	0.006	0.143622	0.231417	0.001	0.824771	0.954795	0.004	0.300085	0.377452	0	0.886747	0.965714	0.006	0.196225	0.279312	-0.001	0.735151	0.897307	0.003	0.521894	0.646615	0.003	0.348736	0.752239	0.006	0.163386	0.264309	0.002	0.56487	0.848342
RBPMS2.SL023267	RBPMS2	N	0.014	0.143658	0.231424	0.01	0.205904	0.59098	0.085	1.6307e-18	3.58364e-17	0.012	0.158752	0.489624	0.025	0.0119892	0.0254072	0.012	0.200352	0.518814	0.014	0.167971	0.275106	0.013	0.123592	0.553973	0.023	0.036317	0.0785909	0.009	0.325409	0.713633
CD70.SL007195	CD70	N	-0.005	0.143743	0.231512	0	0.863514	0.967567	-0.005	0.137719	0.192389	0.001	0.74659	0.91462	-0.008	0.0299753	0.0568318	-0.001	0.842867	0.942704	-0.004	0.274684	0.40029	0.001	0.799098	0.945752	-0.003	0.437273	0.563487	-0.001	0.847431	0.952679
TNFRSF8.SL004180	TNFRSF8	N	0.009	0.143896	0.231707	0.017	0.00831365	0.15718	0.017	0.00395947	0.00806129	0.014	0.0246453	0.205009	0.011	0.130192	0.197991	0.016	0.0455246	0.258406	0.012	0.0696439	0.138835	0.018	0.00850274	0.222171	0.018	0.0119627	0.0313972	0.009	0.226423	0.630816
H1.2.SL005256	H1	N	0.027	0.144056	0.231913	0.03	0.130721	0.496324	0.029	0.0938655	0.137138	0.054	0.00902161	0.13093	0.088	1.94092e-05	8.51553e-05	0.022	0.340221	0.652205	0.032	0.106566	0.195451	0.03	0.164137	0.604617	0.041	0.0563075	0.111885	0.029	0.215018	0.620512
FRZB.SL004650.1	FRZB	N	0.01	0.144088	0.231915	0.003	0.588389	0.858787	0.027	1.82202e-05	5.94842e-05	0.001	0.898464	0.969583	0.018	0.0130528	0.0273073	-0.009	0.19191	0.509066	0.011	0.122621	0.216635	0.007	0.26299	0.693955	0.02	0.00634914	0.0185928	0.003	0.684601	0.891725
CHCHD10.SL019368	CHCHD10	N	0.01	0.14418	0.232012	0.017	0.00338795	0.103567	0.012	0.0673555	0.103169	0.02	0.00044844	0.0270985	0.013	0.0668164	0.11246	0.018	0.0056617	0.0894452	0.006	0.374106	0.506654	0.019	0.00243002	0.128658	0.011	0.167853	0.270046	0.012	0.0944232	0.459856
COX7A2L.SL019040	COX7A2L	N	-0.039	0.144241	0.232059	0	0.982276	0.995807	-0.044	0.0737569	0.111728	0.001	0.940374	0.982687	-0.053	0.0629704	0.107362	0.021	0.25215	0.569281	-0.039	0.147026	0.249511	-0.008	0.638304	0.897312	-0.043	0.145179	0.240939	-0.022	0.238584	0.639495
KIR2DL4.SL012698	KIR2DL4	N	-0.007	0.144346	0.232177	0.001	0.883526	0.971862	-0.009	0.0513911	0.0812415	0.002	0.647605	0.8785	-0.01	0.0599216	0.102831	0.005	0.289198	0.60554	-0.005	0.303791	0.432594	-0.001	0.828231	0.952817	-0.005	0.373133	0.500183	-0.001	0.779803	0.933026
THY1.SL007075	THY1	N	-0.014	0.144535	0.23243	0.004	0.621718	0.874659	-0.01	0.251391	0.32418	0.011	0.199022	0.542476	0.002	0.856479	0.891223	-0.001	0.932055	0.974958	-0.02	0.0418977	0.0924337	0.007	0.431544	0.801173	-0.017	0.118763	0.205533	0.005	0.608027	0.863897
C10orf105.SL019359	C10orf105	N	-0.005	0.145329	0.233605	-0.001	0.809468	0.949523	-0.011	0.000258953	0.000676512	-0.001	0.698236	0.894996	-0.01	0.00391396	0.00950977	-0.001	0.753678	0.907167	-0.004	0.230542	0.350237	-0.002	0.521597	0.853162	-0.005	0.189997	0.296976	0.001	0.685196	0.891869
CLMP.SL025781	CLMP	N	-0.005	0.145302	0.233605	0.002	0.561187	0.844534	0	0.890331	0.91555	0.002	0.397869	0.728063	-0.01	0.00806803	0.0178102	0.003	0.413238	0.712139	-0.005	0.172224	0.28045	0.002	0.494834	0.840362	-0.005	0.257142	0.377785	0.001	0.845245	0.951808
HMGN1.SL013165	HMGN1	N	-0.013	0.145502	0.233832	0.005	0.468609	0.798843	-0.014	0.0709695	0.108039	0.005	0.460605	0.771167	-0.005	0.574375	0.657079	0.015	0.0525446	0.278698	-0.012	0.164988	0.271489	0.004	0.572041	0.872959	-0.011	0.264556	0.386671	-0.001	0.902577	0.974081
PSME3.SL005308	PSME3	N	-0.005	0.145676	0.23406	-0.003	0.325831	0.705913	-0.017	9.50729e-08	4.56276e-07	-0.003	0.347484	0.688052	-0.013	0.000432876	0.00135957	0.002	0.598843	0.828544	-0.006	0.0723355	0.142885	-0.002	0.604124	0.883154	-0.003	0.345866	0.472416	-0.004	0.235579	0.63846
ALDH5A1.SL020924	ALDH5A1	N	-0.022	0.146092	0.234677	0.005	0.544824	0.83667	-0.004	0.74632	0.800351	0.004	0.686554	0.890802	-0.049	0.002216	0.00577493	0.015	0.14684	0.450059	-0.025	0.0920605	0.174005	0.012	0.13681	0.570647	-0.026	0.109306	0.191963	0.006	0.576718	0.853704
GRAP2.SL005725	GRAP2	N	0.014	0.146321	0.234994	-0.004	0.709358	0.906864	0.007	0.458848	0.537561	-0.011	0.30693	0.655075	0.003	0.798376	0.844633	0.008	0.496278	0.771918	0.008	0.365877	0.498074	0.006	0.514853	0.851291	0.018	0.0688397	0.131979	-0.001	0.941269	0.982707
ARF4.SL008052	ARF4	N	0.014	0.146385	0.235046	-0.001	0.890693	0.974337	0.046	1.23713e-07	5.82712e-07	0.001	0.916247	0.975334	0.005	0.620491	0.697387	-0.006	0.523867	0.787887	0.019	0.0513087	0.10914	-0.008	0.305711	0.722285	0.025	0.0200631	0.0482222	-0.003	0.715077	0.905625
cysH.SL018153	cysH	N	0.007	0.14642	0.235051	0.003	0.454717	0.791529	0.007	0.102784	0.148722	0.001	0.789296	0.929787	0.008	0.124588	0.19069	0.002	0.574967	0.815275	0.006	0.205139	0.320984	0.003	0.482745	0.832701	0.006	0.233676	0.35014	0.001	0.786641	0.93627
EHD3.SL011303	EHD3	N	-0.011	0.14673	0.235447	0.003	0.669889	0.890998	-0.039	1.29396e-07	6.08308e-07	0.003	0.643901	0.877583	-0.003	0.704395	0.768829	0.002	0.829556	0.937117	-0.009	0.236748	0.357233	0.007	0.404517	0.786382	-0.007	0.435346	0.561693	0.011	0.200945	0.603327
IL1RAP.SL004588.1	IL1RAP	N	0.019	0.146722	0.235447	-0.007	0.229843	0.617209	0.011	0.358691	0.438288	-0.008	0.172832	0.510384	0.018	0.184705	0.265846	-0.003	0.653877	0.859438	0.019	0.145853	0.248041	-0.007	0.217603	0.654824	0.013	0.351357	0.477906	-0.011	0.106312	0.481082
IARS1.SL008104	IARS1	N	0.005	0.146778	0.235472	0.005	0.0719118	0.393978	0.01	0.00370605	0.00761483	0.006	0.0370234	0.245114	0.006	0.127061	0.19391	0.004	0.199996	0.51866	0.005	0.218668	0.336185	0.005	0.0456383	0.382298	0.004	0.321668	0.447262	0.002	0.42211	0.778061
BAP1.SL021847	BAP1	N	-0.007	0.146875	0.235513	0	0.927398	0.982157	-0.007	0.114675	0.164025	0.001	0.87148	0.960311	-0.007	0.214557	0.300604	0	0.999002	0.999317	-0.006	0.20858	0.324884	-0.004	0.333151	0.741803	-0.008	0.138245	0.231836	-0.001	0.868734	0.963921
PACSIN3.SL020191	PACSIN3	N	-0.007	0.146964	0.235513	-0.004	0.293265	0.679577	-0.003	0.453921	0.532808	-0.006	0.138513	0.454821	-0.006	0.19937	0.282751	-0.005	0.203818	0.521917	-0.01	0.022582	0.055732	0.001	0.889235	0.969993	-0.007	0.173136	0.276193	-0.002	0.695907	0.89693
SNU13.SL013050	SNU13	N	0.013	0.146851	0.235513	-0.011	0.243296	0.630685	0.016	0.0446262	0.0716914	-0.001	0.90596	0.972226	0.024	0.00967635	0.0209521	-0.019	0.0918263	0.361125	0.014	0.120318	0.213306	-0.011	0.269789	0.698585	0.016	0.0960797	0.173113	-0.004	0.733596	0.911598
YEATS4.SL020114	YEATS4	N	0.004	0.14696	0.235513	0.001	0.681637	0.895937	0	0.864942	0.89686	0.001	0.716214	0.901404	0.005	0.0971725	0.154912	0.003	0.256508	0.574312	0.004	0.141937	0.242671	0.001	0.839326	0.95519	0.005	0.123853	0.212098	-0.003	0.300413	0.691569
ZBTB7A.SL014672	ZBTB7A	N	-0.005	0.146961	0.235513	0.008	0.00689564	0.143203	-0.009	0.00517143	0.0103037	0.008	0.00341625	0.0798241	-0.004	0.24856	0.338556	0.008	0.0120396	0.130152	-0.004	0.206518	0.322799	0.006	0.0412143	0.371433	-0.006	0.0801439	0.148882	0.005	0.146577	0.540707
ERAP1.SL007729	ERAP1	N	-0.029	0.147079	0.235646	-0.005	0.517473	0.823164	-0.013	0.477744	0.556599	-0.007	0.431571	0.751923	-0.04	0.0633991	0.107933	0.006	0.495245	0.771353	-0.032	0.106459	0.195303	-0.002	0.810737	0.94832	-0.042	0.0555956	0.11095	-0.012	0.224564	0.630304
LTK.SL022652	LTK	N	0.008	0.147534	0.236325	0.003	0.434366	0.782358	0.007	0.159627	0.218411	0.003	0.355219	0.695327	0.007	0.225914	0.312742	0.007	0.0651771	0.310974	0.005	0.346637	0.477267	0.006	0.10369	0.520555	0.003	0.566561	0.677664	0.003	0.530332	0.833491
CD38.SL002722	CD38	N	0.005	0.147578	0.236343	-0.001	0.787595	0.939296	0.002	0.512731	0.589801	-0.001	0.838928	0.947268	0.009	0.00743607	0.0165534	-0.004	0.248407	0.565915	0.002	0.461035	0.591416	0.003	0.362484	0.762971	0.008	0.0286063	0.0649399	-0.002	0.573538	0.853008
CDH2.SL000638	CDH2	N	0.008	0.147646	0.2364	-0.004	0.31686	0.697576	0.006	0.179123	0.242097	-0.003	0.449791	0.76369	0.004	0.455335	0.547204	-0.007	0.175935	0.488995	0.005	0.30736	0.436339	0.001	0.762455	0.939734	0.012	0.0458923	0.0953596	-0.003	0.579979	0.854987
VIM.SL000649	VIM	N	0.016	0.148122	0.237111	0.009	0.396024	0.758368	0.016	0.106046	0.152721	0.021	0.0608958	0.314607	0.028	0.0186569	0.0372835	0.007	0.597482	0.827607	0.018	0.103121	0.190557	0.009	0.459066	0.819507	0.02	0.104222	0.184443	0.01	0.420982	0.776997
CD63.SL008837	CD63	N	0.008	0.14861	0.237789	0	0.972572	0.99345	0.013	0.0145239	0.0261111	-0.001	0.759413	0.919402	0.012	0.0477236	0.0845993	-0.002	0.721556	0.891187	0.003	0.550369	0.671916	0.004	0.376242	0.770188	0.004	0.525722	0.641851	0.001	0.921815	0.979182
KIF23.SL006189	KIF23	N	0.012	0.148581	0.237789	0.004	0.571858	0.849512	-0.001	0.932489	0.950171	0.003	0.635964	0.871894	0.027	0.00277926	0.00704334	0.001	0.911669	0.966751	0.017	0.0546252	0.114508	-0.007	0.328119	0.738492	0.005	0.625268	0.725031	0.002	0.863282	0.961625
SELL.SL002823	SELL	N	-0.011	0.148869	0.238152	0.002	0.626273	0.876064	-0.006	0.374163	0.453954	0.002	0.679574	0.88906	-0.01	0.214218	0.300338	0.003	0.631642	0.847575	-0.011	0.148579	0.251457	0.002	0.701392	0.920945	-0.016	0.0495428	0.101399	-0.002	0.717262	0.905629
PLCB1.SL006829	PLCB1	N	-0.014	0.149223	0.238666	0.009	0.294749	0.680954	0.039	0.000647817	0.00154946	0.009	0.322856	0.667229	-0.019	0.040001	0.072947	0.022	0.0175792	0.156191	-0.012	0.234159	0.354343	0.001	0.887883	0.969993	-0.018	0.0797708	0.148339	-0.01	0.335001	0.719316
S100A4.SL004821	S100A4	N	-0.012	0.149273	0.238695	0.006	0.359626	0.732564	-0.023	0.00236465	0.00505916	0.013	0.0561052	0.302598	0.001	0.909551	0.930404	0.003	0.723625	0.891589	-0.008	0.343691	0.474186	0	0.97506	0.991888	-0.021	0.0194228	0.0470336	-0.001	0.868371	0.963673
MAP2K4.SL007237	MAP2K4	N	0.017	0.149553	0.239089	-0.017	0.0128895	0.190189	0.011	0.289058	0.365895	-0.018	0.00712315	0.11658	0.021	0.0956709	0.152882	-0.002	0.769886	0.913146	0.014	0.223818	0.34207	-0.016	0.0335717	0.340434	0.016	0.219885	0.333154	-0.025	0.00148938	0.0870222
FAM163B.SL018034	FAM163B	N	-0.01	0.149635	0.239169	0.002	0.71734	0.913362	-0.024	0.000226636	0.000600178	0	0.961424	0.987847	-0.01	0.153708	0.227549	-0.002	0.791036	0.921894	-0.005	0.500605	0.627632	-0.006	0.319139	0.730567	-0.011	0.135232	0.227466	-0.002	0.763536	0.925059
CNP.SL008878	CNP	N	0.01	0.149696	0.239215	0.006	0.348007	0.724778	-0.038	4.63481e-08	2.33389e-07	0.008	0.242197	0.591001	0.024	0.00112162	0.00314571	-0.016	0.0173823	0.155251	0.012	0.0977029	0.182345	-0.001	0.913541	0.977116	0.014	0.0798895	0.148522	0.015	0.0656833	0.397338
PGRMC2.SL025960	PGRMC2	N	0.007	0.149877	0.239451	0.004	0.276137	0.659516	0.01	0.0159978	0.0284826	0.004	0.238774	0.586931	0.006	0.249838	0.339731	0.003	0.529441	0.790192	0.005	0.31641	0.445224	0.006	0.119366	0.546511	0.003	0.61341	0.714997	0.006	0.145153	0.539359
BTC.SL000137	BTC	N	-0.006	0.149909	0.239451	0.004	0.274411	0.65817	-0.007	0.035296	0.0581708	0.004	0.292443	0.642102	-0.009	0.0361271	0.0667589	0.009	0.0331038	0.221756	-0.006	0.152143	0.256252	0.003	0.390681	0.777177	-0.004	0.339683	0.466732	0.001	0.687206	0.892985
MSRB2.SL019317	MSRB2	N	-0.006	0.150055	0.239632	-0.002	0.533607	0.830029	-0.006	0.10336	0.14947	-0.003	0.355736	0.695581	-0.018	1.24573e-05	5.68573e-05	-0.001	0.759038	0.910035	-0.005	0.18075	0.291051	-0.001	0.870597	0.966717	-0.003	0.45849	0.582167	-0.004	0.291835	0.686103
AKR1C2.SL021845	AKR1C2	N	-0.01	0.15015	0.239677	0.007	0.227466	0.61503	0.001	0.867015	0.897745	0.008	0.166032	0.501708	0.003	0.708651	0.772102	0	0.957656	0.986364	-0.013	0.0677573	0.135884	0.011	0.0397353	0.363845	-0.007	0.375389	0.502019	0.011	0.111204	0.486249
CDC42BPA.SL007478	CDC42BPA	N	-0.012	0.150133	0.239677	0.01	0.153516	0.528124	0.017	0.0262135	0.0444662	0.016	0.0223512	0.196499	-0.011	0.185568	0.266878	-0.005	0.519131	0.786077	-0.011	0.186575	0.297889	0.008	0.28113	0.707308	-0.019	0.0365925	0.0790708	0.008	0.317882	0.707031
IGSF11.SL025885	IGSF11	N	-0.036	0.15018	0.239677	-0.02	0.160673	0.536905	-0.045	0.0500233	0.0793176	-0.02	0.166134	0.501708	-0.016	0.552265	0.638671	-0.01	0.524711	0.788526	-0.039	0.121988	0.215677	-0.019	0.192297	0.633703	-0.034	0.2195	0.332776	-0.015	0.371776	0.750965
KRT5.SL006465	KRT5	N	0.014	0.150337	0.239875	-0.007	0.471337	0.798843	0.016	0.118555	0.168604	0.005	0.598597	0.851752	0.023	0.0203893	0.0403946	-0.01	0.320412	0.637534	0.013	0.208602	0.324884	-0.007	0.467678	0.822591	0.023	0.0282941	0.0644098	-0.007	0.511168	0.824687
MFNG.SL006973	MFNG	N	0.013	0.150613	0.240262	-0.008	0.15086	0.524872	-0.003	0.663973	0.729904	-0.008	0.162515	0.497479	0.014	0.142872	0.214265	-0.005	0.421993	0.719313	0.011	0.214634	0.331347	-0.006	0.265719	0.696557	0.009	0.33876	0.465898	-0.012	0.0592405	0.386698
TIGIT.SL017103.1	TIGIT	N	-0.01	0.150776	0.240471	0.005	0.337898	0.716063	0.008	0.210975	0.279251	0.006	0.244738	0.59323	-0.003	0.727899	0.787352	0.001	0.90127	0.962801	-0.012	0.0964161	0.180569	0.006	0.224355	0.659469	-0.007	0.39382	0.52127	0.003	0.62785	0.872943
IL10RA.SL005173	IL10RA	N	-0.008	0.151028	0.240821	0.001	0.893312	0.974468	0.009	0.10751	0.154484	0.002	0.704997	0.895872	-0.005	0.404573	0.499999	-0.005	0.454978	0.743393	-0.006	0.327273	0.456928	0.002	0.726619	0.927711	-0.005	0.430458	0.556947	0.005	0.412041	0.770497
DLK1.SL025835	DLK1	N	-0.004	0.1512	0.241042	0.003	0.29955	0.684659	-0.006	0.0351337	0.0579683	0.002	0.360381	0.699627	-0.009	0.00706684	0.0158086	0.005	0.0981808	0.374051	-0.003	0.274349	0.400031	0.002	0.385349	0.772726	-0.003	0.30855	0.432671	0.001	0.852525	0.955642
F9.SL000357	F9	N	0.007	0.151366	0.241254	0	0.912557	0.978319	0.013	0.00346387	0.0071612	0.001	0.792416	0.930234	0.007	0.174848	0.254143	-0.001	0.846304	0.944162	0.007	0.151378	0.25508	0.001	0.877646	0.967388	0.008	0.130149	0.220672	0.004	0.312091	0.701775
LMO4.SL004972	LMO4	N	0.009	0.151462	0.241303	0.004	0.381712	0.746392	0.004	0.523238	0.599265	0.007	0.148222	0.472127	-0.001	0.926321	0.942621	0.004	0.510567	0.781942	0.007	0.322625	0.45224	0.007	0.204923	0.642936	0.02	0.00742283	0.0211974	0.002	0.80085	0.940178
OCLN.SL023157	OCLN	N	-0.006	0.15145	0.241303	0.002	0.637494	0.8802	-0.016	9.02238e-05	0.000257852	-0.002	0.531145	0.818908	-0.014	0.00120866	0.00336288	0.005	0.212888	0.530384	-0.005	0.280701	0.408001	0.001	0.864239	0.96445	-0.007	0.145447	0.241166	-0.001	0.829994	0.947792
PSMC3IP.SL023210	PSMC3IP	N	-0.006	0.151536	0.24137	0.004	0.312191	0.693674	-0.01	0.0144256	0.0259597	0.004	0.260618	0.611298	-0.009	0.0536528	0.0935556	-0.002	0.592214	0.824173	-0.007	0.109446	0.199539	0.005	0.206744	0.64473	-0.005	0.34096	0.4677	0.005	0.271834	0.67262
NMS.SL012547	NMS	N	-0.012	0.151891	0.241882	-0.009	0.156188	0.532638	-0.031	3.62019e-05	0.000111888	-0.01	0.0900803	0.372851	-0.026	0.00272191	0.00691706	0.006	0.392974	0.697295	-0.014	0.0837475	0.161063	-0.008	0.228488	0.663343	-0.019	0.0343341	0.0750944	-0.017	0.0167907	0.243129
CAB39.SL006798	CAB39	N	-0.007	0.15204	0.242067	0.009	0.0781751	0.403578	0.016	0.000604169	0.00145594	0.009	0.0573555	0.305782	0.001	0.822594	0.864569	0.006	0.307808	0.624943	-0.005	0.361721	0.493238	0.007	0.142094	0.577314	-0.016	0.00494788	0.0150273	0.011	0.0588306	0.386362
HBQ1.SL018342	HBQ1	N	-0.006	0.152106	0.242121	0.001	0.839677	0.959435	-0.016	1.69947e-05	5.5855e-05	0.001	0.885145	0.965255	-0.004	0.424889	0.518917	-0.002	0.609631	0.834115	-0.006	0.157129	0.261775	0	0.988615	0.996057	-0.005	0.290187	0.414343	0.002	0.720087	0.906489
PLA1A.SL018995	PLA1A	N	-0.007	0.152254	0.242304	-0.004	0.256561	0.644369	-0.002	0.616455	0.686276	-0.005	0.202337	0.546443	-0.015	0.00271097	0.00689639	0	0.989686	0.996294	-0.006	0.168691	0.275978	-0.005	0.164314	0.604617	-0.006	0.237291	0.354349	-0.006	0.137764	0.529896
TG.SL000587	TG	N	-0.02	0.152361	0.242421	-0.01	0.371947	0.740588	0.014	0.266878	0.341578	-0.005	0.670993	0.886232	-0.047	0.00141373	0.00387055	-0.01	0.475999	0.758126	-0.017	0.22328	0.341388	-0.009	0.447435	0.81168	-0.029	0.062347	0.121653	-0.009	0.51573	0.826291
CP.SL000351	CP	N	-0.01	0.152397	0.242425	0.009	0.150308	0.524612	0.019	0.00345451	0.00714384	0.01	0.113354	0.410683	0	0.961434	0.970796	-0.003	0.717759	0.889437	-0.005	0.448253	0.578954	0.007	0.308056	0.723382	-0.014	0.0911384	0.165751	0.014	0.0632146	0.392399
ATF6B.SL019420	ATF6B	N	0.011	0.152486	0.242515	-0.012	0.0276206	0.267096	0.015	0.0306424	0.0512819	-0.012	0.0259385	0.210988	0.017	0.0354421	0.0657241	-0.016	0.00924903	0.114405	0.01	0.204916	0.320773	-0.012	0.0340686	0.342849	0.012	0.152425	0.250761	-0.011	0.0907536	0.45286
ALPP.SL000256	ALPP	N	-0.011	0.152838	0.243022	0.001	0.885883	0.972978	0.002	0.759578	0.811495	0	0.970659	0.991535	-0.021	0.00788046	0.0174642	0.004	0.358357	0.668119	-0.01	0.186019	0.297259	-0.001	0.845941	0.958039	-0.011	0.173316	0.276333	0.002	0.718993	0.906416
CD14.SL018823	CD14	N	0.008	0.152887	0.243048	0.006	0.257896	0.64571	0.03	5.66416e-08	2.80805e-07	0.007	0.217932	0.56315	0.023	0.000301725	0.000985928	0.007	0.266217	0.583301	0.009	0.125263	0.220144	0.008	0.172081	0.615279	0.006	0.395729	0.523138	0.003	0.588923	0.858567
STAU2.SL007715	STAU2	N	0.008	0.15318	0.243461	0.006	0.188839	0.572888	0.019	0.000194649	0.000520903	0.007	0.135306	0.449515	0.014	0.0175785	0.0353781	0.006	0.265394	0.582387	0.005	0.394617	0.527445	0.008	0.0880144	0.492372	0.007	0.273355	0.396559	0.005	0.342299	0.724347
KRAS.SL002542.1	KRAS	N	-0.005	0.153288	0.24358	-0.001	0.809195	0.949523	-0.011	0.000236696	0.0006239	-0.002	0.390908	0.723194	-0.01	0.00460874	0.0109592	0.004	0.263171	0.579906	-0.003	0.320047	0.449435	-0.002	0.583275	0.874734	-0.003	0.413206	0.540862	-0.001	0.735926	0.912102
GABARAP.SL020978.1	GABARAP	N	0.01	0.153421	0.243739	0.001	0.907628	0.977291	0.024	0.000283968	0.000735082	0.007	0.236642	0.584947	0.022	0.00531513	0.0123712	0.002	0.831761	0.937887	0.013	0.072061	0.142458	-0.005	0.442349	0.808843	0.017	0.041791	0.0882574	0.001	0.86052	0.960016
TMUB1.SL023491	TMUB1	N	0.012	0.153618	0.243999	-0.009	0.232733	0.619446	0.017	0.019679	0.0343066	-0.011	0.128371	0.438749	0.008	0.367155	0.462525	-0.002	0.815859	0.930573	0.005	0.514235	0.639925	0	0.978363	0.992964	0.026	0.00405667	0.0127303	-0.009	0.276619	0.675533
SERPINE2.SL004457	SERPINE2	N	-0.032	0.153666	0.244023	-0.046	0.00296221	0.098952	-0.027	0.186379	0.250387	-0.05	0.00120897	0.0477792	-0.078	0.000871763	0.00251584	-0.024	0.116008	0.40003	-0.028	0.222338	0.340585	-0.048	0.0110223	0.234479	-0.052	0.0389214	0.0829586	-0.047	0.016622	0.242762
IGHD.SL000460	IGHD	N	-0.081	0.154102	0.244663	0.022	0.382385	0.746914	-0.06	0.244568	0.31688	0.018	0.465761	0.776134	-0.107	0.0806304	0.131794	0.045	0.142832	0.442935	-0.083	0.143872	0.245183	0.023	0.284351	0.709272	-0.097	0.120979	0.208437	0.015	0.625131	0.871654
DDX46.SL019957	DDX46	N	0.008	0.154333	0.244899	-0.006	0.23121	0.617846	0.018	0.000149922	0.000410154	-0.006	0.205369	0.548752	0.01	0.0819879	0.133805	-0.016	0.00415746	0.0776834	0.004	0.46428	0.594342	0.001	0.906487	0.974749	0.013	0.0298762	0.0672832	-0.004	0.498083	0.81779
MRPL12.SL005296	MRPL12	N	0.012	0.154326	0.244899	0.013	0.052184	0.343573	-0.019	0.0170103	0.030096	0.009	0.183726	0.524654	0.007	0.428321	0.521897	0.015	0.0572868	0.291181	0.014	0.107909	0.197319	0.006	0.417106	0.795007	0.019	0.0410102	0.0867827	0.011	0.174622	0.572892
VIP.SL000615	VIP	N	0.007	0.154351	0.244899	0.008	0.0843613	0.414656	0.005	0.247471	0.319909	0.007	0.129386	0.440467	0.007	0.16154	0.237756	0.005	0.28763	0.603801	0.007	0.139607	0.239243	0.004	0.353551	0.755818	0.004	0.502712	0.621261	0.005	0.361079	0.742333
STARD7.SL023330	STARD7	N	0.008	0.154667	0.245348	0.002	0.6105	0.869282	0.011	0.0368773	0.0605196	0.004	0.417896	0.740527	-0.002	0.794546	0.841978	0.003	0.593873	0.825319	0.005	0.414603	0.54642	0.006	0.186442	0.627613	0.012	0.0429163	0.0902198	0.004	0.425986	0.781376
ERGIC1.SL007591	ERGIC1	N	-0.01	0.154962	0.245763	0	0.989241	0.997096	-0.022	0.000446074	0.00110137	-0.005	0.455514	0.767824	-0.012	0.0996507	0.158246	0.003	0.678328	0.871543	-0.012	0.0856803	0.164279	0.002	0.802798	0.946412	-0.012	0.103187	0.18292	-0.003	0.72574	0.908838
SLC3A2.SL025780	SLC3A2	N	0.009	0.155085	0.245904	0.001	0.867938	0.967799	-0.002	0.744645	0.798903	0.003	0.530482	0.818618	0.02	0.00221433	0.00577263	0.002	0.768441	0.913146	0.003	0.626407	0.734308	0.005	0.41968	0.797132	0.007	0.302404	0.426167	-0.001	0.9169	0.978292
NFE2L1.SL007421	NFE2L1	N	0.017	0.155175	0.245995	0.009	0.336374	0.715099	0.027	0.0157437	0.0280574	0.006	0.549516	0.827182	0.022	0.0795299	0.130343	-0.004	0.750728	0.904411	0.017	0.150002	0.253226	0.009	0.356801	0.759556	0.019	0.155518	0.25494	0.021	0.0703566	0.410884
OPTC.SL012859	OPTC	N	-0.006	0.155534	0.246457	0.005	0.178245	0.560306	0.006	0.142436	0.197964	0.004	0.362523	0.700446	-0.007	0.1136	0.176514	0	0.933014	0.974958	-0.007	0.135172	0.233436	0.007	0.103829	0.520555	-0.007	0.171792	0.274542	0.01	0.030511	0.302299
PHYHD1.SL022916	PHYHD1	N	-0.008	0.155501	0.246457	-0.002	0.641351	0.882052	0.01	0.061648	0.0954223	-0.005	0.249022	0.59853	-0.004	0.531552	0.620074	0	0.947658	0.98166	-0.01	0.0596444	0.122826	0.002	0.659542	0.903321	-0.007	0.226507	0.34164	-0.004	0.341144	0.723692
RANBP1.SL013039	RANBP1	N	-0.012	0.155598	0.246505	-0.003	0.676441	0.893908	-0.035	9.38153e-06	3.2154e-05	-0.004	0.640305	0.874882	0.014	0.0978273	0.155754	-0.022	0.00915224	0.114039	-0.01	0.235529	0.355977	-0.006	0.472256	0.824551	-0.017	0.0708975	0.135079	0.003	0.714364	0.905501
AOC1.SL008573.1	AOC1	N	-0.014	0.155837	0.246778	-0.013	0.0185508	0.222404	0.002	0.869716	0.89975	-0.014	0.00971088	0.134636	-0.028	0.0079329	0.0175592	-0.012	0.0633794	0.307175	-0.013	0.198993	0.31398	-0.016	0.00280212	0.134029	-0.018	0.098619	0.17665	-0.008	0.225111	0.630304
PPP4R3A.SL018833	PPP4R3A	N	-0.017	0.155834	0.246778	0.018	0.0678886	0.385943	0.002	0.888995	0.914458	0.025	0.0104665	0.138836	0.03	0.0190147	0.0379057	0.013	0.268872	0.585978	-0.013	0.261762	0.386248	0.015	0.120943	0.55064	-0.005	0.724686	0.803848	0.011	0.334495	0.719316
IRF1.SL007108	IRF1	N	0.008	0.155887	0.246805	0.007	0.0931631	0.424949	0.011	0.0306027	0.0512271	0.008	0.0501892	0.285241	0.009	0.115892	0.179658	0.001	0.903097	0.962905	0.005	0.320634	0.450135	0.006	0.14675	0.583604	0.006	0.30684	0.430524	0.009	0.054324	0.379084
LIPK.SL017457	LIPK	N	-0.006	0.156033	0.246982	0.001	0.811929	0.950464	-0.005	0.13463	0.188718	0.001	0.831778	0.943682	-0.008	0.0699287	0.117057	0.002	0.63437	0.849133	-0.004	0.371812	0.504197	-0.003	0.421932	0.79877	-0.004	0.384085	0.511419	-0.002	0.672522	0.888688
PRMT1.SL015170	PRMT1	N	-0.011	0.156193	0.247183	0.006	0.40961	0.763507	0.031	3.0128e-05	9.43839e-05	0.007	0.347133	0.688052	-0.006	0.44355	0.536634	0.005	0.5639	0.809091	-0.015	0.0681953	0.136502	0.013	0.11057	0.531958	-0.004	0.656433	0.749947	0.007	0.451754	0.795908
PARK7.SL008933	PARK7	N	0.01	0.157193	0.248712	0.007	0.293949	0.680519	-0.021	0.0025129	0.0053391	0.002	0.748763	0.915103	0.017	0.0277298	0.0530251	-0.006	0.418271	0.715619	0.013	0.0783227	0.152866	0	0.959858	0.987388	0.004	0.649631	0.744826	0.011	0.176288	0.576147
COL1A1.SL025820	COL1A1	N	0.005	0.157304	0.248833	0	0.886076	0.973044	0.002	0.638929	0.707125	-0.001	0.828154	0.942753	0.001	0.838813	0.877304	0.003	0.398078	0.701448	0.003	0.420607	0.551471	0.001	0.611942	0.887309	0.006	0.140103	0.234311	-0.001	0.69286	0.895778
GDF7.SL007504.1	GDF7	N	-0.006	0.157408	0.248944	-0.001	0.828701	0.956524	-0.006	0.159879	0.218657	-0.001	0.661917	0.883275	-0.01	0.0373879	0.0687609	0.002	0.586521	0.820847	-0.007	0.125789	0.220753	-0.002	0.569499	0.872959	-0.007	0.13001	0.22056	-0.003	0.445445	0.79519
HOMER2.SL019790	HOMER2	N	-0.018	0.157445	0.24895	-0.008	0.320713	0.70166	0.024	0.0425087	0.0686287	-0.011	0.175063	0.513676	-0.03	0.0341677	0.0636494	0.019	0.0460255	0.260046	-0.02	0.113284	0.204031	-0.001	0.885145	0.969083	-0.018	0.193265	0.30138	-0.022	0.0199749	0.258445
TMPRSS11D.SL007017	TMPRSS11D	N	-0.006	0.157629	0.249188	0.002	0.64689	0.884055	-0.002	0.657254	0.723924	0	0.930661	0.980189	-0.01	0.0225787	0.0442085	-0.002	0.635329	0.849953	-0.007	0.0876867	0.167024	0.004	0.223445	0.659327	-0.008	0.0914109	0.166124	0.005	0.238616	0.639495
F2.SL000558	F2	N	0.007	0.158122	0.249859	0.001	0.803344	0.949008	-0.01	0.0182454	0.0320961	0.001	0.90929	0.973523	0.01	0.0568491	0.0982909	0	0.987484	0.996022	0.004	0.349717	0.480071	0	0.994142	0.997676	0.007	0.157523	0.257023	-0.003	0.55034	0.84073
NDUFS4.SL018289	NDUFS4	N	0.036	0.158103	0.249859	0.009	0.539923	0.83419	-0.029	0.221861	0.29146	-0.001	0.966465	0.989722	0.02	0.462068	0.553489	0.039	0.0158927	0.14848	0.033	0.203333	0.318905	0.006	0.724331	0.927149	0.012	0.655459	0.749067	0.003	0.879145	0.967152
LIMD2.SL022088	LIMD2	N	0.023	0.158156	0.24986	-0.041	0.000650168	0.0525491	0.085	2.8613e-08	1.50463e-07	-0.033	0.00566824	0.105688	0.038	0.0219347	0.0430851	-0.018	0.183344	0.498657	0.017	0.326123	0.456025	-0.027	0.0314926	0.330448	0.015	0.408474	0.535696	-0.057	6.64641e-05	0.0194896
NCR3LG1.SL018292	NCR3LG1	N	-0.006	0.15825	0.249954	0.007	0.0351535	0.293991	-0.004	0.270168	0.345429	0.007	0.0263668	0.212144	-0.007	0.156551	0.231245	0.006	0.133978	0.429405	-0.005	0.304425	0.433287	0.006	0.107739	0.528444	-0.006	0.228052	0.343408	0.004	0.352359	0.735058
B3GALT5.SL018857	B3GALT5	N	0.006	0.158326	0.25002	0.008	0.0326993	0.284865	0.023	3.2408e-08	1.68257e-07	0.011	0.00647521	0.111286	0.002	0.676247	0.745066	0.008	0.068005	0.31567	0.006	0.202591	0.318223	0.007	0.0693772	0.451051	0.002	0.677449	0.764936	0.005	0.270676	0.670496
RTP4.SL015136	RTP4	N	0.019	0.158464	0.250185	0	0.986327	0.997028	0.019	0.177194	0.239799	0	0.980883	0.994083	0.005	0.715881	0.777676	0.014	0.370525	0.678372	0.012	0.399182	0.531193	0.015	0.265824	0.696557	0.021	0.14666	0.242905	0.007	0.629026	0.873753
RRM2B.SL018712.1	RRM2B	N	0.012	0.158567	0.250293	-0.006	0.439281	0.785226	0.042	6.33159e-07	2.66694e-06	-0.002	0.775077	0.925416	0.007	0.454236	0.546062	-0.007	0.394125	0.698831	0.003	0.725577	0.813921	0.005	0.519143	0.853162	0.019	0.0508448	0.103517	-0.02	0.0251955	0.284493
RAB2A.SL008705	RAB2A	N	-0.015	0.158621	0.250325	-0.006	0.468904	0.798843	-0.005	0.588568	0.660323	-0.009	0.248113	0.597711	-0.023	0.0442024	0.0793123	0.002	0.858156	0.948183	-0.018	0.11067	0.201124	0	0.979743	0.992964	-0.013	0.315032	0.439405	0.001	0.937521	0.98145
TNC.SL003198.1	TNC	N	0.021	0.158743	0.250464	0.01	0.202369	0.587512	0.014	0.304086	0.381832	0.01	0.187533	0.529306	0.042	0.00779377	0.0172877	0.002	0.768125	0.913146	0.02	0.173272	0.281621	0.009	0.281817	0.707378	0.024	0.130201	0.220709	0.011	0.217641	0.622849
MESD.SL012502.1	MESD	N	0.009	0.159007	0.250827	0.001	0.909457	0.977291	0.043	1.26547e-12	1.29575e-11	0.001	0.893214	0.967951	0.012	0.0897984	0.14466	0.007	0.313134	0.630795	0.004	0.529107	0.653242	0.006	0.33748	0.745087	0.007	0.297528	0.421961	-0.007	0.300286	0.691569
NGRN.SL015260	NGRN	N	-0.005	0.15949	0.251534	0.002	0.583414	0.855879	-0.008	0.0152138	0.0272252	0.002	0.438634	0.75555	-0.006	0.0813733	0.132939	0.004	0.27835	0.595702	-0.005	0.12553	0.220456	0.002	0.500217	0.844438	-0.004	0.312469	0.437255	-0.002	0.581089	0.855351
CEBPG.SL006492	CEBPG	N	0.006	0.159543	0.251554	0.003	0.495943	0.813441	0.002	0.552414	0.62654	0.002	0.578945	0.841834	0.006	0.187479	0.269101	0.011	0.0156619	0.146966	0.008	0.0870295	0.166116	0	0.897653	0.971785	0.008	0.0898044	0.163811	-0.005	0.301742	0.692953
FSTL5.SL012691	FSTL5	N	-0.006	0.15957	0.251554	0.004	0.197665	0.581619	-0.002	0.555684	0.629473	0.004	0.208442	0.552592	-0.01	0.0317953	0.059805	0.006	0.07361	0.328633	-0.006	0.110794	0.20125	0.004	0.140352	0.57436	-0.004	0.330697	0.4572	0	0.97031	0.992142
MIF.SL003080	MIF	N	0.009	0.159696	0.251698	0.003	0.569731	0.849226	0.015	0.0174403	0.0308198	0.002	0.664896	0.883916	0.007	0.294017	0.38847	-0.001	0.847083	0.944187	0.007	0.289276	0.417007	0.004	0.451358	0.814636	0.015	0.0526972	0.106462	0.002	0.799573	0.939739
CDCP1.SL017488.2	CDCP1	N	0.009	0.159869	0.251917	-0.005	0.361276	0.734005	0.027	2.8469e-06	1.07647e-05	-0.003	0.600659	0.852788	0.01	0.115046	0.178497	-0.009	0.137796	0.43578	0.007	0.273819	0.399416	-0.001	0.812872	0.94832	0.012	0.0697938	0.133356	0.004	0.531641	0.833504
B4GALT3.SL014628	B4GALT3	N	-0.005	0.160159	0.252264	0.004	0.115074	0.465159	-0.009	0.00241611	0.00515876	0.004	0.144113	0.465487	-0.005	0.176655	0.256319	0.003	0.294096	0.611398	-0.003	0.295656	0.423808	0.004	0.172884	0.616952	-0.004	0.211633	0.323514	0.005	0.086257	0.439159
ERAP2.SL010614	ERAP2	N	-0.018	0.160127	0.252264	-0.009	0.0847991	0.414656	-0.012	0.288431	0.365227	-0.01	0.0534478	0.294303	-0.013	0.321565	0.41804	-0.006	0.361796	0.670917	-0.022	0.079942	0.155241	-0.001	0.851619	0.959257	-0.008	0.582271	0.690842	-0.012	0.0604395	0.388866
TFF2.SL002602	TFF2	N	-0.01	0.160192	0.252264	0.002	0.706526	0.90558	-0.004	0.531454	0.606976	0	0.969697	0.991121	-0.003	0.678774	0.747291	0.005	0.366195	0.674463	-0.011	0.12137	0.214841	0.001	0.808534	0.947235	-0.016	0.0319839	0.0710946	-0.001	0.821447	0.944727
CD36.SL000668	CD36	N	0.019	0.160318	0.252354	-0.006	0.514296	0.823164	-0.004	0.74911	0.802758	-0.007	0.49618	0.797792	0.017	0.263758	0.354923	-0.005	0.664461	0.863964	0.005	0.730138	0.817657	0.006	0.541184	0.860931	0.015	0.339514	0.466673	-0.012	0.277487	0.675533
KHSRP.SL013144	KHSRP	N	0.01	0.160311	0.252354	0.009	0.179425	0.562531	0.013	0.0457064	0.0732775	0.015	0.0341633	0.234399	0.031	6.46123e-05	0.000251016	0.001	0.913045	0.966751	0.005	0.519933	0.644728	0.012	0.088669	0.49341	0.021	0.0124877	0.0325316	0	0.966852	0.990715
CST5.SL008382	CST5	N	-0.011	0.160513	0.252554	-0.006	0.264138	0.651549	0.003	0.626081	0.695204	-0.006	0.28078	0.630136	-0.005	0.553525	0.639927	-0.006	0.302332	0.619991	-0.013	0.0932463	0.175705	-0.005	0.344974	0.750491	-0.01	0.232706	0.34906	-0.012	0.057827	0.384932
METAP1D.SL013968	METAP1D	N	-0.006	0.160479	0.252554	0.003	0.480096	0.803446	-0.005	0.232002	0.302944	0.002	0.648589	0.878549	-0.014	0.00133431	0.00368185	0.004	0.402814	0.704978	-0.007	0.120949	0.214251	0.006	0.131256	0.561506	-0.002	0.653547	0.747492	0.004	0.432323	0.785285
CD8B.SL007109	CD8B	N	0.007	0.160604	0.252588	0	0.999351	0.999856	0.028	2.15776e-08	1.15279e-07	0.001	0.862671	0.958004	0.011	0.0442709	0.0794158	-0.004	0.459662	0.747191	0.005	0.32613	0.456025	0.003	0.597143	0.880818	0.009	0.127343	0.216864	0.004	0.477241	0.807069
PCNP.SL013223	PCNP	N	-0.012	0.160589	0.252588	0.004	0.684681	0.897173	0.015	0.0809013	0.12081	-0.001	0.92144	0.977443	0.016	0.0770049	0.126911	-0.012	0.223981	0.542061	-0.005	0.593706	0.709671	-0.006	0.529677	0.855337	-0.013	0.188192	0.294809	0.004	0.724461	0.908441
C1GALT1.C1GALT1C1.SL022703	C1GALT1	N	-0.009	0.160828	0.252886	-0.009	0.066519	0.383187	-0.012	0.0403079	0.0655504	-0.006	0.226267	0.571291	-0.005	0.436958	0.530052	-0.002	0.67594	0.871196	-0.01	0.137798	0.236583	-0.008	0.137726	0.57125	-0.016	0.0333581	0.0735718	-0.016	0.00904063	0.190163
DNAJC19.SL006197	DNAJC19	N	0.006	0.160862	0.252886	0	0.995651	0.998674	-0.003	0.412991	0.492618	0	0.989547	0.995905	-0.001	0.896801	0.920949	0.006	0.241101	0.557996	0.003	0.472366	0.601733	0.004	0.341897	0.748008	0.009	0.0737935	0.13955	-0.001	0.824612	0.945313
TCF24.SL023780	TCF24	N	0.006	0.161015	0.253073	-0.003	0.412085	0.763989	0.012	0.00538718	0.0106873	-0.004	0.332354	0.674604	0.004	0.414876	0.509392	-0.007	0.0841012	0.346247	0.001	0.84959	0.899178	0.005	0.162424	0.604617	0.006	0.2167	0.32948	0.002	0.726997	0.909024
TRUB1.SL023421	TRUB1	N	0.012	0.161963	0.254508	-0.004	0.462521	0.796631	0.029	0.000340637	0.000864749	-0.005	0.407847	0.732512	0.01	0.298069	0.392598	0.004	0.529538	0.790192	0.008	0.374309	0.506835	0.001	0.883364	0.968197	0.01	0.305315	0.428792	-0.013	0.0876849	0.443237
NUMB.SL007255	NUMB	N	0.017	0.162314	0.255006	0.005	0.475781	0.801406	0.028	0.0114645	0.0211692	0.005	0.478068	0.784662	0.013	0.286283	0.379887	0.004	0.618083	0.839854	0.024	0.0533766	0.11266	-0.004	0.648206	0.898768	0.03	0.0315673	0.0703385	0.004	0.609118	0.864365
DUSP18.SL022019	DUSP18	N	0.009	0.162476	0.255151	0.002	0.689139	0.898144	0.006	0.273371	0.349038	0.002	0.719334	0.903094	-0.007	0.273691	0.366414	0.015	0.0102457	0.11959	0.007	0.233507	0.353528	0.003	0.581069	0.87341	0.008	0.218289	0.331486	-0.003	0.56611	0.849511
RFFL.SL019795	RFFL	N	0.012	0.16245	0.255151	-0.001	0.872984	0.969676	-0.002	0.788493	0.836198	0.003	0.626592	0.867589	0.015	0.106793	0.167814	-0.005	0.536238	0.793303	0.011	0.188451	0.300298	-0.004	0.596558	0.88064	0.009	0.340415	0.467215	-0.002	0.852575	0.955642
INPP4B.SL014599	INPP4B	N	0.01	0.162899	0.25576	-0.012	0.104174	0.445631	0.033	1.52944e-05	5.06283e-05	-0.013	0.0750095	0.340456	0.001	0.925444	0.942079	-0.011	0.194754	0.512688	0.004	0.634403	0.741345	0	0.986698	0.995608	0.021	0.0108744	0.0291011	-0.008	0.324681	0.713311
PLA2G10.SL004067	PLA2G10	N	0.006	0.163098	0.256018	0.002	0.569722	0.849226	0.004	0.255286	0.328397	0	0.948861	0.985263	0.002	0.719949	0.780483	0.002	0.725719	0.892422	0.008	0.0456979	0.099095	0.001	0.905487	0.974306	0.009	0.0520792	0.105622	0.001	0.873772	0.965587
PYDC1.SL019914	PYDC1	N	-0.006	0.1633	0.256227	-0.001	0.71915	0.914718	-0.001	0.715342	0.773363	-0.002	0.581381	0.843223	-0.004	0.354349	0.449546	0.002	0.548173	0.802315	-0.009	0.0453428	0.0984702	0.001	0.845759	0.958039	-0.008	0.0785615	0.146534	-0.002	0.509269	0.823586
TOM1L1.SL020197	TOM1L1	N	-0.007	0.163272	0.256227	-0.001	0.862968	0.967567	-0.029	8.02449e-09	4.58457e-08	0.004	0.442341	0.758564	-0.005	0.327682	0.423971	-0.001	0.803028	0.925196	-0.007	0.173472	0.281744	-0.001	0.905006	0.973987	-0.005	0.387974	0.51492	-0.004	0.495856	0.817661
NFKBID.SL012723	NFKBID	N	0.007	0.163366	0.256275	0.001	0.836986	0.958303	0.003	0.591441	0.662637	0	0.964863	0.989279	0.006	0.275579	0.36834	-0.001	0.798811	0.924472	0.006	0.204481	0.320228	0.002	0.674831	0.90927	0.005	0.328503	0.45485	0	0.983441	0.995088
NXPH3.SL012391	NXPH3	N	-0.008	0.16372	0.256722	0.001	0.851816	0.964627	-0.003	0.508364	0.585693	0.002	0.703601	0.895872	-0.004	0.478368	0.568665	0.007	0.196195	0.513105	-0.007	0.187234	0.298617	0.001	0.895597	0.971507	-0.006	0.295227	0.419345	-0.002	0.761782	0.924329
SUMO4.SL021505	SUMO4	N	0.011	0.163688	0.256722	-0.004	0.552509	0.839665	0.037	1.53277e-07	7.12839e-07	-0.002	0.708917	0.898495	0.027	0.000630785	0.00189081	-0.009	0.22943	0.546799	0.005	0.517599	0.642591	0.003	0.619944	0.890421	0.007	0.429058	0.555625	-0.005	0.540752	0.8379
E2F5.SL000662	E2F5	N	-0.006	0.163964	0.257049	0.006	0.0550708	0.352549	-0.007	0.085357	0.126413	0.007	0.0410833	0.257872	-0.005	0.352681	0.447893	0.007	0.0434604	0.253933	-0.006	0.203111	0.318693	0.005	0.15964	0.602428	-0.007	0.161834	0.262371	0.003	0.453125	0.796539
SUMF2.SL012703	SUMF2	N	-0.008	0.16404	0.257113	0.008	0.118083	0.471184	-0.008	0.176938	0.2395	0.007	0.211335	0.556454	-0.009	0.194073	0.276892	0.002	0.759858	0.910493	-0.008	0.16404	0.270291	0.007	0.154217	0.596608	-0.005	0.45245	0.577085	0.01	0.0974761	0.465986
NRDC.SL021465	NRDC	N	-0.009	0.164172	0.257265	-0.001	0.831274	0.956524	-0.006	0.309424	0.387411	0	0.941637	0.983445	-0.015	0.0241157	0.0467702	-0.002	0.742933	0.90056	-0.009	0.135491	0.233823	0.003	0.636109	0.896132	-0.009	0.209955	0.321817	-0.007	0.260893	0.659578
ZFAND2B.SL023414	ZFAND2B	N	-0.007	0.164365	0.257458	0.007	0.136094	0.504352	-0.017	0.000502138	0.00122979	0.005	0.292233	0.642022	-0.02	0.000302897	0.000989321	0.005	0.311457	0.628679	-0.009	0.0956466	0.179539	0.009	0.0675017	0.4477	-0.008	0.184508	0.29037	0.005	0.37429	0.751951
mdh.SL002748.2	mdh	N	-0.007	0.164345	0.257458	0.007	0.193795	0.578087	-0.018	0.000226981	0.00060066	0.007	0.157932	0.488039	-0.013	0.0183956	0.0368513	0.005	0.39985	0.702888	-0.006	0.258676	0.383097	0.005	0.312146	0.725352	-0.007	0.188259	0.294823	0.003	0.646223	0.880855
MYL12B.SL016370	MYL12B	N	-0.014	0.164495	0.257607	-0.005	0.574646	0.851048	-0.019	0.0536096	0.084278	-0.022	0.0171277	0.176322	-0.028	0.00571642	0.0131637	0.005	0.652855	0.858988	-0.01	0.342609	0.473047	-0.009	0.328889	0.739253	-0.019	0.104493	0.184878	-0.008	0.459596	0.798572
VPS4B.SL019834	VPS4B	N	0.008	0.164672	0.257829	0	0.961619	0.99136	0.024	7.74595e-06	2.70136e-05	-0.002	0.693651	0.893562	0.002	0.761638	0.815353	-0.001	0.895005	0.961389	0.008	0.17441	0.282634	0.002	0.77997	0.942529	0.015	0.0169087	0.0420381	0.002	0.746911	0.916765
PHF6.SL022953	PHF6	N	-0.005	0.164859	0.258068	0.002	0.490488	0.809454	-0.006	0.0599518	0.0929973	0.003	0.27818	0.628209	-0.007	0.0642641	0.109012	0.002	0.56192	0.808453	-0.003	0.384621	0.51813	0.001	0.802981	0.946412	-0.005	0.200868	0.310866	0	0.895983	0.97241
CCT8.SL005763	CCT8	N	0.021	0.165315	0.258672	-0.019	0.229929	0.617209	-0.016	0.318907	0.397258	-0.007	0.678501	0.888338	-0.01	0.519818	0.609282	-0.041	0.0153522	0.145836	0.025	0.131867	0.22918	-0.029	0.0867179	0.488834	0.022	0.205612	0.316744	-0.025	0.185997	0.586678
GZMA.SL004298	GZMA	N	0.011	0.165308	0.258672	0.001	0.896096	0.974468	-0.003	0.716601	0.774346	0.005	0.427695	0.748618	0.001	0.863743	0.896247	0.012	0.0704911	0.32182	0.009	0.308011	0.437048	0.004	0.537878	0.859717	0.018	0.053585	0.107697	-0.004	0.625522	0.871654
KLC1.SL019807	KLC1	N	0.019	0.16539	0.258734	0.013	0.344693	0.722355	-0.042	0.00335421	0.006954	0.019	0.192416	0.536352	0.009	0.566184	0.650475	0.027	0.116685	0.400922	0.018	0.176821	0.285786	0.011	0.422867	0.79877	0.021	0.171165	0.273819	0.016	0.330373	0.715576
HADH.SL008218	HADH	N	-0.013	0.165658	0.259098	0.009	0.206177	0.591073	-0.065	9.02154e-13	9.48809e-12	0.005	0.488126	0.791747	-0.021	0.0302598	0.0572975	0.012	0.177003	0.490256	-0.009	0.373398	0.50588	0.008	0.321576	0.732273	-0.016	0.155782	0.255086	0.01	0.301768	0.692953
ERMN.SL023195	ERMN	N	0.007	0.166077	0.259698	-0.006	0.126957	0.489862	0.025	4.24028e-08	2.15586e-07	-0.004	0.284363	0.632662	0.008	0.119508	0.184101	-0.005	0.285072	0.600487	0.004	0.37844	0.511488	-0.003	0.40462	0.786382	0.008	0.167976	0.270186	-0.01	0.0341882	0.31501
BECN1.SL014943.1	BECN1	N	-0.005	0.166473	0.260262	-0.002	0.437183	0.784532	-0.005	0.128741	0.181326	-0.001	0.695184	0.894132	-0.005	0.17997	0.260098	0.001	0.777467	0.916527	-0.005	0.105398	0.193802	-0.001	0.577139	0.872959	-0.002	0.55058	0.664169	-0.004	0.22904	0.633245
PDGFC.SL011071.1	PDGFC	N	-0.007	0.166619	0.260435	-0.001	0.727203	0.918921	0.004	0.409104	0.48925	-0.002	0.590429	0.846871	-0.009	0.109303	0.170993	-0.005	0.237742	0.553632	-0.008	0.119732	0.212545	0	0.913276	0.976974	-0.009	0.0799342	0.148567	-0.003	0.462359	0.800128
ITGAV.ITGB6.SL014388	ITGAV	N	0.007	0.166802	0.260665	0.003	0.467612	0.798843	0.006	0.159921	0.218674	0.003	0.506657	0.80518	0.006	0.248749	0.338751	0.016	0.00150832	0.0455093	0.006	0.186727	0.298026	0.004	0.321212	0.731918	0.01	0.069188	0.132474	-0.002	0.747634	0.916899
H2BC12.SL006408	H2BC12	N	0.028	0.167349	0.261465	0.021	0.312352	0.693674	0.022	0.246985	0.319449	0.034	0.102041	0.391548	0.052	0.0235739	0.0458766	0.009	0.735106	0.897307	0.04	0.0521896	0.110631	0.014	0.515976	0.851872	0.051	0.0248942	0.0578781	0.013	0.571927	0.852025
CCDC167.SL018243	CCDC167	N	0.005	0.167446	0.26152	0.001	0.81635	0.951848	0.001	0.827345	0.867899	0.001	0.77745	0.92618	0.007	0.100599	0.159545	0.006	0.0642158	0.308991	0.004	0.327222	0.456928	0.002	0.52071	0.853162	0.004	0.329899	0.456268	0	0.888411	0.969955
WNK1.SL010974	WNK1	N	0.018	0.167455	0.26152	-0.001	0.94441	0.989965	0.026	0.0519939	0.0820535	-0.005	0.709717	0.898749	0.036	0.0133082	0.0277706	-0.005	0.763878	0.913017	0.018	0.175398	0.283861	0.004	0.75085	0.937705	0.009	0.516176	0.633242	0.011	0.452009	0.795908
PIH1D2.SL022169	PIH1D2	N	0.006	0.167629	0.261736	0.011	0.00395664	0.110991	0.001	0.886471	0.912883	0.011	0.00392836	0.0873735	0.005	0.346111	0.442526	0.01	0.0304367	0.210916	0.009	0.0672522	0.135165	0.01	0.00886858	0.223587	0.008	0.126203	0.215259	0.007	0.0916585	0.454404
RTN4R.SL005208	RTN4R	N	-0.013	0.167671	0.261747	0.006	0.274534	0.65817	-0.001	0.867705	0.897954	0.007	0.205046	0.548752	-0.005	0.608842	0.687363	0.013	0.058696	0.294201	-0.015	0.130512	0.227362	0.01	0.104607	0.521757	-0.015	0.16871	0.27113	0.007	0.310011	0.699703
MERTK.SL004873	MERTK	N	0.011	0.168105	0.262368	0.008	0.0877519	0.416191	0.018	0.0121828	0.0223331	0.009	0.0613855	0.315807	0.02	0.0142895	0.0295587	0.006	0.281083	0.597725	0.008	0.296839	0.425078	0.011	0.0143824	0.264117	0.009	0.326188	0.452325	0.002	0.643184	0.879316
ZNF276.SL020215	ZNF276	N	0.011	0.168141	0.262369	0.009	0.203361	0.588268	0.029	2.94549e-05	9.23539e-05	0.006	0.362958	0.700446	0.018	0.0257287	0.049624	-0.001	0.85172	0.946042	0.007	0.368847	0.5011	0.016	0.0221308	0.297199	0.015	0.0804856	0.149422	0.01	0.238821	0.639727
C1D.SL018244	C1D	N	-0.005	0.168231	0.262454	0	0.975211	0.994855	-0.004	0.253143	0.326096	-0.003	0.448607	0.763088	-0.008	0.0734363	0.122151	-0.001	0.841327	0.942253	-0.008	0.0412508	0.0913349	0.004	0.214407	0.651726	-0.008	0.0811011	0.150319	0.002	0.678739	0.889444
DAPK2.SL007752	DAPK2	N	0.01	0.16844	0.262724	-0.008	0.237064	0.623326	0.008	0.234628	0.305938	-0.006	0.336309	0.678318	0.005	0.541548	0.629551	-0.001	0.93297	0.974958	0.009	0.256697	0.380778	-0.003	0.697738	0.91941	0.007	0.393371	0.520863	-0.005	0.47621	0.806873
RNF122.SL019335	RNF122	N	0.006	0.168584	0.262893	0.002	0.510871	0.822641	0.008	0.038833	0.0634743	0.003	0.388138	0.719765	0.002	0.650875	0.72241	0.006	0.113326	0.397479	0.007	0.11903	0.211922	0.002	0.681322	0.912147	0.018	0.000105472	0.000543376	-0.002	0.556197	0.843897
MMP20.SL012374.1	MMP20	N	0.006	0.16928	0.263921	0.004	0.216323	0.600048	-0.003	0.535139	0.610521	0.004	0.203363	0.547388	0.007	0.144694	0.216414	0.006	0.156446	0.463005	0.006	0.212652	0.329599	0.005	0.130597	0.561506	0.01	0.048014	0.0988475	0.006	0.131257	0.522896
HNRNPF.SL008128	HNRNPF	N	0.011	0.169398	0.264049	-0.007	0.374986	0.742062	-0.005	0.515226	0.592115	-0.006	0.453061	0.76609	0.026	0.00250111	0.00642469	-0.011	0.223891	0.542022	0.014	0.0808557	0.156606	-0.013	0.119368	0.546511	0.005	0.580581	0.689838	-0.002	0.872782	0.965212
CABP5.SL022509	CABP5	N	0.006	0.169586	0.264231	-0.005	0.124589	0.484025	0	0.956929	0.967309	-0.006	0.0907449	0.374133	0.003	0.519598	0.609121	0.002	0.656191	0.860157	0.003	0.509424	0.634796	-0.003	0.35338	0.755818	0.007	0.134358	0.226246	-0.01	0.00968558	0.195872
GRB10.SL013823	GRB10	N	0.015	0.169555	0.264231	-0.001	0.916361	0.978615	0.003	0.77784	0.826806	0.011	0.317888	0.661877	0.012	0.311924	0.407812	0.012	0.364019	0.672668	0.007	0.531334	0.654894	0.01	0.365349	0.763901	0.011	0.394538	0.52201	-0.004	0.729839	0.910228
CKAP4.SL009149	CKAP4	N	-0.006	0.169713	0.264373	0.008	0.012369	0.188142	-0.001	0.816094	0.858989	0.007	0.0268317	0.213468	-0.01	0.0200601	0.0397958	0.007	0.0684962	0.316752	-0.004	0.33835	0.468572	0.007	0.0506921	0.401292	-0.002	0.69728	0.781679	0.007	0.0547809	0.379641
GDI1.SL002794.1	GDI1	N	-0.008	0.169795	0.264423	-0.005	0.275271	0.658825	0	0.944421	0.95817	-0.003	0.476245	0.783822	-0.005	0.405028	0.500388	-0.008	0.108573	0.388771	-0.008	0.183357	0.294155	-0.007	0.105523	0.522435	-0.003	0.603862	0.70779	-0.004	0.442315	0.792678
TNF.SL002517.1	TNF	N	0.004	0.169817	0.264423	-0.001	0.6455	0.883047	0.001	0.707568	0.767175	0	0.919404	0.976858	0.009	0.00502279	0.0117876	-0.004	0.23088	0.548084	0.002	0.533331	0.656366	0.001	0.690639	0.916582	0.006	0.0631755	0.123042	-0.002	0.500676	0.819552
ARMC5.SL025800	ARMC5	N	-0.004	0.1699	0.26444	0.006	0.0599506	0.369027	0.006	0.0524046	0.0826129	0.006	0.0418678	0.259017	-0.007	0.041138	0.0747059	0.008	0.019864	0.167494	-0.004	0.207272	0.32384	0.007	0.0358544	0.348673	0	0.962679	0.976608	0.005	0.176897	0.576147
LYPLAL1.SL015008	LYPLAL1	N	-0.007	0.169878	0.26444	0.006	0.105325	0.445833	-0.001	0.837221	0.875887	0.006	0.101046	0.389955	-0.009	0.102284	0.161799	0.006	0.205283	0.52269	-0.008	0.109503	0.199595	0.007	0.0684199	0.449085	-0.006	0.247841	0.366681	0.002	0.63515	0.876154
DBI.SL008480	DBI	N	0.011	0.170026	0.264557	0.015	0.0402354	0.312461	0.043	1.48998e-08	8.11333e-08	0.022	0.00205223	0.0612914	0.011	0.191374	0.273785	0.009	0.313581	0.630795	0.007	0.392993	0.525944	0.018	0.00947915	0.226155	0.013	0.14973	0.246989	0.012	0.172374	0.571582
DOCK2.SL007571	DOCK2	N	0.004	0.170047	0.264557	0.008	0.00413124	0.11223	0.003	0.221143	0.290649	0.009	0.000745149	0.0353922	-0.002	0.60055	0.679888	0.009	0.00380599	0.0741261	0.004	0.222267	0.340585	0.01	0.000729721	0.0639548	0.004	0.281173	0.40485	0.01	0.00146324	0.0861787
MYOC.SL008560	MYOC	N	0.013	0.170111	0.264601	-0.026	8.7586e-05	0.0173486	0.001	0.954348	0.96523	-0.023	0.000562542	0.0311953	0.002	0.831736	0.871387	-0.026	0.000561684	0.0283227	0.01	0.304147	0.433017	-0.025	0.000485948	0.0573407	0.008	0.466801	0.589264	-0.032	4.22782e-05	0.0163817
DPPA4.SL022016	DPPA4	N	0.005	0.170439	0.265056	0.004	0.207232	0.591286	-0.004	0.275777	0.351623	0.003	0.280809	0.630136	0.003	0.353743	0.448933	0.006	0.0498713	0.271763	0.003	0.401043	0.532842	0.005	0.0873883	0.490583	0.003	0.38456	0.511866	0.001	0.830373	0.947931
SLC25A38.SL022907	SLC25A38	N	-0.009	0.170857	0.265649	-0.015	0.0018877	0.0835771	-0.006	0.286706	0.363292	-0.012	0.0112681	0.144259	-0.011	0.104316	0.16459	-0.005	0.364651	0.673459	-0.007	0.257222	0.381403	-0.018	0.000199806	0.0349418	-0.01	0.13005	0.22056	-0.013	0.016675	0.242762
ADAM15.SL025783	ADAM15	N	-0.004	0.170897	0.265656	0.003	0.309304	0.692841	-0.006	0.0366408	0.0601717	0.002	0.377589	0.710948	-0.011	0.000663128	0.0019757	0.001	0.683962	0.873044	-0.003	0.358151	0.489003	0.002	0.38399	0.772726	-0.002	0.462533	0.585685	0.004	0.248832	0.651448
VNN2.SL018020	VNN2	N	0.017	0.171624	0.266728	0.028	0.000128183	0.0214474	0.006	0.61454	0.684385	0.027	0.000236621	0.0201464	0.02	0.134683	0.203894	0.012	0.164535	0.472428	0.019	0.127013	0.22253	0.024	0.0014754	0.0946481	0.016	0.235396	0.352193	0.031	0.000331112	0.0363828
CPZ.SL017462	CPZ	N	-0.007	0.17181	0.266961	0	0.957081	0.990306	-0.009	0.0563643	0.0881719	-0.003	0.47683	0.783927	-0.003	0.597961	0.678094	0.006	0.151184	0.456527	-0.008	0.111523	0.202075	0.001	0.828026	0.952817	-0.008	0.141791	0.236585	0.001	0.754782	0.919998
METTL21C.SL023622	METTL21C	N	0.007	0.172096	0.267349	0.002	0.65673	0.887291	-0.001	0.777121	0.8264	0.001	0.792292	0.930234	-0.002	0.656167	0.72675	0.003	0.513027	0.783103	0.007	0.142862	0.243912	0.001	0.869216	0.966058	0.006	0.272246	0.395476	-0.004	0.348597	0.730952
CADPS2.SL023615	CADPS2	N	0.008	0.172147	0.267372	-0.001	0.912673	0.978319	0.001	0.917055	0.937758	-0.001	0.896947	0.969293	0.004	0.564819	0.649211	0.002	0.716066	0.88889	0.005	0.416105	0.547566	0.004	0.442744	0.809014	0.017	0.0117399	0.0309782	-0.01	0.10023	0.469912
CHEK2.SL003726.1	CHEK2	N	0.015	0.172437	0.267767	-0.002	0.772246	0.933083	0.014	0.160458	0.219285	-0.005	0.548342	0.826965	0.026	0.0352923	0.0654629	0.005	0.560674	0.807642	0.016	0.146047	0.248295	-0.003	0.67457	0.90927	0.02	0.102554	0.182016	-0.004	0.641588	0.877949
IVD.SL011185	IVD	N	0.016	0.172724	0.268156	-0.004	0.62626	0.876064	-0.017	0.136063	0.190445	-0.012	0.18586	0.526877	-0.032	0.00718413	0.0160466	-0.006	0.578332	0.81661	0.023	0.0588941	0.121689	-0.012	0.265652	0.696557	0.028	0.0355897	0.0773122	-0.012	0.291885	0.686103
CRTAM.SL014208	CRTAM	N	-0.015	0.173208	0.26885	0.009	0.143639	0.513335	0.026	0.00763185	0.0145899	0.008	0.221397	0.567522	0.002	0.871654	0.901914	0.008	0.302574	0.620315	-0.013	0.228281	0.347592	0.007	0.325801	0.735074	-0.004	0.752571	0.824714	0.004	0.576725	0.853704
CD226.SL011100.1	CD226	N	-0.009	0.17333	0.268982	0	0.946475	0.989965	0.022	0.000361741	0.000911409	0.001	0.892781	0.967951	0.002	0.760567	0.81458	-0.011	0.0824352	0.342101	-0.007	0.288212	0.415879	-0.003	0.618977	0.890421	-0.006	0.406358	0.533723	0.003	0.631275	0.875226
FGF5.SL004339	FGF5	N	-0.006	0.173425	0.269073	0	0.919242	0.979513	-0.011	0.00591356	0.0116064	0.001	0.889307	0.966859	-0.013	0.00656116	0.0148215	0.003	0.49512	0.771353	-0.005	0.281876	0.408981	-0.001	0.791345	0.944559	-0.001	0.902679	0.937702	-0.005	0.272081	0.67262
CEP112.SL023656	CEP112	N	-0.006	0.173653	0.269371	-0.002	0.464032	0.797634	0.001	0.715196	0.773363	-0.003	0.326857	0.67021	-0.004	0.418735	0.513122	-0.004	0.331623	0.64548	-0.006	0.154556	0.258835	-0.003	0.317493	0.728095	-0.004	0.350581	0.477075	-0.002	0.568794	0.850422
COL15A1.SL007218	COL15A1	N	-0.009	0.17396	0.26979	0.005	0.377384	0.743259	-0.023	0.000349308	0.000883712	0.005	0.309649	0.655766	-0.013	0.0776566	0.127784	0.005	0.455205	0.743393	-0.01	0.144691	0.246459	0.004	0.454962	0.816298	-0.014	0.0637788	0.124068	0.003	0.678101	0.889444
RAP2A.SL014697	RAP2A	N	-0.016	0.174193	0.270095	0	0.991518	0.997207	-0.007	0.530814	0.606379	-0.001	0.922541	0.977443	-0.009	0.462933	0.554075	-0.005	0.569828	0.812054	-0.017	0.150336	0.253672	-0.001	0.888489	0.969993	-0.013	0.319331	0.444575	0.004	0.614696	0.866454
KLRC3.SL025943	KLRC3	N	0.008	0.174476	0.270477	-0.013	0.00421642	0.113289	-0.005	0.38135	0.461305	-0.008	0.0753659	0.341653	0.006	0.333879	0.430401	-0.016	0.00211864	0.056925	0.005	0.34762	0.478084	-0.011	0.0120934	0.243974	0.012	0.0567157	0.112545	-0.009	0.0972701	0.465606
MCL1.SL003755	MCL1	N	0.011	0.174739	0.270827	0.011	0.0652724	0.382188	0.018	0.0130097	0.0236676	0.014	0.0172202	0.176813	0.016	0.0453951	0.0811359	0.002	0.743901	0.901201	0.007	0.366172	0.498384	0.014	0.018535	0.28547	0.009	0.300687	0.424723	0.012	0.0804378	0.430478
KLHL3.SL015309	KLHL3	N	-0.005	0.174974	0.271134	0.009	0.00826659	0.15718	-0.016	5.57307e-06	2.00631e-05	0.011	0.00272766	0.0707078	-0.007	0.0665241	0.112071	0.012	0.00252692	0.0628486	-0.003	0.432862	0.564122	0.007	0.0445897	0.378727	-0.004	0.336569	0.463231	0.006	0.133483	0.525855
CHRD.SL007661	CHRD	N	-0.021	0.17506	0.271153	0.011	0.172369	0.551273	-0.029	0.0351738	0.0579954	0.011	0.178776	0.518553	-0.017	0.28855	0.382324	0.011	0.254691	0.572181	-0.021	0.173516	0.281744	0.011	0.189755	0.63165	-0.032	0.0602009	0.118155	0.008	0.403391	0.764705
COLEC10.SL012886	COLEC10	N	0.006	0.175048	0.271153	0.003	0.490918	0.809616	0.014	0.000744251	0.00175615	0.001	0.846151	0.949945	0.004	0.375905	0.471209	-0.007	0.11474	0.399015	0.004	0.337716	0.468159	0.007	0.0886485	0.49341	0.008	0.0988812	0.176991	0.006	0.135674	0.528572
CTSG.SL000345	CTSG	N	0.008	0.175256	0.2714	0	0.950541	0.989965	0.03	5.67116e-08	2.80963e-07	-0.003	0.556255	0.831055	0	0.97013	0.977968	0.002	0.717383	0.889335	0.01	0.0984176	0.183338	0	0.998315	0.999222	0.015	0.0240348	0.0561907	0	0.951248	0.985394
CDH1.SL000055	CDH1	N	-0.007	0.175489	0.271589	0.006	0.204905	0.589306	-0.014	0.00479546	0.00960919	0.001	0.869792	0.959514	-0.011	0.0586438	0.100991	0.003	0.560226	0.807436	-0.008	0.112365	0.202852	0.008	0.0917179	0.496856	-0.006	0.327119	0.45319	0.008	0.122303	0.507839
PTPRR.SL017437	PTPRR	N	-0.008	0.175481	0.271589	-0.004	0.467531	0.798843	-0.011	0.0438709	0.0705654	-0.003	0.604932	0.855367	-0.006	0.374142	0.46932	0.001	0.839312	0.941206	-0.012	0.0580837	0.120183	-0.002	0.66144	0.903747	-0.009	0.15915	0.258931	-0.005	0.410094	0.769094
RALYL.SL022901	RALYL	N	0.008	0.175478	0.271589	0.007	0.15142	0.525582	0.018	0.00071774	0.00169958	0.006	0.242637	0.591097	0.009	0.141203	0.212107	-0.002	0.709509	0.885924	0.006	0.333094	0.463473	0.013	0.0185798	0.285563	0.007	0.27778	0.401456	0.013	0.0347686	0.316398
CTNNA1.SL007202.1	CTNNA1	N	0.01	0.175723	0.271894	0	0.989682	0.997207	0.01	0.133591	0.187476	0.002	0.777977	0.92618	0.006	0.459782	0.551109	0	0.958998	0.986415	0.008	0.259192	0.383552	0.003	0.626838	0.892587	0.016	0.0452046	0.0941964	0	0.99169	0.997844
EMC4.SL016509	EMC4	N	0.01	0.175802	0.271902	0.007	0.167793	0.545875	0.013	0.0520256	0.0820785	0.006	0.277888	0.628209	-0.014	0.0718942	0.119883	0.004	0.501724	0.775823	0.01	0.203385	0.318919	0.007	0.194559	0.63492	0.006	0.457998	0.581843	0.003	0.636229	0.876154
UBE2N.SL008143	UBE2N	N	0.012	0.175772	0.271902	-0.006	0.516148	0.823164	-0.026	0.0017267	0.00379462	-0.01	0.253393	0.603602	0.046	1.32061e-07	8.86265e-07	-0.022	0.0216772	0.175913	0.011	0.212494	0.329551	-0.009	0.349755	0.753191	0.009	0.356104	0.482629	-0.004	0.716535	0.905629
DNAJA2.SL007975	DNAJA2	N	0.009	0.176086	0.272285	0.004	0.429423	0.777906	0.011	0.0987651	0.143386	0.002	0.746378	0.91462	0.009	0.204874	0.289331	0.002	0.78053	0.918226	0.009	0.200601	0.315831	0.001	0.856495	0.962087	0.003	0.706419	0.789037	0.002	0.79084	0.936679
N4BP2L2.SL022839	N4BP2L2	N	0.01	0.176175	0.272365	-0.003	0.608687	0.868946	-0.022	0.00169228	0.00372676	-0.006	0.371196	0.706578	-0.001	0.866648	0.898429	-0.01	0.161923	0.469692	0.003	0.700792	0.794191	0.004	0.545674	0.861743	0.011	0.163389	0.264309	-0.003	0.681217	0.890667
PVRIG.SL017467	PVRIG	N	0.004	0.176613	0.272985	0.004	0.133759	0.500883	0	0.996267	0.997216	0.004	0.12972	0.440467	0	0.908441	0.929527	0.004	0.226221	0.543728	0.005	0.164857	0.271334	0.004	0.248818	0.681475	0.003	0.374786	0.501577	0.004	0.297974	0.689526
SEMA3B.SL012491	SEMA3B	N	-0.004	0.176957	0.273458	0.005	0.0817365	0.410975	-0.008	0.00616448	0.0120475	0.004	0.154731	0.481663	-0.012	0.000715183	0.0021086	0.007	0.0357754	0.230495	-0.003	0.406423	0.538109	0.004	0.163505	0.604617	-0.003	0.431859	0.558465	0.004	0.221101	0.62744
INPP4A.SL016545	INPP4A	N	-0.016	0.177631	0.274385	-0.003	0.770634	0.932555	-0.035	0.00327238	0.00679967	-0.01	0.310807	0.656047	-0.023	0.0638179	0.108447	0.013	0.262803	0.579501	-0.025	0.044345	0.0966168	0.009	0.408747	0.788488	-0.014	0.301987	0.425905	-0.018	0.138891	0.531903
PTPN1.SL004939	PTPN1	N	0.009	0.177624	0.274385	0.013	0.0766624	0.402273	-0.003	0.655278	0.722071	0.014	0.0703034	0.331472	0.003	0.738401	0.795917	0.029	0.00086359	0.0355181	0.009	0.181281	0.291713	0.016	0.0270076	0.314107	0.01	0.195655	0.304527	0.011	0.171823	0.571346
SOSTDC1.SL012617	SOSTDC1	N	-0.006	0.177678	0.2744	0.006	0.0519104	0.343573	-0.005	0.235613	0.307006	0.007	0.0466423	0.273484	-0.005	0.245476	0.334913	0.011	0.00309279	0.0677652	-0.007	0.111512	0.202075	0.007	0.0312	0.329547	-0.002	0.651005	0.745516	0.004	0.317349	0.707031
CBX3.SL004001	CBX3	N	0.014	0.178394	0.275448	0.004	0.607777	0.868567	0.03	0.00181907	0.00398097	0.006	0.470537	0.778988	0.033	0.00355019	0.00875888	0.004	0.649829	0.856741	0.016	0.148094	0.251012	0.003	0.746313	0.935688	0.001	0.954066	0.970679	0.006	0.550856	0.84073
ELAC1.SL022030	ELAC1	N	0.034	0.178738	0.275922	-0.014	0.250988	0.638894	0.075	0.00111887	0.00255733	-0.015	0.229875	0.575996	0.045	0.0883323	0.142767	-0.018	0.225659	0.543161	0.031	0.24607	0.368056	-0.009	0.482107	0.832216	0.047	0.110581	0.193879	-0.025	0.0970955	0.465239
DENND10.SL023383	DENND10	N	0.015	0.17884	0.27602	-0.014	0.105003	0.445833	0.031	0.0025153	0.00534112	-0.015	0.0783773	0.348649	0.023	0.0563557	0.0975983	-0.011	0.226182	0.543728	0.018	0.119164	0.212014	-0.018	0.058328	0.4239	0.011	0.387253	0.514093	-0.01	0.327655	0.714936
PDHX.SL007950	PDHX	N	0.015	0.17911	0.27638	-0.013	0.17421	0.553771	0.006	0.559383	0.63269	-0.017	0.0660657	0.32258	-0.009	0.422894	0.516737	-0.009	0.398859	0.701898	0.002	0.856821	0.903373	0.001	0.889493	0.969993	0.012	0.345874	0.472416	-0.024	0.0435575	0.345923
APOL1.SL005699.2	APOL1	N	0.01	0.179466	0.276871	0.003	0.622731	0.875151	0.009	0.176409	0.238911	0.003	0.619978	0.862977	-0.014	0.0863053	0.139797	0.009	0.169753	0.480109	0.002	0.793057	0.860752	0.013	0.0337163	0.34143	0.017	0.0553882	0.110656	-0.004	0.587477	0.857982
SRGN.SL005269	SRGN	N	0.018	0.179832	0.277378	-0.013	0.328105	0.70836	0.049	0.000315876	0.000808018	-0.014	0.281553	0.63019	0.016	0.257596	0.348031	-0.001	0.926474	0.972857	0.023	0.104829	0.193035	-0.014	0.31579	0.727196	0.007	0.627956	0.727117	-0.008	0.602336	0.862395
SPOP.SL020220	SPOP	N	0.008	0.179887	0.277404	0.008	0.037165	0.301	0.002	0.641006	0.70889	0.007	0.0802712	0.351969	0.003	0.649987	0.721641	0.008	0.0761048	0.333304	0.007	0.254501	0.378206	0.009	0.0328174	0.338818	0.003	0.626779	0.726537	0.006	0.186757	0.587576
AACS.SL022495	AACS	N	0.007	0.180389	0.278119	0	0.989882	0.997207	0.01	0.0486493	0.0773388	0.001	0.799061	0.931985	0.006	0.338319	0.434627	0.007	0.168209	0.478683	0.004	0.481502	0.610649	0.004	0.41965	0.797132	0.009	0.135237	0.227466	-0.005	0.342688	0.724611
NRSN1.SL019578	NRSN1	N	0.008	0.180567	0.278336	-0.002	0.693927	0.899893	0.025	7.16838e-06	2.52505e-05	-0.004	0.441703	0.758033	0.005	0.453652	0.545793	0.004	0.49548	0.771353	0.003	0.564601	0.685907	0.001	0.888	0.969993	0.007	0.276131	0.399512	-0.005	0.37053	0.750232
ATG4C.SL023441	ATG4C	N	-0.008	0.180658	0.278419	0.002	0.738445	0.923323	0.022	0.00012315	0.000342383	0.003	0.533857	0.818974	-0.006	0.376173	0.471465	0.009	0.142535	0.442574	-0.006	0.32321	0.452801	-0.002	0.723772	0.927149	-0.003	0.697374	0.781679	-0.006	0.293241	0.687001
COA3.SL018275	COA3	N	-0.005	0.180974	0.278789	0.008	0.0459467	0.327771	-0.006	0.139523	0.194503	0.006	0.131341	0.442939	-0.012	0.00388524	0.00945247	0.006	0.184945	0.501311	-0.005	0.253343	0.37679	0.01	0.013482	0.25581	-0.006	0.174551	0.278027	0.01	0.028152	0.295067
PTH1R.SL014902	PTH1R	N	-0.005	0.180956	0.278789	0.003	0.370931	0.740052	-0.007	0.041118	0.0666763	0.001	0.660849	0.883275	-0.011	0.00650994	0.0147465	0	0.980594	0.992946	-0.004	0.314701	0.443327	0.002	0.612671	0.887309	-0.005	0.256622	0.377246	0.001	0.705391	0.902508
CCL2.SL000038	CCL2	N	0.008	0.181209	0.279092	0.006	0.207536	0.591286	0.001	0.8139	0.857417	0.007	0.172703	0.510384	0.01	0.112688	0.175356	0	0.97414	0.991651	0.007	0.25717	0.381403	0.007	0.211576	0.64943	0.007	0.278741	0.402371	0.015	0.0113887	0.208049
KISS1.SL007449	KISS1	N	-0.01	0.181772	0.279901	-0.001	0.792864	0.942466	-0.039	1.15672e-06	4.68414e-06	-0.001	0.872968	0.961057	-0.02	0.0168316	0.0340611	0.001	0.809678	0.928029	-0.013	0.102078	0.188961	-0.001	0.812724	0.94832	-0.021	0.0176111	0.0434347	-0.006	0.333917	0.718931
ZFAND5.SL020914	ZFAND5	N	0.007	0.181853	0.279967	0.006	0.210177	0.59291	0.012	0.014068	0.0254032	0.007	0.148959	0.473307	0.003	0.656417	0.72691	0.016	0.00896621	0.112836	0.008	0.148146	0.251012	0.008	0.126843	0.555612	0.011	0.0748898	0.141152	0.002	0.695634	0.89693
RPSA.SL004605	RPSA	N	0.006	0.181909	0.279994	-0.001	0.749488	0.927239	0.015	0.000365498	0.000919617	0.001	0.681693	0.889749	0.01	0.0350545	0.0650545	-0.009	0.0223317	0.178167	0.005	0.291038	0.418888	0.001	0.83	0.952817	0.006	0.261659	0.383045	0.002	0.650037	0.881683
TGIF2.SL019152	TGIF2	N	-0.011	0.18201	0.280091	-0.002	0.691143	0.898229	0.003	0.696094	0.757076	-0.002	0.702148	0.895872	-0.01	0.257365	0.3478	-0.005	0.49993	0.77467	-0.011	0.183577	0.294407	-0.004	0.506279	0.847675	-0.009	0.313818	0.438552	-0.003	0.662572	0.88498
FTH1.FTL.SL000420	FTH1	N	0.043	0.182062	0.280113	-0.015	0.539042	0.83376	0.015	0.605375	0.675678	-0.014	0.555504	0.831055	0.031	0.378162	0.473474	-0.033	0.232153	0.548366	0.035	0.284779	0.412299	0.001	0.975677	0.992255	0.066	0.0592222	0.116545	-0.008	0.750525	0.918216
GZMK.SL004563	GZMK	N	0.022	0.182598	0.280878	0.008	0.577778	0.85311	-0.073	3.85639e-06	1.43636e-05	0.014	0.318904	0.662463	0.049	0.00427207	0.0102446	0.025	0.13896	0.438127	0.032	0.0563396	0.117367	-0.005	0.721522	0.925392	0.035	0.0547484	0.109704	-0.001	0.952759	0.986319
FYN.SL006913	FYN	N	0.019	0.1827	0.280977	0.017	0.254774	0.643225	-0.071	4.00155e-06	1.48569e-05	-0.006	0.692161	0.893041	0	0.984551	0.988812	0.039	0.0257789	0.191122	0.013	0.371419	0.503755	0.024	0.100046	0.515518	0.019	0.2095	0.321254	0.02	0.206082	0.608331
PPIG.SL014928	PPIG	N	0.011	0.182752	0.280998	-0.002	0.830626	0.956524	0.043	8.69045e-09	4.94429e-08	-0.004	0.596466	0.850624	0.021	0.0160475	0.0326268	-0.014	0.104936	0.38173	0.006	0.476438	0.605479	0.009	0.270438	0.698585	0.015	0.107033	0.188602	0.004	0.694225	0.896377
CD248.SL008437	CD248	N	-0.012	0.183359	0.281873	-0.025	0.000123678	0.0211749	-0.007	0.414575	0.493947	-0.023	0.000239885	0.0201464	-0.007	0.475839	0.566118	-0.028	0.000214177	0.0170036	-0.016	0.0780821	0.152518	-0.021	0.00244664	0.128658	-0.013	0.204213	0.314851	-0.03	6.45689e-05	0.0194896
RAB11FIP3.SL013723	RAB11FIP3	N	0.013	0.18353	0.282077	-0.001	0.908949	0.977291	-0.001	0.941782	0.956595	-0.005	0.568178	0.835853	-0.005	0.662274	0.732301	0.02	0.0459509	0.260008	0.011	0.290633	0.418553	0.001	0.942118	0.984431	0.003	0.801595	0.862014	-0.004	0.694603	0.896377
GAL.SL004430	GAL	N	0.005	0.183953	0.282669	0.002	0.609519	0.869078	0.009	0.0193299	0.033794	0	0.896264	0.969293	0.005	0.293377	0.387694	0	0.931563	0.974958	0.004	0.392047	0.525346	0.005	0.212727	0.650642	0.004	0.384768	0.51205	0.007	0.108369	0.482775
POLR2C.SL022175	POLR2C	N	-0.019	0.184205	0.282996	0.001	0.86582	0.967567	-0.034	0.0100913	0.0188286	0	0.965278	0.98947	-0.019	0.20009	0.283554	-0.005	0.66053	0.862555	-0.016	0.257712	0.382053	-0.003	0.757555	0.938496	-0.02	0.216342	0.329142	0.007	0.459805	0.798745
URM1.SL022289	URM1	N	-0.011	0.18428	0.283053	-0.014	0.0532362	0.345798	0.004	0.600068	0.670669	-0.011	0.170531	0.508073	-0.017	0.046732	0.0831017	-0.025	0.00397502	0.0759127	-0.015	0.0755558	0.148252	-0.008	0.343578	0.74968	-0.004	0.676557	0.764686	-0.005	0.562607	0.847536
IKBKB.SL004539	IKBKB	N	-0.01	0.184396	0.283172	0.006	0.430578	0.779424	-0.013	0.0774784	0.116479	0.008	0.288849	0.637443	-0.013	0.0894678	0.144222	0.007	0.380172	0.688243	-0.008	0.261442	0.385951	0.003	0.675025	0.909338	-0.01	0.185352	0.291386	0.011	0.173268	0.572249
KLK14.SL003919.1	KLK14	N	-0.008	0.184952	0.283966	0.006	0.28054	0.664914	0.002	0.697706	0.758717	0.003	0.590463	0.846871	-0.006	0.334595	0.431021	0.001	0.914023	0.967094	-0.012	0.0483184	0.103678	0.012	0.0351519	0.345274	0.002	0.748615	0.821969	0.004	0.53239	0.833504
CDH11.SL025809	CDH11	N	-0.007	0.185275	0.284403	0	0.95467	0.989965	0.013	0.00927374	0.0174523	0.001	0.798561	0.931985	-0.012	0.0469048	0.0833619	-0.004	0.526762	0.788857	-0.009	0.0919347	0.173812	0.003	0.508628	0.848713	-0.006	0.326477	0.452605	0.001	0.926873	0.979482
VILL.SL021182	VILL	N	0.007	0.185547	0.284761	-0.003	0.439235	0.785226	0.008	0.120162	0.170548	-0.002	0.59356	0.8482	0.011	0.0819044	0.133698	-0.002	0.707022	0.884949	0.005	0.345738	0.476295	-0.005	0.360768	0.762709	0.005	0.401664	0.528927	-0.007	0.220636	0.62744
FGFRL1.SL017269.1	FGFRL1	N	-0.006	0.186468	0.286114	0	0.988664	0.99706	0.008	0.0363342	0.0597348	0.001	0.828905	0.942753	-0.006	0.20077	0.284408	-0.008	0.0649161	0.310773	-0.006	0.156598	0.261246	0.002	0.501163	0.84468	-0.003	0.463747	0.586395	0.003	0.475956	0.806627
MMAB.SL020955	MMAB	N	-0.016	0.186745	0.286481	-0.001	0.897041	0.974468	-0.08	1.99502e-11	1.69209e-10	-0.007	0.459305	0.770094	-0.036	0.00496217	0.0116677	-0.007	0.496368	0.771918	-0.022	0.073945	0.145557	0.006	0.568902	0.872959	-0.014	0.270325	0.393307	-0.01	0.371975	0.750998
Human.SL011608.10	Human	N	-0.008	0.186815	0.286504	-0.012	0.064971	0.382188	-0.005	0.337827	0.416527	-0.007	0.274585	0.626431	-0.015	0.0152513	0.0312148	-0.002	0.742226	0.900524	-0.009	0.147682	0.250399	-0.009	0.153201	0.595532	-0.006	0.3902	0.517316	-0.016	0.027635	0.294112
SAA2.SL021544	SAA2	N	0.018	0.186839	0.286504	0.008	0.510441	0.822641	0.053	2.30199e-05	7.35238e-05	0.009	0.456552	0.768611	0.046	0.00165118	0.00445275	0.004	0.756584	0.908641	0.017	0.216703	0.333759	0.01	0.406963	0.788229	0.024	0.12315	0.21109	0.015	0.3133	0.703068
CARD19.SL018264	CARD19	N	-0.005	0.186899	0.286537	0.004	0.165759	0.54357	0.003	0.424368	0.503659	0.005	0.100393	0.388536	-0.007	0.052868	0.0923562	0.003	0.346606	0.65825	-0.004	0.283498	0.410849	0.004	0.211147	0.648965	-0.003	0.377303	0.504303	0.007	0.0652089	0.396377
LRRC24.SL019194	LRRC24	N	-0.005	0.187081	0.286697	0.002	0.549023	0.839037	-0.011	0.000738932	0.00174471	0.002	0.626853	0.867589	-0.007	0.0643323	0.109086	0.006	0.0861006	0.350067	-0.003	0.398744	0.530842	0	0.969948	0.991514	-0.003	0.381078	0.507966	0	0.975784	0.992987
TRIP10.SL011229	TRIP10	N	0.009	0.187043	0.286697	0.002	0.702537	0.903926	0.025	0.000474413	0.00116421	0.005	0.446288	0.761607	0.033	7.80492e-06	3.70469e-05	-0.001	0.875437	0.954352	0.012	0.0997537	0.185264	0.006	0.445471	0.811186	0.012	0.131851	0.222999	0.008	0.297067	0.689526
FXYD2.SL008450	FXYD2	N	-0.008	0.187633	0.287482	0.012	0.0256161	0.25623	-0.028	5.13575e-06	1.86805e-05	0.015	0.006191	0.109039	-0.019	0.00451647	0.010771	0.019	0.00198034	0.0539972	-0.005	0.404445	0.536394	0.009	0.1246	0.554433	-0.008	0.289437	0.413831	0.016	0.0120595	0.213392
GHRL.SL004269	GHRL	N	0.017	0.187681	0.287496	0.009	0.34526	0.72313	0.017	0.157802	0.216177	0.005	0.621615	0.863757	0.004	0.773278	0.825054	0.013	0.215403	0.533401	0.008	0.546611	0.668908	0.021	0.0296929	0.324868	0.021	0.149055	0.246097	0.007	0.55171	0.840755
NUBP1.SL014835	NUBP1	N	0.011	0.188265	0.288271	-0.006	0.40294	0.760242	0.021	0.00494882	0.00987618	-0.005	0.512557	0.808176	0.014	0.10587	0.166507	-0.014	0.0865697	0.350564	0.002	0.781859	0.853253	0.007	0.384993	0.772726	0.012	0.199332	0.309008	-0.008	0.349505	0.73223
SYNCRIP.SL007022	SYNCRIP	N	0.01	0.188256	0.288271	0.008	0.254271	0.642957	0.043	4.29367e-09	2.56575e-08	0.002	0.794961	0.930695	0.018	0.0287276	0.0547352	0.003	0.744401	0.90151	0.007	0.406542	0.538109	0.016	0.0297458	0.324868	0.017	0.0597348	0.117428	0.01	0.253608	0.653792
Human.SL021179	Human	N	-0.008	0.188474	0.288471	0.007	0.132191	0.498561	0.001	0.913157	0.934352	0.005	0.269491	0.619805	-0.008	0.207988	0.293167	0.012	0.0301382	0.209714	-0.01	0.0959638	0.179951	0.009	0.0568702	0.420184	-0.008	0.224288	0.338741	0.007	0.179121	0.579575
TSC2.SL022554	TSC2	N	-0.005	0.188436	0.288471	-0.002	0.523486	0.82507	0.001	0.769327	0.819834	-0.001	0.666241	0.88461	-0.006	0.154016	0.227913	0.002	0.567053	0.811342	-0.006	0.16284	0.268915	-0.001	0.808136	0.947104	-0.006	0.214549	0.327195	-0.005	0.144556	0.538627
IL31.SL004678	IL31	N	-0.011	0.188539	0.288511	-0.008	0.10016	0.436833	-0.003	0.681348	0.745221	-0.009	0.063004	0.318628	-0.017	0.0660073	0.111353	-0.002	0.79216	0.922766	-0.012	0.169979	0.277422	-0.008	0.117934	0.545281	-0.018	0.053535	0.107655	-0.012	0.0329584	0.311476
GPC5.SL012469	GPC5	N	-0.012	0.189156	0.289394	-0.019	0.000551438	0.047761	-0.026	0.00140592	0.00314733	-0.02	0.000352134	0.0244567	-0.03	0.00119882	0.00334053	-0.006	0.363145	0.672402	-0.016	0.0777097	0.151911	-0.018	0.00287696	0.134147	-0.018	0.0574918	0.113778	-0.025	0.00011069	0.0226361
PCNA.SL000131.1	PCNA	N	-0.004	0.189796	0.290313	0	0.966768	0.992158	-0.005	0.0998024	0.14472	-0.001	0.573165	0.838912	-0.009	0.0110255	0.0235002	0.001	0.669678	0.866919	-0.004	0.161573	0.267345	0	0.892206	0.970944	-0.004	0.192465	0.300324	-0.001	0.834202	0.949043
KCTD5.SL015285	KCTD5	N	0.004	0.19028	0.290994	0.003	0.161618	0.538872	-0.002	0.47524	0.554208	0.004	0.124094	0.431341	0.005	0.110896	0.173035	0.005	0.0890772	0.354665	0.004	0.20843	0.324754	0.003	0.279378	0.705957	0.002	0.604572	0.708397	0.002	0.494475	0.817661
SNAPIN.SL018030	SNAPIN	N	0.004	0.190533	0.29132	-0.003	0.32914	0.709112	-0.003	0.392469	0.472166	-0.004	0.114625	0.413055	0.004	0.249319	0.339277	-0.004	0.210197	0.52692	0.002	0.528882	0.653184	-0.001	0.806712	0.946593	0.007	0.0480577	0.09891	-0.004	0.191926	0.592685
CLYBL.SL023394	CLYBL	N	-0.026	0.190595	0.291354	0.06	1.16794e-05	0.00646351	-0.04	0.0244599	0.0417998	0.057	3.9074e-05	0.0081845	-0.051	0.014821	0.030441	0.043	0.00477981	0.0827975	-0.032	0.114372	0.205468	0.07	1.1071e-05	0.0074095	-0.031	0.168166	0.270373	0.063	0.00059703	0.0498757
RABGAP1L.SL023562	RABGAP1L	N	0.008	0.190695	0.291447	0.005	0.376223	0.742519	-0.02	0.00100571	0.00231593	0.002	0.708959	0.898495	0.026	7.5967e-05	0.000289777	-0.009	0.139038	0.438183	0.006	0.360639	0.492035	0.005	0.4259	0.800528	0.004	0.610771	0.713007	0.01	0.179365	0.579581
PLXDC2.SL025966	PLXDC2	N	0.015	0.190749	0.291469	0.012	0.218967	0.604122	0.068	7.38485e-10	4.97869e-09	0.012	0.196793	0.540189	0.004	0.76027	0.814481	0.026	0.0180922	0.159898	0.018	0.126654	0.222007	0.003	0.706054	0.92163	0.017	0.196541	0.305389	-0.001	0.942014	0.982843
ARL15.SL021354	ARL15	N	-0.015	0.191049	0.291805	-0.002	0.862332	0.967567	-0.079	1.12796e-10	8.46487e-10	-0.019	0.118152	0.419399	-0.037	0.00268317	0.0068446	0.025	0.05403	0.283607	-0.009	0.419619	0.550666	-0.01	0.389165	0.776355	-0.015	0.222008	0.335956	0.002	0.884185	0.967893
JUND.SL003671	JUND	N	0.007	0.191013	0.291805	-0.002	0.683197	0.896878	0.022	5.33276e-06	1.92733e-05	0.002	0.725005	0.906194	0.004	0.525375	0.61437	0.003	0.572673	0.813904	0.008	0.113132	0.203837	-0.003	0.525351	0.853348	0.008	0.148443	0.245196	-0.002	0.727022	0.909024
CRMP1.SL005739	CRMP1	N	-0.005	0.191288	0.292049	0.004	0.134428	0.501854	0	0.994111	0.995879	0.004	0.0983322	0.384324	-0.003	0.394696	0.489926	0.007	0.0184157	0.1614	-0.006	0.124319	0.218956	0.004	0.192016	0.633625	-0.005	0.23908	0.356152	0.002	0.446206	0.795382
SH3GL2.SL015171.1	SH3GL2	N	-0.011	0.191282	0.292049	0.004	0.515148	0.823164	-0.027	0.0013115	0.00295539	0.005	0.428671	0.748939	0.002	0.832046	0.871588	-0.002	0.810483	0.928248	-0.01	0.269826	0.395394	0.009	0.229224	0.663343	-0.011	0.295386	0.41941	0.012	0.147545	0.540707
RAB13.SL008534	RAB13	N	0.012	0.191421	0.292192	-0.012	0.110888	0.455303	0.021	0.0110846	0.0205347	-0.009	0.222884	0.567911	0.007	0.437586	0.530552	-0.01	0.219407	0.537583	0.01	0.275758	0.401609	-0.013	0.0863747	0.488669	0.012	0.214686	0.327297	-0.02	0.0276854	0.294112
PLS3.SL006111	PLS3	N	-0.028	0.191727	0.292599	0.023	0.262025	0.649486	-0.1	4.09819e-06	1.51689e-05	0.022	0.307992	0.655075	-0.034	0.113488	0.176378	0.031	0.182854	0.498027	0.009	0.684208	0.779985	-0.032	0.11866	0.54627	-0.009	0.687866	0.773431	0.032	0.150648	0.544288
FLNA.SL025862	FLNA	N	0.014	0.191956	0.292887	0.005	0.676132	0.893908	-0.003	0.759833	0.81165	0.007	0.551815	0.828413	0.03	0.0125722	0.0264523	0.013	0.313438	0.630795	0.004	0.688644	0.783828	0.021	0.0489792	0.392367	0.002	0.889743	0.928188	0.011	0.370517	0.750232
SCARB1.SL007548	SCARB1	N	-0.016	0.192274	0.293311	0.006	0.335772	0.714231	0.002	0.866098	0.897174	0.006	0.321666	0.665946	-0.025	0.0481298	0.0851965	0.018	0.00927846	0.114419	-0.015	0.218749	0.336185	0.006	0.350101	0.753285	-0.023	0.0833263	0.153824	-0.005	0.481409	0.810829
CMBL.SL015135	CMBL	N	-0.007	0.192938	0.294264	-0.003	0.483863	0.805925	-0.023	6.98855e-06	2.46407e-05	-0.004	0.356656	0.696656	-0.011	0.0597583	0.10264	0.001	0.878126	0.955583	-0.006	0.266734	0.392112	-0.005	0.312114	0.725352	-0.009	0.149431	0.246607	0.001	0.849451	0.953883
PCDHGB1.SL019027	PCDHGB1	N	0.005	0.193248	0.294676	0.011	0.00742863	0.149141	-0.012	0.00270376	0.00571	0.01	0.0176989	0.179065	0.002	0.711285	0.774512	0.016	0.00144873	0.0446257	0.006	0.163961	0.270222	0.009	0.0241589	0.309857	0.004	0.339467	0.466673	0.006	0.170838	0.570199
RPS27A.SL000605	RPS27A	N	-0.009	0.193766	0.295405	0.016	0.0202765	0.232517	-0.03	1.25363e-05	4.20465e-05	0.018	0.0111313	0.14371	0.013	0.0769808	0.126899	0.005	0.501357	0.775623	-0.007	0.313929	0.442409	0.013	0.0802214	0.476085	-0.013	0.0928284	0.168202	0.018	0.0265216	0.289187
GALNT1.SL018090	GALNT1	N	-0.005	0.194168	0.295955	0	0.917055	0.978718	-0.005	0.13068	0.183776	0	0.896757	0.969293	-0.006	0.148219	0.220755	-0.001	0.770873	0.913434	-0.005	0.210216	0.326845	0.001	0.75655	0.938496	-0.004	0.33596	0.462825	0.004	0.301704	0.692953
LAYN.SL004646	LAYN	N	0.007	0.194434	0.2963	0.013	0.0174634	0.217318	0.019	0.000254185	0.000665357	0.012	0.0260521	0.210988	0.004	0.568347	0.65235	0.011	0.0996815	0.375101	0.01	0.0916258	0.173361	0.014	0.00982023	0.226179	0.014	0.0286682	0.0650402	0.012	0.0617654	0.390204
TFPI2.SL004468	TFPI2	N	0.009	0.194516	0.296363	-0.009	0.11686	0.469352	0.028	7.40783e-06	2.59327e-05	-0.01	0.110659	0.405106	0.002	0.827469	0.868084	-0.013	0.0681517	0.315953	0.007	0.316736	0.445597	-0.005	0.491117	0.83773	0.017	0.0268766	0.0615713	-0.01	0.170684	0.570199
GPNMB.SL025877	GPNMB	N	0.009	0.194788	0.296716	-0.01	0.0597429	0.368057	0.018	0.00676959	0.0130911	-0.011	0.0339301	0.23367	0.004	0.610418	0.6886	-0.009	0.142791	0.442935	0.007	0.31021	0.438974	-0.008	0.132349	0.562637	0.002	0.790129	0.85386	-0.012	0.0530639	0.37688
ARL8B.SL008557	ARL8B	N	-0.005	0.195101	0.297132	0.001	0.656012	0.887223	-0.002	0.550412	0.624942	0	0.997073	0.998389	-0.009	0.0271626	0.0521165	0.007	0.0669396	0.315047	-0.007	0.0734	0.144562	0.005	0.164148	0.604617	-0.007	0.131975	0.2231	-0.004	0.355793	0.738308
S100P.SL004810	S100P	N	-0.006	0.19517	0.297176	0	0.972574	0.99345	-0.009	0.0448375	0.07201	0.006	0.150531	0.47583	-0.009	0.0925984	0.148618	-0.002	0.742515	0.900524	-0.002	0.687841	0.783277	-0.005	0.266253	0.696821	-0.008	0.182147	0.287406	0.005	0.385706	0.754803
EDN1.SL000404	EDN1	N	-0.004	0.195415	0.297486	0.007	0.0122811	0.18797	-0.012	9.72879e-05	0.000276005	0.008	0.00617016	0.109028	-0.012	0.000397448	0.0012623	0.005	0.141953	0.442082	-0.003	0.411201	0.543296	0.006	0.0471542	0.386495	-0.004	0.250196	0.369275	0.007	0.048939	0.36652
PGM1.SL008094	PGM1	N	0.006	0.195609	0.29772	-0.001	0.878918	0.970888	0	0.921735	0.94158	0.001	0.769264	0.922666	0.012	0.0274897	0.0526343	-0.01	0.0327795	0.221322	0.005	0.311906	0.440654	0.001	0.813852	0.94832	0.012	0.0223724	0.0527733	-0.001	0.896445	0.97241
SOCS3.SL004268	SOCS3	N	-0.008	0.195699	0.297796	-0.003	0.472549	0.799656	-0.005	0.367857	0.447778	-0.002	0.579288	0.841834	-0.029	1.96645e-05	8.62242e-05	-0.001	0.9108	0.966371	-0.009	0.171309	0.279269	-0.002	0.703944	0.921486	-0.007	0.297667	0.421995	-0.004	0.447038	0.795382
CKAP2.SL006675	CKAP2	N	0.007	0.195903	0.298045	-0.012	0.0151213	0.20444	0.006	0.224381	0.294395	-0.013	0.00867867	0.129455	0.006	0.328728	0.424801	-0.009	0.141342	0.442082	0.004	0.417829	0.548904	-0.01	0.0718922	0.455878	0.022	0.000197316	0.000937185	-0.015	0.011885	0.211858
ABHD14B.SL008281	ABHD14B	N	-0.007	0.196091	0.298235	0.004	0.405204	0.761386	-0.011	0.0217947	0.0376472	0.004	0.384997	0.717375	-0.008	0.124827	0.190976	0.012	0.0185607	0.161508	-0.005	0.377273	0.510379	0.002	0.645727	0.898074	-0.003	0.537613	0.652474	0.003	0.591823	0.859328
MSR1.SL025927	MSR1	N	0.005	0.196109	0.298235	0.004	0.169899	0.547873	0.004	0.238115	0.30939	0.005	0.131914	0.442956	0.002	0.587992	0.669344	-0.002	0.625082	0.843757	0.003	0.500853	0.627729	0.006	0.0405212	0.368293	0.004	0.308606	0.432671	0.003	0.39695	0.761585
KCTD6.SL022557.1	KCTD6	N	0.007	0.196276	0.298427	0.013	0.0075395	0.150016	0.015	0.00332116	0.0068952	0.014	0.00317106	0.0757966	0.013	0.032852	0.0615411	0.014	0.0189834	0.164208	0.007	0.209998	0.326648	0.012	0.0139061	0.259182	0.006	0.277248	0.400923	0.011	0.0517379	0.37379
SPOCK1.SL010384.1	SPOCK1	N	-0.005	0.196375	0.298517	0.009	0.0234039	0.246143	0.003	0.516535	0.593157	0.015	0.000291517	0.022364	-0.011	0.0134701	0.0280529	0.008	0.080789	0.339999	-0.003	0.536959	0.659068	0.006	0.193861	0.63492	-0.009	0.0709323	0.135111	0.008	0.113493	0.489477
WAS.SL022551.1	WAS	N	-0.005	0.196469	0.298598	-0.001	0.724062	0.918841	-0.006	0.167212	0.227545	-0.002	0.596889	0.850624	-0.011	0.0117782	0.0249888	0.001	0.862239	0.949559	-0.007	0.0913618	0.172995	0	0.995731	0.998436	-0.005	0.297912	0.422134	-0.01	0.0380563	0.32875
MRM2.SL022045	MRM2	N	0.005	0.196927	0.299232	0.004	0.168565	0.546423	0.009	0.00845966	0.0160516	0.005	0.0884058	0.369166	0.002	0.641304	0.714371	0.009	0.0101521	0.119143	0.004	0.242548	0.363946	0.004	0.178888	0.620848	0.005	0.210478	0.322284	0.002	0.583238	0.856361
ANAPC10.SL019703	ANAPC10	N	-0.004	0.197235	0.299526	-0.003	0.343812	0.721535	-0.008	0.00752603	0.0144116	-0.003	0.399062	0.728249	-0.007	0.0487999	0.086196	-0.002	0.641592	0.854511	-0.004	0.247695	0.369734	-0.004	0.272211	0.699135	-0.003	0.378423	0.505342	-0.005	0.153701	0.546378
ARHGAP24.SL006637	ARHGAP24	N	0.006	0.197176	0.299526	0.003	0.569577	0.849226	-0.016	0.000464989	0.00114223	0.005	0.253428	0.603602	0.007	0.185388	0.266672	0.002	0.757132	0.909151	0.007	0.13482	0.233047	0	0.94893	0.985479	0.006	0.277326	0.400957	0.001	0.816327	0.944282
HRK.SL006958	HRK	N	-0.004	0.197243	0.299526	0.006	0.0465815	0.330372	-0.008	0.0149323	0.0267735	0.004	0.141684	0.461278	-0.01	0.00526641	0.0122733	0.004	0.245806	0.563043	-0.004	0.251326	0.374179	0.007	0.0263351	0.311926	-0.006	0.153899	0.252621	0.007	0.0538114	0.377655
RECQL.SL019447	RECQL	N	0.014	0.197397	0.299698	-0.012	0.237226	0.623429	0.017	0.104353	0.150666	-0.004	0.71287	0.899756	0.031	0.00895907	0.0195601	-0.003	0.828874	0.937117	0.015	0.186742	0.298026	-0.01	0.395819	0.78061	0.011	0.406927	0.534201	-0.011	0.419172	0.775363
RELT.SL005213	RELT	N	0.006	0.197472	0.29975	0.006	0.118797	0.472494	0.016	0.00011909	0.000332728	0.005	0.191214	0.535255	0.003	0.553962	0.64003	-0.002	0.705252	0.883906	0.003	0.521072	0.645814	0.01	0.0174125	0.277192	0.006	0.231142	0.347066	0.01	0.0174506	0.248493
LHCGR.SL020122	LHCGR	N	-0.009	0.197556	0.299816	-0.004	0.296634	0.680954	-0.01	0.0972164	0.141528	-0.003	0.402294	0.731016	-0.001	0.847882	0.884026	0	0.996336	0.998447	-0.01	0.149426	0.252484	-0.004	0.264228	0.695726	-0.008	0.303454	0.427156	-0.004	0.329033	0.715576
IGHG2.SL019999	IGHG2	N	-0.007	0.197675	0.299935	0.006	0.124412	0.483694	0.018	0.000159427	0.000434062	0.004	0.245607	0.593364	-0.004	0.448263	0.541179	0.007	0.126329	0.417436	-0.009	0.059827	0.123133	0.007	0.0484495	0.390715	-0.002	0.767445	0.836531	0.002	0.609403	0.864554
CRELD1.SL012774	CRELD1	N	0.014	0.197781	0.300034	-0.01	0.0842251	0.414482	0.018	0.0640572	0.0987	-0.009	0.113113	0.41055	0.015	0.191684	0.274015	-0.008	0.172006	0.483021	0.013	0.237685	0.358133	-0.009	0.113143	0.535664	0.011	0.3719	0.498893	-0.008	0.203088	0.606055
DYNC1LI1.SL023261	DYNC1LI1	N	0.019	0.197834	0.300052	-0.011	0.307948	0.69189	0.051	0.000130056	0.000359817	-0.012	0.247496	0.597008	0.02	0.192817	0.275314	-0.009	0.475841	0.758126	0.014	0.34624	0.476809	-0.006	0.60043	0.881468	0.017	0.277707	0.401429	-0.027	0.0302377	0.301557
C1QTNF4.SL012817.2	C1QTNF4	N	0.01	0.197953	0.300171	-0.012	0.0286993	0.270877	0.013	0.080007	0.119791	-0.011	0.0469981	0.274511	0.014	0.109067	0.170796	-0.007	0.294968	0.61205	0.008	0.3439	0.474296	-0.011	0.0701297	0.452981	0.008	0.355116	0.481821	-0.019	0.00331186	0.119976
MTUS2.SL023653	MTUS2	N	0.004	0.198008	0.300192	-0.004	0.136963	0.505326	0.001	0.849298	0.885127	-0.004	0.104746	0.395124	0.003	0.330737	0.427098	-0.003	0.322232	0.638911	0.002	0.607192	0.719599	-0.001	0.730291	0.928997	0.006	0.124713	0.213372	-0.004	0.221046	0.62744
PHB2.SL008287.1	PHB2	N	0.005	0.198077	0.300236	-0.006	0.116397	0.468514	-0.001	0.830373	0.870455	-0.006	0.125771	0.434724	0.006	0.125792	0.192132	-0.012	0.00265796	0.0641571	0.002	0.530288	0.654153	-0.002	0.548227	0.862847	0.009	0.0430336	0.0904147	-0.004	0.394036	0.759397
TARBP2.SL014970	TARBP2	N	-0.007	0.198369	0.300616	0.007	0.209667	0.59286	0.01	0.0750263	0.113327	0.01	0.0661045	0.32258	-0.008	0.163025	0.239606	0.002	0.703925	0.883295	-0.007	0.213084	0.329841	0.007	0.213101	0.650862	-0.005	0.445839	0.571425	0.009	0.142593	0.53721
magainins.SL011503	magainins	N	-0.009	0.198915	0.301381	-0.001	0.897318	0.974468	-0.004	0.534039	0.609549	-0.002	0.661395	0.883275	-0.02	0.00534998	0.0124287	0.004	0.485139	0.763775	-0.006	0.369169	0.501443	-0.003	0.499435	0.843818	-0.009	0.243024	0.361078	0.002	0.79218	0.936679
MAPK10.SL007282	MAPK10	N	0.009	0.199004	0.301454	-0.006	0.401135	0.760144	0.024	0.000283843	0.000735016	-0.006	0.391993	0.723816	-0.006	0.434087	0.527439	0.004	0.546888	0.801503	0.011	0.143438	0.244839	-0.002	0.766549	0.940478	0.013	0.11134	0.194912	-0.008	0.338887	0.723317
ARHGEF2.SL019951	ARHGEF2	N	-0.006	0.199279	0.301808	0.004	0.374567	0.742062	-0.001	0.799495	0.84543	0.002	0.67068	0.886232	-0.015	0.00122451	0.00340439	0.006	0.183615	0.499179	-0.007	0.135883	0.234333	0.004	0.294746	0.71577	-0.008	0.13887	0.232565	0.009	0.0561136	0.380149
B3GLCT.SL017109	B3GLCT	N	-0.011	0.199494	0.302073	-0.004	0.533735	0.830029	0.005	0.558951	0.632298	-0.005	0.385894	0.717956	-0.012	0.206696	0.291549	0.016	0.0236437	0.182447	-0.016	0.0796065	0.154817	0.002	0.767469	0.940587	-0.013	0.194838	0.303384	-0.012	0.0849666	0.439159
ART5.SL012779	ART5	N	-0.005	0.199658	0.302259	-0.001	0.684477	0.897173	-0.004	0.212061	0.280487	-0.001	0.820913	0.94034	-0.006	0.140868	0.211777	0	0.992367	0.996992	-0.007	0.0573106	0.119027	0	0.921352	0.978755	-0.005	0.182156	0.287406	-0.002	0.644011	0.879616
SFRP2.SL003769	SFRP2	N	-0.006	0.199704	0.302265	-0.002	0.664251	0.889586	0.005	0.234763	0.306061	-0.004	0.388101	0.719765	-0.019	0.000242701	0.000818866	-0.006	0.223644	0.541837	-0.006	0.246256	0.368173	0.003	0.587252	0.87608	-0.005	0.364943	0.491711	0.002	0.7536	0.919682
FAM3D.SL012769.1	FAM3D	N	0.007	0.199949	0.302574	0.002	0.658915	0.888015	0.007	0.159062	0.217782	0.001	0.782295	0.92742	0.01	0.0568485	0.0982909	0.008	0.086522	0.350564	0.002	0.683366	0.779266	0.005	0.199928	0.639352	0.006	0.255761	0.376232	-0.002	0.61807	0.869692
FIBP.SL007005	FIBP	N	0.011	0.20003	0.302636	0.004	0.576055	0.851982	0.005	0.552206	0.626497	0	0.978412	0.993284	0.032	0.000340002	0.00109641	-0.008	0.306742	0.624167	0.006	0.514907	0.640545	0.008	0.316873	0.727642	0.01	0.318117	0.443137	0.01	0.287984	0.684579
EIF2S2.SL005729	EIF2S2	N	-0.014	0.200316	0.303005	-0.004	0.70402	0.904379	-0.045	2.46191e-05	7.81909e-05	-0.011	0.306844	0.655075	0.021	0.0664585	0.112012	-0.033	0.00169823	0.0492219	-0.006	0.596886	0.711623	-0.019	0.099959	0.515518	-0.014	0.267919	0.390656	0.009	0.469665	0.802498
MRRF.SL019676	MRRF	N	0.007	0.200599	0.303308	-0.003	0.583952	0.855919	0.006	0.280907	0.356988	-0.01	0.0351969	0.2386	-0.006	0.277797	0.370766	-0.005	0.386924	0.693244	0.002	0.672558	0.770522	0.001	0.880582	0.967388	0.013	0.0247489	0.0576404	-0.004	0.459944	0.798799
XDH.SL019346	XDH	N	0.005	0.20059	0.303308	-0.004	0.27205	0.656297	0.007	0.0511231	0.0808351	-0.005	0.193144	0.536495	-0.001	0.824255	0.865633	0.003	0.428442	0.723604	0.003	0.425527	0.556435	-0.001	0.770305	0.940778	0.008	0.096456	0.173536	-0.006	0.16577	0.565101
NGF.SL000305	NGF	N	0.009	0.200704	0.303405	0.003	0.47158	0.798843	0.007	0.279842	0.35582	0.001	0.905716	0.972226	0.013	0.0805014	0.131642	0.011	0.0387918	0.238984	0.009	0.180019	0.290001	0.003	0.613157	0.887547	0.006	0.439801	0.565956	0.003	0.638663	0.877155
MMP17.SL003332	MMP17	N	-0.008	0.201216	0.304117	0.001	0.865888	0.967567	-0.012	0.0263305	0.0446339	-0.001	0.873332	0.961057	-0.015	0.0183428	0.0367556	0.003	0.679993	0.871993	-0.005	0.418332	0.549173	0	0.984814	0.995528	0.001	0.937617	0.960849	-0.002	0.760382	0.923447
UNC45A.SL011294.1	UNC45A	N	0.013	0.201338	0.304239	-0.008	0.351444	0.72797	0.015	0.142415	0.197964	-0.003	0.728996	0.906719	0.002	0.883182	0.91076	-0.012	0.198892	0.516997	0.01	0.327689	0.457422	-0.007	0.444977	0.811186	0.018	0.121644	0.209059	-0.016	0.113385	0.489477
CD22.SL004330	CD22	N	0.007	0.201418	0.304297	0.001	0.830035	0.956524	0.004	0.381887	0.461802	-0.002	0.683417	0.890085	0.003	0.562783	0.647477	0.001	0.917632	0.969034	0.006	0.284478	0.411944	0.007	0.215498	0.653149	0.011	0.057383	0.113593	0.001	0.809636	0.941931
CTSZ.SL008380	CTSZ	N	0.011	0.20154	0.304371	0.009	0.166606	0.544661	0.031	0.000160511	0.00043685	0.008	0.175267	0.513867	0.032	0.000779463	0.00227444	0	0.970563	0.99063	0.013	0.150502	0.253778	0.007	0.275849	0.702433	0.021	0.032177	0.0713946	0.008	0.234809	0.637793
PRIM1.SL020210	PRIM1	N	-0.006	0.20155	0.304371	0	0.895031	0.974468	0	0.96004	0.969522	0	0.966115	0.989722	-0.003	0.610517	0.6886	0	0.945072	0.980638	-0.007	0.152725	0.256821	-0.001	0.738501	0.931924	-0.007	0.171559	0.27433	-0.002	0.517088	0.826407
FBL.SL020302	FBL	N	-0.006	0.201611	0.3044	0.006	0.220787	0.605374	-0.008	0.0846609	0.125533	0.004	0.424624	0.745904	-0.013	0.00922455	0.0200802	0.005	0.396812	0.700532	-0.005	0.350924	0.481047	0.008	0.0939055	0.502422	-0.005	0.321445	0.447096	0.007	0.224168	0.629895
LSM3.SL022093	LSM3	N	-0.011	0.201764	0.304569	0.007	0.269912	0.656022	0.001	0.896373	0.920017	0.007	0.306202	0.655075	-0.006	0.511132	0.600919	-0.007	0.39086	0.695723	-0.011	0.238863	0.359613	0.005	0.452533	0.814816	-0.012	0.220285	0.33369	0.011	0.180943	0.581686
SULT6B1.SL022858	SULT6B1	N	0.007	0.20184	0.304622	0.006	0.097009	0.430069	0.028	8.83955e-09	5.02523e-08	0.004	0.266671	0.617825	0.011	0.0500843	0.0880903	0.002	0.643818	0.855809	0.007	0.179505	0.289425	0.004	0.330155	0.739713	0.01	0.0674226	0.129837	0.007	0.147128	0.540707
MVB12B.SL023390	MVB12B	N	0.015	0.202015	0.304823	0.016	0.0719583	0.393978	0.035	0.0014467	0.00322843	0.018	0.0475239	0.276796	0.01	0.400435	0.495629	0.029	0.00611536	0.0927304	0.013	0.269404	0.395169	0.018	0.0657664	0.443787	0.01	0.438046	0.564038	0.018	0.0830858	0.435379
LPL.SL004732	LPL	N	-0.006	0.202092	0.304877	0.004	0.395992	0.758368	0	0.940259	0.956074	0.001	0.739274	0.911185	-0.015	0.00404567	0.00977815	0.003	0.504332	0.777682	-0.009	0.058619	0.121189	0.008	0.0487411	0.391311	-0.008	0.12579	0.214765	0.003	0.571789	0.852025
HNRNPK.SL002756	HNRNPK	N	-0.014	0.202255	0.305061	-0.007	0.546601	0.838664	-0.067	5.16526e-10	3.53736e-09	-0.005	0.686324	0.890732	0.023	0.0420958	0.076201	-0.027	0.0306233	0.211805	-0.007	0.532653	0.655926	-0.013	0.257112	0.689063	-0.014	0.256598	0.377246	0.009	0.514633	0.825645
CMPK1.SL007871	CMPK1	N	-0.011	0.202398	0.305214	-0.022	0.00796238	0.155902	-0.033	5.23891e-05	0.000157167	-0.027	0.0013774	0.0506453	0.022	0.0090785	0.0198032	-0.046	6.91653e-07	0.000636494	-0.018	0.0410943	0.0910705	-0.01	0.275099	0.70163	-0.012	0.208308	0.319758	-0.011	0.264737	0.665413
STOM.SL008866	STOM	N	-0.005	0.202577	0.305422	0.002	0.489043	0.808696	-0.01	0.00376708	0.00772729	0.002	0.590798	0.847186	-0.01	0.0126818	0.0266525	0.005	0.150521	0.455274	-0.003	0.367117	0.499486	0.002	0.620422	0.890421	-0.002	0.594073	0.700331	0	0.964641	0.990502
CA8.SL004870	CA8	N	-0.006	0.202694	0.305535	0.004	0.31044	0.693404	-0.012	0.00213169	0.0045968	0.004	0.283641	0.632081	-0.003	0.540917	0.629135	-0.001	0.799999	0.92475	-0.004	0.334951	0.465617	0.001	0.769461	0.940778	-0.008	0.109901	0.192824	0.007	0.0803679	0.430478
ITGA2B.ITGB3.SL000542.1	ITGA2B	N	-0.016	0.202963	0.305877	0.018	0.0872215	0.416191	0.009	0.507158	0.584669	0.026	0.0227643	0.197864	-0.049	0.00013829	0.000494698	0.016	0.180461	0.493703	-0.003	0.836917	0.890888	-0.005	0.693637	0.918083	0.003	0.834399	0.886926	0.025	0.0390156	0.329018
PNPLA2.SL019132	PNPLA2	N	0.006	0.203149	0.306095	-0.007	0.151686	0.525582	0.006	0.161193	0.220126	-0.001	0.902635	0.971094	0.007	0.184589	0.26573	-0.011	0.0649455	0.310773	0.004	0.413554	0.545429	-0.004	0.382187	0.772706	0.01	0.052094	0.105623	-0.007	0.193024	0.594082
RNF141.SL023319	RNF141	N	0.006	0.203343	0.306325	-0.003	0.406266	0.761438	0.015	0.00114499	0.00261296	-0.003	0.436952	0.753968	0.011	0.0467109	0.0830842	-0.009	0.0815959	0.340925	0.004	0.461522	0.591938	-0.001	0.872363	0.966928	0.004	0.491816	0.612647	-0.006	0.254345	0.654257
EEF1B2.SL005685	EEF1B2	N	0.01	0.203547	0.30657	0.006	0.367517	0.7379	0.003	0.705484	0.765217	0.007	0.32867	0.671384	0.019	0.0272042	0.0521827	0.006	0.448144	0.738745	0.013	0.123917	0.218405	-0.001	0.849026	0.958039	0.003	0.72538	0.803912	0.004	0.608319	0.863897
TMEM9.SL026008	TMEM9	N	-0.005	0.20363	0.306632	0.002	0.490868	0.809616	-0.001	0.705555	0.765217	0.002	0.571511	0.8379	-0.004	0.420606	0.514749	0.002	0.560522	0.807642	-0.007	0.0813779	0.157328	0.003	0.320626	0.731918	-0.006	0.174811	0.278381	0.001	0.692944	0.895778
SIGLEC14.SL014292.1	SIGLEC14	N	0.018	0.204022	0.307159	0.019	0.00574253	0.133605	0.069	1.11319e-07	5.28388e-07	0.02	0.00489063	0.0967481	0.048	0.00143494	0.00392131	0.023	0.00427759	0.0783373	0.018	0.203079	0.318693	0.011	0.131291	0.561506	0.033	0.0356669	0.0774572	0.014	0.100966	0.471646
RCVRN.SL014781	RCVRN	N	-0.004	0.204333	0.307564	0	0.98204	0.995807	-0.001	0.668473	0.734193	0.001	0.842234	0.949109	-0.002	0.511847	0.601471	-0.004	0.229825	0.547387	-0.006	0.078489	0.15311	0.002	0.519238	0.853162	-0.002	0.47608	0.598343	0	0.876978	0.966658
ANTKMT.SL018110	ANTKMT	N	0.008	0.204406	0.307613	-0.006	0.158815	0.53459	0.009	0.135676	0.190111	-0.006	0.15547	0.483554	0.014	0.0389189	0.071203	-0.006	0.200202	0.51866	0.007	0.242655	0.363946	-0.007	0.0831399	0.481345	0.012	0.0897558	0.163803	-0.004	0.433413	0.786376
DDR2.SL004120	DDR2	N	0.008	0.204583	0.307815	0.014	0.00495341	0.124037	0.029	1.11262e-06	4.51548e-06	0.018	0.000393161	0.0255523	0.022	0.000900354	0.00258619	0.012	0.0238631	0.182858	0.013	0.0343879	0.0786956	0.005	0.32689	0.736895	0.008	0.232193	0.348502	0.012	0.0437839	0.346683
HPSE.SL007775	HPSE	N	-0.007	0.204917	0.308255	-0.001	0.815866	0.951817	-0.014	0.00344669	0.00713169	0	0.959965	0.987847	-0.006	0.27672	0.369646	0.001	0.897853	0.962013	-0.008	0.150461	0.253778	-0.001	0.884184	0.968655	-0.01	0.0886757	0.162234	0	0.959003	0.989163
STAT1.SL004396.1	STAT1	N	0.011	0.205217	0.308643	0.01	0.212938	0.594482	0.029	0.00063697	0.00152748	0.018	0.038974	0.250828	0.046	1.83188e-06	9.74445e-06	0.006	0.53483	0.792643	0.012	0.22163	0.339784	0.009	0.340331	0.746477	0.017	0.0979152	0.175732	0.009	0.39294	0.758304
XXYLT1.SL017428	XXYLT1	N	-0.007	0.20534	0.308764	0	0.925892	0.981764	0.013	0.0141664	0.025562	0.002	0.697963	0.894996	-0.001	0.79463	0.841978	0.002	0.730171	0.894132	-0.006	0.270005	0.395563	-0.001	0.783154	0.942529	-0.003	0.627306	0.726708	-0.003	0.640022	0.877505
GDF2.SL007756	GDF2	N	0.01	0.205503	0.308948	0.006	0.256194	0.643939	0.018	0.00999754	0.0186759	0.003	0.576303	0.841648	-0.001	0.879968	0.908347	0.006	0.409534	0.709281	0.008	0.328547	0.458446	0.009	0.121756	0.551093	-0.007	0.418132	0.544435	0.011	0.114028	0.490207
INSRR.SL017432	INSRR	N	0.008	0.205672	0.309137	-0.003	0.49388	0.811232	0.012	0.0352857	0.0581669	-0.003	0.571432	0.8379	0.013	0.0601627	0.103148	-0.002	0.681969	0.872798	0.005	0.423235	0.553832	-0.001	0.75979	0.939307	0.008	0.287486	0.411564	-0.006	0.289524	0.684809
BAP18.SL021960	BAP18	N	-0.015	0.205948	0.30949	-0.007	0.54239	0.835727	-0.071	1.60111e-06	6.32371e-06	0.016	0.192066	0.536215	-0.036	0.00508339	0.0119033	0.008	0.542988	0.798546	-0.015	0.246671	0.36858	-0.01	0.438744	0.805495	-0.028	0.0436142	0.0915302	-0.012	0.408882	0.768809
LTA.LTB.SL000508	LTA	N	0.008	0.206162	0.309748	0.002	0.713773	0.910394	0.011	0.0662996	0.101751	-0.001	0.828137	0.942753	0.01	0.146658	0.218828	-0.001	0.892347	0.960954	0.007	0.279086	0.406134	0.006	0.357735	0.759946	0.015	0.0328951	0.0727685	0.002	0.798625	0.939739
CCN1.SL010428	CCN1	N	0.008	0.206712	0.310403	0.009	0.0705149	0.39144	0.014	0.0205451	0.0356719	0.013	0.0114017	0.144722	0.02	0.00556164	0.0128595	0.022	0.000331987	0.0208896	0.009	0.175742	0.284292	0.006	0.256839	0.689063	0.014	0.0523642	0.105937	0.01	0.0927623	0.45619
CD37.SL014706	CD37	N	-0.004	0.206725	0.310403	0.004	0.202324	0.587512	-0.003	0.421252	0.500445	0.002	0.422944	0.744755	-0.005	0.137898	0.208034	0.002	0.524638	0.788526	-0.005	0.148247	0.251127	0.005	0.0644603	0.440043	-0.002	0.51874	0.635646	0.002	0.517829	0.826596
FABP1.SL006131	FABP1	N	0.01	0.206676	0.310403	-0.003	0.687443	0.897634	0.02	0.00380693	0.00780033	0.003	0.696672	0.894784	0.014	0.074727	0.123875	-0.01	0.249277	0.566812	0.006	0.422688	0.553214	0.005	0.552565	0.864608	0.008	0.316079	0.440715	0.01	0.287506	0.684341
NLGN1.SL018410.1	NLGN1	N	0.005	0.206865	0.31055	-0.006	0.0845281	0.414656	0.014	0.000224609	0.000595237	-0.005	0.146853	0.470671	0.004	0.371323	0.466578	-0.002	0.661804	0.862734	0.003	0.534955	0.657711	-0.003	0.40172	0.784621	0.004	0.402118	0.529303	-0.007	0.0824854	0.434166
DLST.SL008095	DLST	N	-0.006	0.207068	0.310792	-0.007	0.140952	0.510172	-0.014	0.00252412	0.00535675	-0.009	0.0628164	0.318628	-0.002	0.705396	0.769466	-0.004	0.491855	0.768339	-0.01	0.0364923	0.0824858	-0.001	0.862443	0.963896	-0.003	0.552548	0.665989	-0.009	0.0995066	0.469912
CAPNS2.SL021761	CAPNS2	N	-0.008	0.207293	0.311066	-0.001	0.893516	0.974468	0.003	0.630358	0.699006	0.001	0.786331	0.92891	-0.001	0.933554	0.94863	-0.007	0.280592	0.597202	-0.007	0.239261	0.359978	-0.003	0.572615	0.872959	-0.005	0.42082	0.546977	0.006	0.29701	0.689526
MSMB.SL000548	MSMB	N	0.031	0.207521	0.311345	0.013	0.236333	0.622884	0.064	0.00383406	0.00784938	0.014	0.200083	0.544551	0.058	0.0239879	0.0465592	-0.009	0.469279	0.75431	0.034	0.170944	0.278735	0.002	0.879639	0.967388	0.047	0.0842256	0.155172	0.011	0.383527	0.753943
FAM204A.SL022855	FAM204A	N	-0.005	0.20779	0.311685	0.002	0.594715	0.863984	0.004	0.227969	0.298313	0.001	0.789552	0.929787	-0.008	0.0434084	0.078116	0.005	0.195477	0.513047	-0.005	0.167343	0.274261	0.003	0.323408	0.733948	-0.003	0.516163	0.633242	0.002	0.653881	0.881726
MYBPC2.SL021470	MYBPC2	N	0.007	0.207993	0.311926	-0.002	0.742222	0.924549	-0.001	0.867544	0.897954	-0.003	0.591259	0.847188	0.002	0.730654	0.789763	-0.009	0.114033	0.3986	0.004	0.534851	0.657711	0.003	0.516075	0.851872	0.007	0.25404	0.374198	0.002	0.653219	0.881726
FGF4.SL003171	FGF4	N	0.006	0.208232	0.312221	-0.001	0.863131	0.967567	-0.011	0.0123675	0.022621	-0.003	0.56404	0.834331	0.001	0.795051	0.842182	0.005	0.334272	0.647949	0.003	0.496581	0.624073	0.001	0.828046	0.952817	0.009	0.0823916	0.152327	-0.004	0.467791	0.802498
MST1.SL005202	MST1	N	-0.02	0.208642	0.312772	-0.007	0.3634	0.735308	-0.018	0.225536	0.295558	-0.008	0.303166	0.653226	-0.042	0.0140777	0.0291615	-0.008	0.342062	0.653924	-0.02	0.210536	0.327273	-0.004	0.633147	0.894327	-0.025	0.170259	0.273003	-0.001	0.884458	0.967893
FUBP3.SL013242	FUBP3	N	0.009	0.20878	0.312914	0.002	0.779191	0.935303	0.034	2.53199e-06	9.64831e-06	0.019	0.0168854	0.174874	0.005	0.560243	0.645414	0.013	0.152726	0.458817	0.012	0.0990346	0.184254	-0.002	0.803618	0.946412	0.015	0.0576933	0.114037	0.002	0.783275	0.934446
ITGA2.ITGB1.SL022741	ITGA2	N	-0.005	0.208917	0.313057	0.004	0.225818	0.613362	-0.012	0.00254563	0.00539929	0.003	0.354267	0.694823	-0.009	0.0386104	0.070744	0.006	0.102441	0.37784	-0.006	0.153885	0.258182	0.005	0.168754	0.6105	-0.005	0.268887	0.39168	0.003	0.431173	0.784329
B3GNT6.SL018071	B3GNT6	N	-0.004	0.209342	0.31363	0.006	0.0516841	0.343551	-0.005	0.0661215	0.10152	0.006	0.0368683	0.244747	-0.006	0.073755	0.122515	0.006	0.0817997	0.340925	-0.003	0.348923	0.479338	0.005	0.091202	0.496349	-0.003	0.331779	0.45815	0	0.902156	0.974081
CD226.SL011100	CD226	N	-0.006	0.209522	0.313771	0	0.905523	0.976914	-0.002	0.6346	0.703074	-0.003	0.437944	0.754892	-0.007	0.166147	0.243564	0.002	0.599329	0.82906	-0.006	0.202495	0.3182	0.003	0.488865	0.837051	-0.002	0.75456	0.825916	0.003	0.457929	0.798484
DNAJB4.SL021230	DNAJB4	N	0.012	0.209509	0.313771	0.004	0.645553	0.883047	-0.028	0.00238393	0.00509744	0.006	0.510151	0.807383	0.033	0.00139111	0.00382426	-0.015	0.104652	0.381221	0.014	0.157767	0.262541	-0.003	0.71952	0.924302	0.016	0.140764	0.235203	0.008	0.43824	0.790066
EHMT2.SL003542	EHMT2	N	0.017	0.209702	0.31385	-0.04	1.51981e-05	0.00658165	0.029	0.0275714	0.0465445	-0.041	8.02246e-06	0.00328119	0.01	0.496086	0.586225	-0.053	4.50164e-07	0.000473444	0.007	0.63553	0.742361	-0.027	0.00877171	0.223451	0	0.980926	0.988513	-0.038	0.000931948	0.0659712
Human.SL011608.24	Human	N	0.01	0.209644	0.31385	-0.011	0.194952	0.578277	-0.016	0.0322042	0.053567	-0.009	0.261152	0.611365	0.021	0.0125292	0.0263768	-0.006	0.536733	0.793778	0.011	0.175166	0.283609	-0.012	0.151181	0.592122	0.016	0.0747813	0.140983	-0.015	0.102116	0.473711
RDH12.SL022202	RDH12	N	0.011	0.209702	0.31385	0.013	0.0697365	0.390418	-0.038	1.06988e-05	3.63305e-05	0.008	0.269187	0.619756	-0.009	0.305478	0.400736	0.024	0.00602288	0.0921551	0.004	0.619226	0.728933	0.022	0.0027519	0.134029	0.008	0.432827	0.559324	0.007	0.402015	0.763973
ADAMTS13.SL006610	ADAMTS13	N	-0.01	0.209939	0.314041	-0.007	0.152743	0.526941	-0.025	0.00089033	0.00206835	-0.009	0.0664533	0.322706	-0.029	0.00154801	0.00419605	0.004	0.463012	0.749492	-0.015	0.0794864	0.154677	-0.003	0.508573	0.848713	-0.014	0.134639	0.226667	-0.013	0.0220804	0.270238
FTL.SL005628	FTL	N	0.04	0.209909	0.314041	-0.011	0.631536	0.876987	0.016	0.592453	0.66367	-0.011	0.648314	0.8785	0.032	0.356668	0.451865	-0.031	0.25725	0.574656	0.032	0.320999	0.450502	0.004	0.867874	0.965879	0.063	0.0709781	0.135163	-0.005	0.840684	0.951652
HPX.SL000440	HPX	N	0.005	0.21	0.314041	0	0.998094	0.999723	-0.011	0.00171646	0.0037733	-0.002	0.673691	0.88627	0	0.994165	0.996194	0.002	0.577914	0.81661	0.004	0.305692	0.434713	-0.001	0.832966	0.953849	0.006	0.15766	0.257132	-0.007	0.100331	0.469912
JCHAIN.SL005375	JCHAIN	N	0.004	0.209979	0.314041	0.005	0.0392477	0.307712	0.006	0.0616577	0.0954223	0.005	0.0532925	0.294303	0.01	0.00617097	0.014087	0.007	0.0194233	0.165503	0.003	0.349385	0.479794	0.006	0.0162025	0.274721	0.006	0.0782121	0.146104	0	0.916294	0.978071
European.elder.SL011129	European	N	-0.008	0.210125	0.3141	-0.007	0.0978706	0.431451	0.007	0.235915	0.307182	-0.005	0.268381	0.61938	0.002	0.738855	0.79629	-0.015	0.00229501	0.0588706	-0.012	0.0834381	0.16051	-0.007	0.106546	0.524677	-0.01	0.174013	0.277231	-0.004	0.377631	0.752953
GRID1.SL020164	GRID1	N	-0.007	0.210108	0.3141	0.005	0.129571	0.493228	0.008	0.131618	0.185025	0.004	0.32405	0.668185	-0.013	0.0175723	0.0353752	-0.002	0.576137	0.81599	-0.007	0.166008	0.272862	0.005	0.245512	0.680008	-0.011	0.0593123	0.116691	0.009	0.0257933	0.286867
TEAD4.SL019731	TEAD4	N	0.004	0.210721	0.314927	0.002	0.458409	0.793885	0.003	0.246534	0.319104	0.003	0.192067	0.536215	-0.001	0.748044	0.804778	0	0.937061	0.97673	0.004	0.15564	0.260118	0.002	0.426648	0.800528	0.004	0.177261	0.281492	0	0.983005	0.995035
GPHA2.SL012797	GPHA2	N	-0.006	0.210951	0.315206	0.002	0.539116	0.83376	-0.016	0.000118103	0.000330347	0.004	0.312081	0.656816	-0.005	0.348598	0.444241	0.008	0.0677498	0.315564	-0.002	0.66962	0.768807	-0.001	0.786237	0.942529	-0.008	0.135492	0.227686	0	0.971222	0.992456
KLRK1.SL005204.1	KLRK1	N	0.006	0.211257	0.315599	0.008	0.0379425	0.30357	0.009	0.0509735	0.0806158	0.008	0.0403894	0.25586	0.006	0.288586	0.382324	0.009	0.0392213	0.240423	0.007	0.159183	0.264062	0.007	0.0702423	0.45322	0.011	0.0421826	0.0889059	0.004	0.309991	0.699703
L3MBTL2.SL019851	L3MBTL2	N	0.008	0.211674	0.316158	0.005	0.43246	0.78134	0.005	0.360888	0.440387	0.005	0.37075	0.706326	0.015	0.0276184	0.0528533	0.004	0.585922	0.820541	0.012	0.0728475	0.143704	-0.004	0.52337	0.853162	0.004	0.601663	0.706225	0	0.96199	0.989821
SYN3.SL018106	SYN3	N	0.004	0.212187	0.31686	-0.002	0.58733	0.858438	0.005	0.0808306	0.120729	-0.001	0.793718	0.930283	0.001	0.708146	0.771666	-0.001	0.741158	0.900248	0.001	0.678303	0.775655	0.002	0.48004	0.832078	0.004	0.221677	0.335523	-0.001	0.737064	0.912923
ARHGAP22.SL023675	ARHGAP22	N	0.004	0.212782	0.317685	0	0.93896	0.986672	-0.005	0.0663852	0.10184	0.001	0.632352	0.870925	0.005	0.176424	0.256181	-0.001	0.876303	0.954934	0.002	0.592273	0.708516	0.003	0.314891	0.727181	0.008	0.0189138	0.0460005	-0.001	0.648573	0.881683
COMMD7.SL004704	COMMD7	N	0.009	0.213152	0.318107	0.002	0.776597	0.934449	0.023	0.000481972	0.00118118	0.003	0.669851	0.886232	0.008	0.272052	0.364419	0.006	0.400395	0.70351	0.012	0.106621	0.195454	0.001	0.842787	0.956658	0.008	0.311532	0.436262	0.008	0.227343	0.631876
QPCT.SL005409	QPCT	N	-0.014	0.213133	0.318107	0.013	0.075035	0.401459	0.027	0.00988557	0.0184902	0.011	0.137308	0.453153	-0.006	0.582994	0.664705	0.027	0.00116545	0.0410128	-0.008	0.486037	0.614956	0.005	0.54293	0.861227	-0.008	0.489202	0.610114	0.014	0.0993125	0.469912
ELP1.SL023490	ELP1	N	0.008	0.213283	0.318239	0.001	0.90033	0.975302	0.008	0.192451	0.257417	-0.001	0.866577	0.959008	0.005	0.436134	0.529227	-0.007	0.322527	0.63915	0.007	0.234952	0.35525	0.005	0.420277	0.797755	0.011	0.103042	0.18275	0.008	0.236328	0.638945
FGF8.SL014308	FGF8	N	-0.008	0.213548	0.31857	0.011	0.0334066	0.286977	-0.018	0.00125085	0.00283347	0.01	0.0451798	0.268453	-0.003	0.622896	0.699368	0.007	0.189777	0.507496	-0.003	0.639058	0.745247	0.002	0.686282	0.91332	-0.012	0.0943444	0.17032	0.009	0.125379	0.512513
MYZAP.SL018834.1	MYZAP	N	-0.004	0.213728	0.318773	-0.003	0.262913	0.650455	-0.01	0.00165618	0.00365274	-0.002	0.38395	0.717058	-0.01	0.00462229	0.0109736	-0.002	0.522472	0.787397	-0.005	0.173499	0.281744	-0.003	0.259712	0.691251	-0.006	0.102286	0.181628	-0.004	0.193273	0.594352
LY6D.SL008687	LY6D	N	-0.006	0.213937	0.31902	0.005	0.238841	0.625969	-0.004	0.374	0.45383	0.005	0.2308	0.577143	-0.009	0.0642563	0.109012	0.002	0.696932	0.879639	-0.007	0.155754	0.260191	0.009	0.0400815	0.364747	0.001	0.780141	0.8463	0.007	0.162817	0.560122
MYSM1.SL019540	MYSM1	N	-0.005	0.214065	0.319147	-0.006	0.0745557	0.400361	-0.006	0.11591	0.165535	-0.008	0.0243052	0.205009	-0.008	0.0825233	0.13456	-0.002	0.654429	0.859574	-0.008	0.0724331	0.14304	-0.004	0.226648	0.662136	-0.001	0.898882	0.935022	-0.007	0.063131	0.392211
FAHD2A.SL023551	FAHD2A	N	0.017	0.214546	0.319772	0.022	0.0963458	0.429569	0.047	0.000314678	0.000805234	0.019	0.142084	0.462228	0.034	0.0220471	0.0432597	0.001	0.955404	0.985386	-0.002	0.904624	0.934541	0.043	0.00148879	0.0946481	0.021	0.196722	0.305606	0.011	0.495257	0.817661
OTUD7B.SL022655	OTUD7B	N	0.012	0.214571	0.319772	-0.005	0.553275	0.84001	0.019	0.0355251	0.0585091	-0.008	0.345309	0.686515	0	0.961693	0.970925	0.003	0.728525	0.893497	0.007	0.499034	0.625982	-0.002	0.835314	0.954031	0.007	0.487319	0.608385	-0.021	0.0248697	0.281654
UGT2B15.SL023140	UGT2B15	N	-0.017	0.215033	0.320396	0.007	0.31378	0.694833	0.017	0.189634	0.254157	0.007	0.301862	0.652245	-0.021	0.162907	0.239492	0.004	0.59037	0.823163	-0.019	0.186077	0.297264	0.007	0.359412	0.761434	-0.024	0.121221	0.208755	0.004	0.595157	0.859802
NAA20.SL013058	NAA20	N	-0.006	0.215187	0.32056	0	0.936738	0.985603	0.024	2.10992e-06	8.15819e-06	0.004	0.360226	0.699627	-0.001	0.883233	0.91076	0.004	0.463344	0.7497	-0.006	0.233829	0.353917	-0.001	0.791986	0.944559	-0.006	0.29395	0.418419	-0.007	0.166622	0.566714
ZNF134.SL014834	ZNF134	N	-0.006	0.215509	0.320974	-0.003	0.439552	0.785226	-0.004	0.37113	0.450942	-0.004	0.258993	0.609952	-0.008	0.107538	0.168697	-0.002	0.583636	0.819706	-0.007	0.119672	0.212545	-0.002	0.624942	0.892151	-0.006	0.267114	0.389791	-0.003	0.523425	0.829814
IL13.SL001718	IL13	N	-0.007	0.215683	0.321168	0	0.957622	0.990479	0.001	0.896338	0.920017	0.001	0.79099	0.929789	0.003	0.641962	0.71478	0	0.991437	0.996879	-0.009	0.0911635	0.172673	0.001	0.832694	0.953849	-0.006	0.29519	0.419345	-0.001	0.87762	0.966758
EMG1.SL022034	EMG1	N	0.009	0.21588	0.321381	0.002	0.822334	0.953956	0.012	0.0888427	0.130629	0.006	0.428662	0.748939	0.024	0.00351179	0.00867869	0.002	0.855886	0.947381	0.012	0.0989238	0.184138	-0.004	0.640107	0.897959	0.007	0.370604	0.497609	-0.001	0.877246	0.966758
EMILIN3.SL025844	EMILIN3	N	-0.009	0.215913	0.321381	-0.004	0.48325	0.805836	0.002	0.813105	0.857113	-0.002	0.672999	0.886232	-0.008	0.289522	0.383218	0.002	0.748672	0.903709	-0.013	0.073986	0.145589	0.001	0.856039	0.961868	-0.01	0.215045	0.327777	-0.008	0.231279	0.633824
ASH2L.SL019949	ASH2L	N	-0.003	0.216568	0.322247	0.004	0.110847	0.455303	-0.006	0.0235092	0.0402968	0.004	0.0969631	0.382706	-0.005	0.0600637	0.103002	0.003	0.24223	0.559378	-0.002	0.426711	0.557686	0.002	0.5005	0.84453	-0.003	0.39794	0.525024	0.002	0.406312	0.766539
BPIFA1.SL007688	BPIFA1	N	0.005	0.216582	0.322247	0.008	0.017205	0.216889	0.002	0.571748	0.644003	0.008	0.0220575	0.196499	0	0.905399	0.927316	0.009	0.0183611	0.1614	0.005	0.161505	0.267312	0.008	0.023796	0.306588	0.004	0.287036	0.411201	0.009	0.0224227	0.272402
TMEM225B.SL023784	TMEM225B	N	0.005	0.216649	0.322281	-0.006	0.137735	0.505447	0.004	0.317732	0.396263	-0.006	0.131875	0.442956	0.007	0.128273	0.195516	-0.013	0.00816163	0.107785	0.001	0.85549	0.9026	0.001	0.783582	0.942529	0.011	0.0283286	0.0644484	-0.005	0.361285	0.742333
IL25.SL004351	IL25	N	-0.006	0.21675	0.322367	0.003	0.398209	0.758579	-0.012	0.00832826	0.0158145	0.004	0.39696	0.727275	-0.016	0.00200134	0.00529043	0.011	0.0229148	0.17921	-0.004	0.459367	0.589893	0.002	0.658592	0.903321	-0.002	0.753598	0.825348	0.002	0.70518	0.902508
UBE2J1.SL016535	UBE2J1	N	-0.011	0.21695	0.322598	-0.011	0.0700613	0.390722	-0.011	0.210772	0.279033	-0.012	0.0498201	0.284543	-0.015	0.116063	0.179772	-0.007	0.333745	0.647609	-0.015	0.118856	0.211715	-0.007	0.244606	0.679613	-0.011	0.26827	0.391013	-0.012	0.0965453	0.464416
PTPN6.SL004940	PTPN6	N	0.018	0.218404	0.324695	-0.003	0.847125	0.962614	0.089	2.4806e-09	1.54633e-08	0.004	0.763277	0.920369	0.043	0.00640186	0.0145419	-0.022	0.175628	0.488651	0.029	0.054468	0.114348	-0.018	0.22957	0.663614	0.031	0.0625856	0.122054	0.001	0.965905	0.990502
MSX2.SL004091	MSX2	N	-0.005	0.218586	0.3249	0	0.882364	0.971862	-0.005	0.127873	0.180173	-0.002	0.505335	0.804733	-0.006	0.128778	0.196181	0.002	0.449481	0.739688	-0.007	0.066821	0.134482	0.001	0.726125	0.927711	-0.004	0.269399	0.39227	-0.001	0.63196	0.875846
AMIGO2.SL015046	AMIGO2	N	0.009	0.218989	0.325434	-0.008	0.187985	0.572888	0.016	0.0154405	0.0275838	-0.008	0.208173	0.552476	0.022	0.00564447	0.0130184	-0.003	0.649696	0.856741	0.003	0.691179	0.786348	-0.006	0.325638	0.734961	0.004	0.590071	0.69684	-0.012	0.113851	0.490159
KLRG2.SL025910	KLRG2	N	-0.02	0.219102	0.325535	-0.021	0.0355303	0.293991	-0.014	0.363704	0.44331	-0.025	0.012508	0.151205	-0.028	0.109131	0.170796	-0.013	0.256654	0.574312	-0.023	0.173956	0.28227	-0.018	0.0819073	0.479973	-0.024	0.202183	0.312639	-0.023	0.0482191	0.364091
MOB1B.SL011252	MOB1B	N	-0.008	0.219239	0.325608	0.004	0.534716	0.830501	0	0.955858	0.966359	0.005	0.433663	0.752762	0.005	0.440947	0.533835	-0.006	0.408985	0.709233	-0.005	0.409825	0.541869	0.006	0.347527	0.751613	-0.015	0.0377521	0.0811003	0.005	0.49809	0.81779
SIGLEC5.SL005216	SIGLEC5	N	0.021	0.219196	0.325608	0.019	0.006854	0.143203	0.049	0.0014319	0.00319831	0.019	0.00652879	0.111286	0.055	0.0021604	0.00565205	0.012	0.142948	0.442949	0.016	0.350285	0.48067	0.021	0.00452822	0.163348	0.035	0.0616862	0.12067	0.024	0.0044104	0.136426
APBB3.SL025798	APBB3	N	0.008	0.21932	0.325662	-0.008	0.107057	0.44756	0.047	3.2153e-13	3.68708e-12	-0.008	0.107084	0.399006	0.007	0.314998	0.411027	-0.004	0.55408	0.804564	0.004	0.601035	0.714833	-0.003	0.524244	0.853162	0.006	0.41378	0.541119	-0.013	0.0273885	0.293927
DNAJB13.SL009432	DNAJB13	N	-0.007	0.219497	0.325859	-0.004	0.4355	0.783134	0.002	0.640429	0.708466	-0.007	0.138299	0.454821	-0.012	0.0328004	0.06146	-0.005	0.336687	0.649568	-0.008	0.169449	0.276788	-0.003	0.574929	0.872959	-0.009	0.122149	0.209765	0.001	0.815917	0.944259
VAC14.SL023253	VAC14	N	-0.007	0.21967	0.326051	-0.002	0.677699	0.894664	0.007	0.212905	0.281452	-0.001	0.78251	0.927522	-0.011	0.0711879	0.118791	-0.007	0.225419	0.543161	-0.01	0.115023	0.206336	0	0.968904	0.990979	-0.006	0.374411	0.501166	-0.002	0.674239	0.889241
FXN.SL012513	FXN	N	-0.006	0.219752	0.326107	0	0.959141	0.990767	-0.006	0.182483	0.245781	-0.001	0.733728	0.907675	-0.009	0.0707153	0.118185	0.004	0.439781	0.731841	-0.01	0.0370347	0.083379	0.005	0.267303	0.697021	-0.007	0.204423	0.315043	-0.003	0.522117	0.82901
DNAJB11.SL011305	DNAJB11	N	-0.012	0.220024	0.326444	-0.008	0.311395	0.693674	-0.008	0.368739	0.448629	-0.009	0.297358	0.647398	-0.023	0.0219412	0.0430864	0.01	0.268592	0.585715	-0.009	0.363172	0.494737	-0.015	0.10651	0.524677	-0.012	0.267731	0.390459	-0.008	0.447281	0.795382
IGDCC4.SL019123	IGDCC4	N	0.01	0.220903	0.327616	0.002	0.749148	0.927239	0.004	0.550057	0.624637	0.001	0.796312	0.930695	0.008	0.360971	0.456296	-0.002	0.721448	0.891187	0.008	0.357819	0.488652	0.005	0.378077	0.770637	-0.004	0.647459	0.742923	0.001	0.819988	0.944282
PMS2.SL019432	PMS2	N	0.006	0.220901	0.327616	0	0.99932	0.999856	0.006	0.133287	0.187085	0	0.903052	0.971241	0.008	0.0817391	0.133458	0.003	0.48869	0.765313	0.003	0.448819	0.579482	0.003	0.41925	0.797132	0.004	0.417159	0.543581	0.001	0.818473	0.944282
KIF3A.SL020291	KIF3A	N	-0.006	0.221049	0.327766	0.002	0.632008	0.876987	-0.006	0.194309	0.259657	0.003	0.460527	0.771167	-0.006	0.219706	0.306631	0.001	0.771103	0.91356	-0.006	0.268682	0.394424	0.004	0.346974	0.751613	0.003	0.535857	0.650772	0.007	0.197148	0.598517
LRP12.SL018249.1	LRP12	N	-0.011	0.221133	0.327826	-0.004	0.554561	0.840749	0.014	0.0827493	0.123021	-0.002	0.812462	0.937772	-0.016	0.0813851	0.132939	-0.002	0.815926	0.930573	-0.015	0.0878964	0.167251	0.001	0.934773	0.981965	-0.007	0.454383	0.578348	-0.005	0.511879	0.824687
MUC16.SL000327	MUC16	N	0.01	0.221309	0.328021	0.007	0.212853	0.594471	0.021	0.00526804	0.0104685	0.008	0.129567	0.440467	0.011	0.228056	0.314999	0.005	0.384325	0.691632	0.009	0.286173	0.413505	0.005	0.434856	0.802157	0.003	0.730419	0.808501	0.004	0.542067	0.837983
RIPPLY1.SL019120	RIPPLY1	N	-0.004	0.221427	0.328129	0.003	0.283302	0.66799	-0.009	0.00122629	0.00278212	0.002	0.525245	0.815791	-0.01	0.00249861	0.00642052	0.004	0.156576	0.463121	-0.003	0.411273	0.543296	0.003	0.282345	0.707897	-0.003	0.396296	0.523512	0.001	0.632574	0.876037
PPP4C.SL014860	PPP4C	N	0.012	0.221508	0.328183	-0.002	0.828729	0.956524	0.011	0.246876	0.31942	0.001	0.911964	0.973833	0.022	0.0362332	0.0669047	0.009	0.304565	0.622216	0.013	0.197109	0.311665	-0.004	0.573845	0.872959	0.003	0.814764	0.871845	-0.003	0.688118	0.893404
HIKESHI.SL018631	HIKESHI	N	-0.004	0.221958	0.328783	0.003	0.401033	0.760144	-0.01	0.000905071	0.00210194	0.003	0.396577	0.727217	-0.016	9.1501e-06	4.26889e-05	0.004	0.293911	0.611398	-0.002	0.561315	0.682928	0.002	0.501787	0.845537	-0.002	0.595623	0.701035	0.001	0.788666	0.936519
PGRMC2.SL007962.1	PGRMC2	N	0.005	0.222108	0.32894	-0.006	0.175703	0.554909	0	0.99188	0.994582	-0.01	0.0309164	0.22404	-0.002	0.639993	0.713451	-0.011	0.0265485	0.194672	-0.002	0.722807	0.812005	0.006	0.121892	0.551093	0.004	0.389198	0.516424	0.001	0.834341	0.949043
RASSF2.SL014823	RASSF2	N	-0.009	0.222411	0.32927	-0.005	0.376886	0.742709	0	0.955566	0.966196	-0.004	0.507964	0.80559	-0.005	0.525484	0.61437	-0.001	0.840787	0.942142	-0.009	0.223159	0.341345	-0.005	0.408829	0.788488	0.001	0.869081	0.912629	-0.009	0.223444	0.62936
UBE2L3.UBB.SL022737	UBE2L3	N	-0.005	0.222421	0.32927	-0.007	0.0811517	0.410047	0.002	0.545817	0.620684	-0.008	0.0535612	0.294707	-0.004	0.431426	0.524645	-0.01	0.0228738	0.17921	-0.007	0.107413	0.196612	-0.003	0.470406	0.822987	-0.003	0.580373	0.689837	-0.006	0.190245	0.592173
ECI2.SL007038	ECI2	N	0.014	0.222652	0.329546	-0.003	0.67735	0.894664	0.03	0.0046589	0.00935336	-0.004	0.584781	0.844733	-0.004	0.769195	0.821913	0.001	0.925406	0.972588	0.009	0.437939	0.568425	0.002	0.777989	0.942529	0.02	0.104843	0.185453	-0.005	0.596578	0.86049
TRIM28.SL004941	TRIM28	N	-0.007	0.223049	0.330067	0.002	0.639191	0.880892	0.009	0.105151	0.15161	0.007	0.171842	0.51012	-0.011	0.0797905	0.130624	-0.002	0.712045	0.887366	-0.003	0.558607	0.680308	-0.003	0.519589	0.853162	-0.002	0.695827	0.780539	0.001	0.843539	0.951652
MYDGF.SL008272	MYDGF	N	0.005	0.223178	0.330192	-0.004	0.240983	0.627707	0.018	4.11529e-07	1.78007e-06	-0.004	0.220864	0.566551	0.003	0.507079	0.59706	-0.003	0.464704	0.750786	0.001	0.802033	0.867299	0	0.985614	0.995528	0.006	0.144335	0.239972	-0.005	0.236013	0.638798
CAPN3.SL006471	CAPN3	N	-0.011	0.223728	0.330939	-0.018	0.00891428	0.159676	-0.003	0.680509	0.744635	-0.016	0.0205803	0.191062	-0.026	0.00471113	0.011145	-0.009	0.239496	0.556029	-0.013	0.147673	0.250399	-0.016	0.0252505	0.311926	-0.009	0.349458	0.475987	-0.023	0.00658143	0.163888
CD5L.SL006108	CD5L	N	0.021	0.223972	0.331233	0.019	0.0541955	0.34907	-0.002	0.914145	0.935233	0.023	0.0246246	0.205009	0.068	0.000330954	0.00107004	0.034	0.00325238	0.0696975	0.025	0.164842	0.271334	0.01	0.317574	0.728095	0.036	0.0617516	0.120748	0.009	0.425064	0.78038
CPTP.SL021992	CPTP	N	0.009	0.224122	0.331388	0.008	0.202832	0.587892	0.05	5.0678e-12	4.72866e-11	0.011	0.109758	0.404002	0.011	0.155361	0.229684	0.004	0.642428	0.85479	0.011	0.136852	0.235563	0.006	0.36399	0.762971	0.01	0.231191	0.347069	0.003	0.711724	0.90449
BLK.SL013793	BLK	N	0.005	0.224273	0.331546	0.002	0.685308	0.897173	0.004	0.299685	0.377078	0	0.913391	0.974476	0.004	0.352371	0.447809	0.004	0.417986	0.715298	0.001	0.813315	0.875238	0.004	0.239485	0.672731	0.004	0.374026	0.501106	0.002	0.603218	0.862619
LECT2.SL017261.1	LECT2	N	-0.005	0.22434	0.331577	-0.001	0.804851	0.949195	-0.003	0.364502	0.444062	-0.003	0.399142	0.728249	-0.012	0.0020643	0.00544125	-0.002	0.687603	0.874582	-0.006	0.0862032	0.165053	0.002	0.483203	0.833101	-0.005	0.209063	0.32065	0.001	0.762939	0.924976
BET1L.SL005478	BET1L	N	-0.006	0.22461	0.331911	-0.003	0.477541	0.802095	-0.022	4.12976e-06	1.52627e-05	-0.007	0.114005	0.412028	-0.009	0.0754038	0.124635	-0.007	0.177942	0.490645	-0.011	0.0244767	0.0595892	0.002	0.674148	0.90927	-0.006	0.281601	0.405212	-0.001	0.858896	0.959368
LRP2.SL004439	LRP2	N	-0.005	0.224796	0.332118	0.01	0.00125904	0.0657381	0.005	0.17774	0.240419	0.01	0.00103701	0.0431326	-0.004	0.367767	0.463217	0.005	0.18198	0.496568	-0.005	0.184747	0.295804	0.01	0.0026139	0.130909	-0.008	0.0578807	0.114302	0.011	0.00156777	0.0901711
CA7.SL004868	CA7	N	-0.005	0.224855	0.33214	0.006	0.0403102	0.312712	-0.014	5.04718e-05	0.000151973	0.006	0.0574652	0.305899	-0.007	0.0728739	0.121297	0.008	0.0280753	0.200475	-0.004	0.283702	0.411063	0.006	0.085907	0.48823	-0.002	0.594511	0.700564	0.01	0.00821516	0.182719
HK3.SL007273	HK3	N	-0.006	0.225129	0.332477	0.004	0.341674	0.719509	0.007	0.096225	0.140251	0.005	0.19771	0.541115	0.003	0.596315	0.67654	0	0.961209	0.986415	-0.006	0.181491	0.291987	0.006	0.158542	0.601022	0	0.983879	0.98992	0.002	0.625478	0.871654
CD300LB.SL017073	CD300LB	N	0.006	0.225382	0.332583	-0.003	0.506521	0.819022	0.006	0.139188	0.194146	-0.002	0.571749	0.837988	0.001	0.777407	0.8279	-0.001	0.907959	0.965058	0.003	0.505188	0.630616	-0.001	0.774387	0.942227	0.002	0.637229	0.734274	-0.006	0.174501	0.572892
FKBP4.SL002795	FKBP4	N	0.009	0.225274	0.332583	-0.009	0.23304	0.619446	-0.019	0.00883601	0.0166968	-0.013	0.0770562	0.345065	0.033	2.95318e-05	0.000124735	-0.021	0.00869924	0.110994	0.007	0.363223	0.494737	-0.009	0.229153	0.663343	0.008	0.359396	0.485839	-0.003	0.707501	0.903177
KIR3DL3.SL025909	KIR3DL3	N	-0.008	0.225346	0.332583	0.003	0.451873	0.791315	-0.006	0.347472	0.426989	0.003	0.404921	0.732091	-0.01	0.187906	0.269556	0.003	0.600727	0.829528	-0.009	0.207757	0.324195	0.002	0.575941	0.872959	-0.011	0.152637	0.250996	0.005	0.328167	0.71516
UBB.SL017289.1	UBB	N	-0.007	0.225325	0.332583	0.008	0.140583	0.509086	-0.039	6.06897e-13	6.59967e-12	0.006	0.285467	0.633356	0.005	0.401176	0.496462	-0.002	0.77078	0.913434	-0.007	0.184104	0.295096	0.007	0.193639	0.63492	-0.009	0.124346	0.212843	0.006	0.330785	0.715635
IRAG2.SL018605.1	IRAG2	N	-0.005	0.225547	0.332761	0.001	0.675345	0.893904	-0.011	0.00401572	0.00817129	-0.003	0.347382	0.688052	-0.005	0.178334	0.25819	0.006	0.101449	0.37636	-0.007	0.0706846	0.140416	0.004	0.259019	0.690948	-0.008	0.0719954	0.136747	0.003	0.450808	0.795398
DOK2.SL016379.1	DOK2	N	-0.009	0.225765	0.333016	-0.001	0.912154	0.97819	-0.03	4.78467e-05	0.000144839	0.009	0.137768	0.453848	-0.002	0.797138	0.843907	-0.002	0.770749	0.913434	-0.008	0.316954	0.445774	-0.001	0.934426	0.981965	-0.008	0.36569	0.492447	0.003	0.650692	0.881683
PADI2.SL022541	PADI2	N	0.008	0.225922	0.33318	-0.009	0.0804958	0.408979	-0.004	0.503912	0.58202	-0.008	0.114393	0.412621	0.002	0.741704	0.798892	-0.012	0.0419843	0.248901	0.01	0.139429	0.238993	-0.01	0.0782099	0.471583	0.006	0.40433	0.53174	-0.004	0.564809	0.848342
SULT1B1.SL019808	SULT1B1	N	0.01	0.226217	0.333549	-0.013	0.0569263	0.36046	0.039	4.02496e-07	1.74819e-06	-0.011	0.0850981	0.362924	-0.003	0.771766	0.823919	-0.016	0.028042	0.200432	0.005	0.537801	0.659772	-0.008	0.289747	0.713135	0.005	0.559181	0.671439	-0.016	0.044645	0.350094
C1S.SL000311.1	C1S	N	0.006	0.226342	0.333666	-0.006	0.0821453	0.411812	0.021	8.42575e-07	3.47509e-06	-0.008	0.0307737	0.22401	0.007	0.181621	0.261918	-0.009	0.0174037	0.155251	0.004	0.370211	0.502488	-0.004	0.30748	0.723314	0.005	0.365918	0.492665	-0.004	0.2843	0.682033
SLITRK6.SL018357	SLITRK6	N	0.008	0.226446	0.333753	0.009	0.0604032	0.370265	0.016	0.0113421	0.0209696	0.009	0.0499467	0.284862	0.005	0.476578	0.566904	0.01	0.0702306	0.321341	0.006	0.368215	0.500424	0.012	0.0120395	0.243974	0.001	0.84301	0.893242	0.008	0.160532	0.55616
DAZAP1.SL013237	DAZAP1	N	0.03	0.226616	0.333936	0.015	0.331035	0.710255	-0.002	0.943657	0.957838	0.016	0.28616	0.634168	0.022	0.403301	0.498841	0.011	0.549858	0.80374	0.032	0.194518	0.308272	0.001	0.933138	0.981725	0.019	0.500025	0.619102	-0.001	0.972826	0.992639
A2ML1.SL012348	A2ML1	N	0.01	0.226856	0.334156	0.001	0.830196	0.956524	0.02	0.0125164	0.022848	0.002	0.710009	0.898749	0.016	0.084898	0.137821	-0.004	0.573876	0.814198	0.007	0.418292	0.549173	0.005	0.452304	0.814816	0.01	0.282964	0.40637	-0.009	0.226467	0.630816
DUSP15.SL019935	DUSP15	N	-0.008	0.226815	0.334156	-0.005	0.256627	0.644369	0.007	0.2979	0.37528	-0.005	0.327139	0.67021	-0.017	0.0240039	0.046578	0.004	0.514362	0.783612	-0.007	0.322452	0.45217	-0.009	0.0617423	0.429628	-0.006	0.462865	0.585838	-0.011	0.0583378	0.386362
FCN2.SL006542.1	FCN2	N	-0.02	0.227071	0.334407	-0.017	0.0794477	0.406741	-0.223	9.18279e-39	1.30007e-36	-0.01	0.333567	0.675294	0.026	0.147487	0.219931	-0.021	0.0669098	0.315047	-0.021	0.1935	0.306957	-0.021	0.0160844	0.274105	-0.01	0.560904	0.672866	-0.022	0.0220568	0.270238
GPC2.SL010463	GPC2	N	-0.005	0.227348	0.334747	-0.002	0.615048	0.870766	-0.013	0.000286531	0.000740936	-0.002	0.614085	0.8598	-0.01	0.0235843	0.0458847	0.002	0.5724	0.813829	-0.003	0.395297	0.528163	-0.004	0.310381	0.723796	-0.002	0.680043	0.767083	-0.002	0.538124	0.837031
C2.SL002525	C2	N	0.006	0.227395	0.334749	0.006	0.181577	0.56499	0.021	1.22621e-05	4.12019e-05	0.007	0.0878991	0.368684	0.005	0.420002	0.514249	0	0.988605	0.996162	0.007	0.213324	0.330004	0.007	0.137265	0.57125	0.004	0.455819	0.579861	0.009	0.0480336	0.363063
PPM1L.SL018119	PPM1L	N	-0.008	0.227489	0.334821	0.006	0.311807	0.693674	-0.02	0.000840008	0.00196135	0.005	0.358041	0.698545	0.002	0.760183	0.814481	0.006	0.352687	0.663044	-0.005	0.501575	0.627992	-0.002	0.717033	0.924302	-0.012	0.111434	0.195003	0.004	0.563805	0.847953
FOLR3.SL012435	FOLR3	N	-0.016	0.227547	0.334839	-0.008	0.163669	0.541742	0.014	0.248013	0.320487	-0.008	0.209558	0.554354	-0.041	0.00362841	0.00891601	0.001	0.85069	0.945445	-0.018	0.164759	0.271294	-0.008	0.195042	0.63492	-0.018	0.208976	0.320583	-0.012	0.106599	0.481082
CDK5.CDK5R1.SL010496	CDK5	N	0.01	0.227734	0.335048	0.006	0.421872	0.772069	0.032	1.31695e-05	4.399e-05	0.002	0.769498	0.922796	0.009	0.300161	0.394891	-0.007	0.420641	0.718088	0.008	0.289884	0.417556	0.012	0.117033	0.543907	0.012	0.183602	0.289252	0.009	0.324673	0.713311
B9D2.SL021959	B9D2	N	0.01	0.227834	0.335127	-0.005	0.407093	0.761938	0.026	0.000546851	0.00132781	-0.003	0.673697	0.88627	0.005	0.54266	0.630335	-0.002	0.83355	0.938317	0.006	0.476763	0.605786	-0.002	0.769201	0.940778	0.005	0.606252	0.709503	-0.008	0.278365	0.675714
HAT1.SL004725.1	HAT1	N	-0.007	0.227978	0.335272	0.003	0.590521	0.860023	-0.025	2.41722e-05	7.70039e-05	-0.005	0.361027	0.699627	-0.015	0.0128641	0.0269586	0.006	0.245897	0.563076	-0.004	0.477784	0.606669	-0.001	0.832057	0.953849	-0.013	0.0489522	0.100442	-0.002	0.698447	0.897689
SKIL.SL020187	SKIL	N	-0.008	0.228289	0.335663	0.016	0.0138872	0.195483	0.036	1.46078e-07	6.82809e-07	0.018	0.0161184	0.171727	-0.003	0.64708	0.719608	0.03	0.000150149	0.0138174	-0.008	0.214857	0.33154	0.02	0.00254962	0.13067	0	0.975073	0.984433	0.011	0.137309	0.529527
DEFB136.SL012523	DEFB136	N	-0.006	0.228346	0.335671	0.002	0.641319	0.882052	-0.006	0.235717	0.307069	0	0.923455	0.977917	-0.004	0.467902	0.558478	-0.004	0.341912	0.653924	-0.009	0.0935022	0.17611	0.004	0.339912	0.746104	-0.011	0.0569987	0.113015	0	0.973215	0.992639
IL1F10.SL007561	IL1F10	N	0.006	0.228522	0.335671	0.003	0.441725	0.786316	0.005	0.322337	0.400852	0.003	0.488163	0.791747	0.007	0.184074	0.265093	0	0.949341	0.981945	0.007	0.173179	0.281587	0.002	0.504178	0.846639	0.008	0.156121	0.255357	0.005	0.21286	0.616473
PPP2R1A.SL008081	PPP2R1A	N	-0.01	0.228424	0.335671	-0.003	0.616847	0.872007	-0.025	0.00219507	0.00472241	-0.006	0.349027	0.689624	-0.019	0.0315646	0.059447	-0.016	0.0317955	0.217343	-0.009	0.323098	0.452801	-0.006	0.429873	0.800528	-0.012	0.198335	0.307592	0	0.998145	0.999366
STK16.SL010517	STK16	N	-0.009	0.228487	0.335671	0.003	0.649172	0.884991	0.008	0.234342	0.305783	0.002	0.745625	0.914272	-0.011	0.135674	0.2051	-0.005	0.550982	0.80374	-0.007	0.312254	0.44102	0.009	0.209597	0.647175	-0.006	0.458949	0.582347	0.006	0.402748	0.764183
TCEAL3.SL013231	TCEAL3	N	0.012	0.228438	0.335671	0.003	0.680085	0.89548	0.048	1.95479e-07	8.98888e-07	0.005	0.526406	0.816217	0.02	0.0451311	0.080762	0.001	0.951497	0.983226	0.009	0.359965	0.491298	0.003	0.663926	0.904482	0.007	0.550675	0.664169	-0.007	0.455433	0.7978
PRL.SL000546	PRL	N	0.012	0.228872	0.336117	0.024	0.00514861	0.126575	0.008	0.396066	0.475745	0.027	0.0021439	0.0621394	-0.011	0.304898	0.400188	0.035	0.000320033	0.0207341	0.021	0.0356354	0.0808467	0.016	0.0616674	0.429513	0.021	0.0558897	0.111296	0.022	0.0387962	0.32875
CABP2.SL023584	CABP2	N	0.009	0.229226	0.336503	-0.02	0.00255161	0.0948734	0.002	0.796122	0.842873	-0.021	0.00156534	0.0541036	0.001	0.905817	0.927487	-0.016	0.0498417	0.271763	0.004	0.642416	0.747623	-0.014	0.0458529	0.382298	0.006	0.491465	0.612522	-0.026	0.000884449	0.0638364
PPM1G.SL022184	PPM1G	N	0.007	0.22921	0.336503	-0.008	0.099633	0.435243	-0.006	0.276648	0.352551	-0.009	0.0706634	0.331472	0.002	0.676043	0.745064	-0.001	0.891913	0.960954	0.005	0.422202	0.552873	-0.004	0.403383	0.785843	0.023	0.000201883	0.000955184	-0.013	0.0191733	0.25711
PRCP.SL009198	PRCP	N	-0.01	0.229351	0.33662	0.004	0.471111	0.798843	0.001	0.942375	0.956958	0.004	0.532876	0.818974	-0.004	0.665674	0.735508	0.007	0.281833	0.597769	-0.015	0.0707089	0.140426	0.01	0.0872256	0.490569	-0.006	0.492079	0.612683	0.003	0.686038	0.892435
AZIN1.SL014591	AZIN1	N	0.006	0.229436	0.336677	0.006	0.150698	0.524815	0.022	3.99716e-06	1.48547e-05	0.008	0.064523	0.320547	0.007	0.162914	0.239492	0.009	0.0718008	0.325291	0.005	0.341405	0.471562	0.006	0.197764	0.638324	0.003	0.559259	0.671439	0.004	0.415705	0.772444
PLD5.SL018402	PLD5	N	-0.005	0.229842	0.337206	-0.002	0.592531	0.861928	-0.011	0.00521983	0.0103889	-0.003	0.371339	0.706578	-0.008	0.0781816	0.128534	-0.001	0.784304	0.918849	-0.007	0.111831	0.202484	-0.001	0.698687	0.919951	-0.006	0.235417	0.352193	-0.003	0.379767	0.753613
HPX.SL000440.1	HPX	N	0.006	0.230287	0.33775	0.002	0.652677	0.886501	-0.019	1.9661e-05	6.35401e-05	0.002	0.675966	0.886761	0.003	0.539084	0.62727	0.003	0.652667	0.858988	0.004	0.440568	0.570831	0.002	0.697938	0.919509	0.007	0.167131	0.269002	-0.005	0.398206	0.761585
SULT4A1.SL018475	SULT4A1	N	-0.009	0.230305	0.33775	0.014	0.0212332	0.238875	-0.013	0.0751898	0.113502	0.008	0.211221	0.556355	-0.01	0.223044	0.309868	0.025	0.000639333	0.030229	-0.003	0.725586	0.813921	0.009	0.181145	0.622343	-0.007	0.41932	0.545798	0.015	0.0536036	0.376989
DAPK3.SL014613	DAPK3	N	0.011	0.230451	0.337897	-0.006	0.489697	0.808696	0.032	0.0005169	0.00126133	-0.005	0.591869	0.847571	0.005	0.621413	0.698236	0.009	0.385784	0.692795	0.008	0.406379	0.538109	0	0.993114	0.997585	0.017	0.107386	0.188997	-0.001	0.951228	0.985394
GRAMD2B.SL023408	GRAMD2B	N	-0.008	0.230721	0.338225	0.006	0.310207	0.693093	-0.004	0.481626	0.560324	0.006	0.269068	0.619756	-0.009	0.224241	0.311132	0.003	0.609981	0.834291	-0.01	0.133988	0.231935	0.009	0.122163	0.551093	-0.009	0.239379	0.356525	0.008	0.196866	0.598401
NR4A1.SL007158	NR4A1	N	0.004	0.230916	0.338444	-0.004	0.152041	0.526495	0.005	0.151503	0.208713	-0.006	0.0518475	0.290318	0.004	0.25405	0.344541	-0.002	0.477928	0.75821	0.001	0.68504	0.780812	0	0.977808	0.992832	0.002	0.520787	0.637942	-0.004	0.284082	0.682033
ATP5PO.SL008113	ATP5PO	N	-0.02	0.23104	0.338558	-0.004	0.762061	0.931136	-0.116	1.06381e-10	8.01616e-10	-0.003	0.821134	0.940358	-0.039	0.0215972	0.042513	-0.061	0.000355643	0.0215406	-0.009	0.599879	0.713689	-0.021	0.204693	0.642936	-0.008	0.658567	0.751453	0.017	0.305771	0.696843
IL20RB.SL005182	IL20RB	N	-0.033	0.231176	0.33869	-0.006	0.668336	0.890998	-0.023	0.356882	0.436585	-0.008	0.565286	0.834999	-0.001	0.972617	0.979804	0.008	0.626588	0.8447	-0.042	0.124559	0.219221	0.005	0.734231	0.930396	-0.037	0.213322	0.325736	-0.015	0.409545	0.769024
DYRK3.SL013570.1	DYRK3	N	0.005	0.23164	0.339303	0.001	0.843782	0.961151	0.008	0.028351	0.0476966	0.002	0.500133	0.800137	0.011	0.00869706	0.0190389	0.001	0.883637	0.958683	0.003	0.537294	0.65926	0.004	0.283664	0.70887	0.01	0.0268349	0.0615256	-0.002	0.635994	0.876154
HCE000342.HCE000342	HCE000342	N	0.003	0.231978	0.33973	-0.001	0.531797	0.829385	0	0.825484	0.866345	0	0.859928	0.957338	0.004	0.116929	0.18081	0.002	0.460493	0.747717	0.002	0.387785	0.521037	-0.001	0.573342	0.872959	0.005	0.0411808	0.0871187	-0.003	0.241964	0.64254
C19orf54.SL023721	C19orf54	N	-0.003	0.232078	0.339809	-0.002	0.540058	0.834223	0	0.941367	0.956437	-0.001	0.753291	0.917129	-0.004	0.141798	0.212915	-0.003	0.265231	0.582387	-0.005	0.0737118	0.145137	0.002	0.415904	0.793851	0.001	0.790277	0.85386	-0.006	0.0608158	0.389275
BRK1.SL021967	BRK1	N	0.008	0.232352	0.340142	-0.003	0.641624	0.882188	0.004	0.551249	0.62565	-0.003	0.622121	0.863757	0.009	0.188616	0.27047	0.01	0.103487	0.37929	0.009	0.170555	0.278162	-0.004	0.465953	0.822033	0.007	0.333108	0.459584	-0.006	0.386785	0.755692
SSU72.SL020204	SSU72	N	0.015	0.232604	0.340444	-0.006	0.535772	0.831266	0.028	0.0156972	0.0279881	-0.005	0.571938	0.838024	0.012	0.398156	0.493473	0	0.969844	0.99063	0.013	0.329534	0.459348	-0.005	0.593235	0.879637	0.011	0.454003	0.578165	-0.012	0.274514	0.674125
PSPC1.SL013224	PSPC1	N	0.005	0.233156	0.341183	0.004	0.262938	0.650455	0.018	8.88384e-06	3.07055e-05	0.007	0.0375804	0.246583	0.014	0.00200402	0.00529562	0.001	0.81478	0.930276	0.004	0.398091	0.530259	0.006	0.112227	0.534336	0.01	0.0392044	0.0834653	0.009	0.0313588	0.30578
KLK11.SL002763.1	KLK11	N	-0.005	0.233312	0.341344	0.004	0.146329	0.517999	-0.003	0.497437	0.575535	0.004	0.223137	0.567911	-0.003	0.521065	0.610549	0.004	0.232481	0.548366	-0.006	0.128431	0.224374	0.006	0.039876	0.364401	-0.005	0.237238	0.354341	0.004	0.260084	0.658892
INHBC.SL007288	INHBC	N	-0.019	0.234524	0.34305	-0.004	0.644564	0.883047	0.002	0.905377	0.927552	-0.004	0.591234	0.847188	-0.024	0.173295	0.252134	0.001	0.88617	0.958845	-0.018	0.26574	0.390962	-0.005	0.503995	0.846546	-0.002	0.900905	0.936392	-0.009	0.337524	0.72234
INO80E.SL011265	INO80E	N	0.005	0.234638	0.343148	0.007	0.0809579	0.409427	0.01	0.0242439	0.0414789	0.011	0.0074545	0.118679	0.01	0.0411798	0.0747449	0.011	0.0195817	0.166412	0.003	0.512593	0.638098	0.008	0.0661039	0.44435	0.008	0.0994865	0.177772	0.006	0.247519	0.649837
MPZL1.SL017475	MPZL1	N	-0.005	0.234689	0.343155	0.003	0.367688	0.737982	-0.007	0.0645119	0.0993383	0.001	0.82769	0.942753	-0.014	0.000904057	0.00259278	0.002	0.535716	0.792831	-0.003	0.491239	0.619627	0.002	0.578091	0.872959	-0.003	0.469989	0.592273	0.002	0.651201	0.881683
NVL.SL023268	NVL	N	-0.005	0.234944	0.343458	-0.004	0.159759	0.535828	0	0.974004	0.980798	-0.004	0.190798	0.534903	-0.003	0.45183	0.544503	-0.003	0.457261	0.745115	-0.007	0.0823293	0.158584	-0.003	0.359663	0.761434	-0.007	0.0955483	0.172282	-0.005	0.143091	0.537731
CDK2AP2.SL014654.1	CDK2AP2	N	-0.005	0.235079	0.343587	0.003	0.39381	0.756989	-0.012	0.00183986	0.00402289	0.003	0.400274	0.728755	-0.009	0.0454193	0.0811594	0.008	0.0283991	0.202079	-0.003	0.436081	0.567104	0.001	0.684378	0.912462	-0.006	0.165897	0.267368	0	0.917918	0.978591
ATOH1.SL013849	ATOH1	N	-0.004	0.235529	0.344171	0.002	0.486306	0.807795	-0.001	0.814217	0.857549	0.003	0.311603	0.656184	-0.002	0.5456	0.63305	0.002	0.637271	0.851112	-0.005	0.153793	0.258086	0.002	0.58384	0.874901	-0.006	0.124988	0.213594	0	0.93799	0.98145
CNTN2.SL008623	CNTN2	N	-0.013	0.235571	0.344171	0.001	0.939348	0.986807	-0.009	0.35855	0.43826	0.002	0.81667	0.9391	-0.004	0.722219	0.782369	0.001	0.895025	0.961389	-0.014	0.226908	0.345929	0	0.952826	0.98618	-0.021	0.0930438	0.16855	-0.001	0.926648	0.979482
CBX5.SL009768	CBX5	N	-0.006	0.235818	0.344463	0.014	0.00349502	0.105022	0.007	0.141618	0.19705	0.012	0.0109599	0.14265	-0.003	0.571367	0.654489	0.007	0.190521	0.508126	-0.003	0.51725	0.642483	0.015	0.00351533	0.142197	-0.004	0.486701	0.608026	0.02	0.000270722	0.0362374
TOPBP1.SL019213	TOPBP1	N	-0.005	0.235883	0.344489	0.005	0.196566	0.580272	0.001	0.779677	0.828582	0.005	0.168883	0.505726	-0.005	0.294527	0.388783	0.002	0.695237	0.878786	-0.006	0.18214	0.292584	0.003	0.316766	0.727642	-0.007	0.164421	0.265395	0.007	0.0944737	0.459856
KLRC4.SL017983	KLRC4	N	0.009	0.23609	0.344724	-0.007	0.302897	0.687818	0.01	0.185297	0.24916	-0.007	0.325203	0.668942	0.024	0.00270288	0.00688294	-0.013	0.0749704	0.33117	0.002	0.827921	0.885152	0.004	0.542997	0.861227	0.007	0.439804	0.565956	-0.01	0.207159	0.61019
KRTDAP.SL012464	KRTDAP	N	0.005	0.236214	0.344835	0.008	0.0292573	0.272481	0.016	0.000316961	0.000810231	0.007	0.0712225	0.332988	0.007	0.155612	0.229997	0.008	0.079616	0.337634	0.004	0.388904	0.521895	0.009	0.021777	0.296894	0.004	0.45687	0.580912	0.007	0.0997243	0.469912
CNGB1.SL023764	CNGB1	N	0.007	0.236536	0.345238	-0.003	0.548025	0.839037	-0.017	0.00489313	0.00978626	-0.001	0.762283	0.919686	0.003	0.570851	0.654102	-0.004	0.453961	0.743047	0.007	0.213467	0.330086	0	0.920493	0.978755	0.013	0.0445548	0.093164	-0.004	0.428584	0.782804
MDP1.SL022102	MDP1	N	0.01	0.236686	0.345351	0.012	0.0775944	0.403578	0.029	0.000232535	0.000613813	0.014	0.0417966	0.259012	0.031	0.000640203	0.00191359	-0.002	0.753878	0.907167	0.013	0.128262	0.224185	0.005	0.53239	0.856616	0.009	0.351115	0.477714	0.016	0.0719488	0.41479
PEBP1.SL005358	PEBP1	N	-0.01	0.236707	0.345351	0.012	0.0952519	0.428888	-0.025	0.00220963	0.00475096	0.014	0.069791	0.330419	-0.013	0.136272	0.205875	-0.007	0.422282	0.71955	-0.009	0.288312	0.415942	0.008	0.321203	0.731918	-0.02	0.0389016	0.0829405	0.02	0.0294736	0.29963
MAPRE1.SL011230	MAPRE1	N	-0.009	0.236897	0.345558	0.011	0.12503	0.484712	0.015	0.0388836	0.0635289	0.012	0.111431	0.406518	0.014	0.0712329	0.118834	0.001	0.920163	0.970243	-0.003	0.728464	0.816278	0.009	0.243994	0.678789	-0.013	0.12963	0.220147	0.014	0.132275	0.524103
OOSP2.SL012654	OOSP2	N	-0.005	0.237026	0.345679	0.002	0.518241	0.823184	-0.005	0.196339	0.261999	0.002	0.500312	0.800194	-0.004	0.352287	0.44778	0.009	0.0225488	0.17865	-0.003	0.467574	0.596997	-0.002	0.613836	0.887893	-0.006	0.259758	0.38102	-0.003	0.533109	0.833547
TSEN34.SL022935	TSEN34	N	0.009	0.237093	0.345708	-0.009	0.133096	0.499727	0.011	0.120738	0.171266	-0.01	0.0883292	0.369166	0.007	0.324003	0.420147	-0.013	0.0704387	0.32182	0.008	0.280946	0.408114	-0.008	0.204345	0.642626	0.012	0.175697	0.27955	-0.009	0.218031	0.623291
NHEJ1.SL019435	NHEJ1	N	0.01	0.237155	0.34573	0.026	0.00143666	0.0713834	0.051	4.35979e-09	2.60314e-08	0.034	5.98156e-05	0.0100082	-0.003	0.792413	0.840355	0.052	1.63438e-07	0.000267269	0.017	0.0508452	0.108311	0.013	0.128024	0.556643	0.011	0.261563	0.38298	0.002	0.843069	0.951652
RPN2.SL011101	RPN2	N	0.009	0.23739	0.346004	-0.009	0.230508	0.617399	0.014	0.0391477	0.0638895	-0.012	0.0863666	0.366473	0.012	0.132802	0.201413	-0.017	0.0477166	0.264082	0.005	0.504139	0.62981	0	0.959708	0.987388	0.028	0.000416003	0.00181434	0	0.974692	0.992657
C2orf73.SL022852	C2orf73	N	-0.009	0.238021	0.346717	-0.002	0.727991	0.918921	-0.013	0.0844052	0.12523	-0.004	0.533446	0.818974	-0.031	0.000152209	0.000539249	-0.011	0.0946698	0.36682	-0.01	0.223068	0.341277	-0.001	0.839604	0.95521	-0.004	0.627668	0.727012	-0.001	0.932377	0.980594
GET3.SL016377	GET3	N	0.007	0.237995	0.346717	0.006	0.257261	0.64486	-0.009	0.107221	0.154232	0.005	0.39133	0.723317	0.007	0.31169	0.407577	0.001	0.863579	0.950461	0.01	0.0990659	0.184266	0.001	0.815339	0.94864	0.011	0.113487	0.197984	0.006	0.387055	0.755692
PIM2.SL013874	PIM2	N	-0.007	0.238018	0.346717	-0.003	0.488526	0.808696	0.002	0.675641	0.740315	-0.003	0.54113	0.82242	-0.009	0.180127	0.260274	0	0.997813	0.998899	-0.008	0.158747	0.263695	-0.003	0.527897	0.854333	-0.008	0.244806	0.363213	-0.004	0.427362	0.781718
TREM2.SL017099.1	TREM2	N	0.017	0.238531	0.347392	0.021	0.0227522	0.244402	0.08	4.95997e-09	2.91889e-08	0.024	0.0102363	0.137017	0.081	2.44946e-07	1.55189e-06	0.028	0.00840671	0.108491	0.023	0.12443	0.219047	0.012	0.231579	0.66597	0.03	0.0649506	0.125866	0.017	0.132786	0.524729
CREG1.SL008587	CREG1	N	-0.01	0.238943	0.347923	-0.001	0.814374	0.951654	-0.009	0.223888	0.293809	-0.003	0.688356	0.892197	-0.012	0.167463	0.245053	0.002	0.775956	0.915942	-0.011	0.202596	0.318223	0	0.97329	0.991684	-0.007	0.448467	0.574008	-0.007	0.330323	0.715576
POMGNT1.SL018441	POMGNT1	N	-0.006	0.23911	0.348097	0.001	0.845662	0.961953	0.021	0.000627039	0.0015071	-0.001	0.761662	0.919686	-0.009	0.0739362	0.12276	-0.001	0.877579	0.955448	-0.007	0.131255	0.228386	0.001	0.667405	0.905784	-0.006	0.256992	0.377639	0.002	0.636129	0.876154
SIGLEC5.SL005216.2	SIGLEC5	N	0.017	0.239289	0.348289	0.016	0.0304796	0.276343	0.039	0.0023257	0.00498451	0.016	0.0278715	0.215564	0.042	0.0049374	0.0116301	0.011	0.201868	0.520177	0.011	0.449766	0.580428	0.019	0.0130635	0.251775	0.027	0.0850343	0.156271	0.018	0.0295498	0.29963
CCDC134.SL017096.1	CCDC134	N	-0.003	0.239771	0.348883	0.004	0.0933723	0.425054	0.006	0.0263998	0.0447204	0.003	0.284244	0.632662	-0.009	0.00424379	0.0101868	0.007	0.0120306	0.130152	-0.003	0.244334	0.366054	0.005	0.0536896	0.410506	-0.002	0.442467	0.568588	0.004	0.146202	0.540604
KCNRG.SL006642	KCNRG	N	0.01	0.239792	0.348883	-0.007	0.236117	0.622884	0.035	1.98047e-05	6.39204e-05	-0.007	0.24064	0.588765	0.02	0.0305709	0.0577825	-0.008	0.302917	0.620468	0.006	0.526833	0.651419	-0.001	0.877807	0.967388	0.017	0.0913002	0.165963	-0.01	0.194365	0.594661
NTF3.SL004359	NTF3	N	0.008	0.240156	0.349344	-0.004	0.551826	0.839665	-0.025	0.000185474	0.000498161	-0.01	0.109405	0.40393	0.004	0.626394	0.703081	0.004	0.588985	0.822059	0.009	0.219648	0.337237	-0.007	0.254124	0.686805	0.003	0.648993	0.744219	-0.006	0.410095	0.769094
ARHGAP1.SL025967	ARHGAP1	N	-0.011	0.240258	0.349423	0.004	0.64812	0.884609	0.015	0.0797963	0.119548	0.013	0.124286	0.431602	-0.008	0.411785	0.506777	-0.004	0.630971	0.847533	-0.012	0.201208	0.316448	0.005	0.564123	0.871891	-0.01	0.358368	0.485071	0.011	0.292403	0.686103
NDUFB10.SL007995	NDUFB10	N	0.005	0.240467	0.349658	-0.004	0.304683	0.688905	0.006	0.110287	0.15821	-0.005	0.231279	0.577143	0.006	0.194178	0.276989	-0.001	0.80173	0.925196	0	0.906484	0.935586	0.001	0.733541	0.930396	0.007	0.133348	0.224956	-0.004	0.406593	0.766539
ZNF34.SL015067	ZNF34	N	0.007	0.240637	0.349836	-0.001	0.816101	0.951817	0.011	0.0425177	0.0686287	0	0.99036	0.995951	0.007	0.244641	0.334022	0.006	0.26312	0.579906	0.007	0.264551	0.389681	-0.004	0.453324	0.815185	0.007	0.285601	0.409474	-0.006	0.263688	0.664043
CDK5RAP3.SL021977	CDK5RAP3	N	0.009	0.240894	0.35014	-0.016	0.0228599	0.244402	0.034	1.56634e-06	6.20634e-06	-0.017	0.011639	0.145913	0.007	0.4393	0.532452	-0.013	0.0878153	0.352267	0.005	0.509706	0.635041	-0.009	0.201095	0.639352	0.034	6.41443e-05	0.000351362	-0.017	0.0382942	0.32875
ADAMTSL2.SL012648	ADAMTSL2	N	0.009	0.24124	0.350474	-0.002	0.695058	0.900408	0.031	1.92677e-05	6.24334e-05	-0.001	0.828561	0.942753	0.014	0.0930641	0.149235	0.003	0.649093	0.85669	0.01	0.208076	0.3245	0	0.947857	0.985332	0.015	0.0910542	0.165639	-0.003	0.683984	0.891252
MREG.SL015073	MREG	N	0.009	0.241257	0.350474	0	0.975455	0.994855	0.012	0.0795005	0.119178	-0.001	0.75185	0.91657	0.019	0.0209409	0.0413539	-0.001	0.9177	0.969034	0.005	0.479502	0.608637	0.003	0.587631	0.87608	0.003	0.732159	0.809819	0.001	0.853877	0.956519
PDZK1.SL019239	PDZK1	N	-0.004	0.241266	0.350474	0.009	0.00880759	0.159291	-0.003	0.346512	0.426022	0.007	0.0223034	0.196499	-0.007	0.069293	0.116072	0.004	0.273186	0.590801	-0.003	0.431552	0.562913	0.01	0.0047374	0.168295	-0.003	0.513304	0.630876	0.009	0.0237116	0.277087
IL1R1.SL001997	IL1R1	N	0.009	0.241541	0.350804	0.001	0.853722	0.965453	0.04	4.0926e-08	2.08944e-07	0.002	0.695698	0.894196	0.011	0.191238	0.273696	0.002	0.760019	0.910538	0.01	0.199836	0.314854	0	0.974226	0.991684	0.004	0.611287	0.713314	0.001	0.910046	0.977354
GGPS1.SL020915	GGPS1	N	-0.007	0.242198	0.351619	-0.007	0.143735	0.513429	-0.021	0.000100266	0.000283689	-0.013	0.00605146	0.108761	-0.011	0.0765792	0.126294	-0.007	0.203384	0.521712	-0.009	0.135233	0.233448	-0.004	0.354834	0.756747	-0.006	0.324016	0.449821	-0.006	0.246031	0.647684
VSTM1.SL018234	VSTM1	N	-0.006	0.242171	0.351619	0.001	0.709875	0.907308	0.006	0.180363	0.243504	0.002	0.608972	0.856764	-0.003	0.63789	0.711968	-0.007	0.125803	0.416627	-0.006	0.225475	0.344102	0.006	0.155845	0.59757	0.001	0.878208	0.919421	0.006	0.226223	0.630816
IL22RA1.SL007806	IL22RA1	N	0.006	0.24228	0.351669	0	0.935587	0.984771	-0.006	0.24679	0.319365	0	0.920178	0.977302	0.003	0.599346	0.679321	-0.002	0.766098	0.913146	0.006	0.243506	0.36511	0.001	0.916277	0.977523	0.007	0.229801	0.345551	-0.003	0.621733	0.870628
RPS5.SL013041	RPS5	N	0.011	0.242497	0.351914	-0.026	0.00405279	0.111325	0.054	2.88141e-09	1.77961e-08	-0.018	0.0440446	0.264916	0.015	0.132476	0.200966	-0.026	0.00893781	0.112671	0.011	0.258655	0.383097	-0.021	0.0343417	0.342849	0.017	0.106264	0.187426	-0.028	0.0108492	0.2048
NAPA.SL011202	NAPA	N	-0.009	0.243256	0.352946	0.009	0.248854	0.637239	-0.049	1.44246e-09	9.29897e-09	0.001	0.923413	0.977917	-0.002	0.850606	0.88649	-0.005	0.569437	0.812054	-0.004	0.59912	0.713247	0.007	0.442165	0.80875	-0.009	0.346172	0.472516	0.012	0.238252	0.639495
HMGB1.SL003280	HMGB1	N	0.01	0.243613	0.353325	0.002	0.80623	0.949523	0.037	5.17324e-06	1.87705e-05	0.008	0.362684	0.700446	0.01	0.310021	0.405587	-0.01	0.340347	0.652205	0.013	0.142277	0.243026	0.004	0.664678	0.90467	0.016	0.109087	0.19167	0.002	0.830873	0.948061
MYBPC3.SL008202	MYBPC3	N	-0.007	0.243599	0.353325	0.009	0.0375493	0.302389	-0.01	0.0601639	0.0932871	0.009	0.0412847	0.258024	-0.009	0.143942	0.215694	0.011	0.0351991	0.228918	-0.005	0.414925	0.54665	0.006	0.170113	0.612584	-0.006	0.324297	0.450042	0.005	0.32536	0.713633
FCN1.SL010462.1	FCN1	N	-0.017	0.243846	0.353594	0.029	0.00440334	0.116149	-0.03	0.0207509	0.0359963	0.028	0.00684423	0.114516	-0.018	0.2497	0.339648	0.01	0.386766	0.693244	-0.002	0.86391	0.906385	0.011	0.322644	0.733948	-0.021	0.178082	0.282358	0.049	8.46618e-05	0.020776
INHBA.INHBB.SL004837	INHBA	N	-0.006	0.244078	0.353861	0.009	0.0614511	0.373578	-0.013	0.00425161	0.00860372	0.009	0.0683132	0.326785	-0.011	0.0379363	0.069665	0.005	0.349137	0.660088	-0.001	0.908758	0.936882	0.003	0.608036	0.885181	-0.008	0.13352	0.225091	0.009	0.0979627	0.466495
CPA1.SL009336.1	CPA1	N	-0.006	0.244264	0.35406	0.013	0.0019652	0.0846069	-0.017	0.000724895	0.00171487	0.014	0.00152711	0.0532825	-0.006	0.262774	0.353922	0.02	3.13272e-05	0.00627864	-0.005	0.313664	0.44229	0.011	0.0171067	0.27479	-0.007	0.211524	0.323415	0.006	0.242033	0.64254
FREM1.SL006567	FREM1	N	-0.009	0.244383	0.354163	-0.001	0.76678	0.932421	0.016	0.027425	0.0463292	-0.002	0.731475	0.907673	-0.012	0.127107	0.19394	0	0.944806	0.980573	-0.008	0.316066	0.44491	-0.003	0.496936	0.841797	-0.01	0.246922	0.365542	-0.006	0.289436	0.684809
DARS2.SL019677	DARS2	N	-0.014	0.2447	0.354553	0.004	0.686644	0.897562	-0.087	6.62906e-13	7.15695e-12	0.004	0.65929	0.883107	-0.056	1.0801e-05	5.00421e-05	0.008	0.488428	0.765248	-0.006	0.651569	0.755045	0.005	0.687737	0.914415	-0.005	0.730935	0.808587	0.008	0.533285	0.833547
HSP90AA1.SL000453	HSP90AA1	N	0.006	0.245289	0.355336	0.017	0.00199833	0.085015	0.029	3.56854e-09	2.18202e-08	0.014	0.0098636	0.135477	0.015	0.00844208	0.0185524	0.011	0.0878993	0.352267	0.005	0.387911	0.521037	0.019	0.000637448	0.0603449	0.005	0.449982	0.575333	0.019	0.0020429	0.0933575
PRC1.SL007011.1	PRC1	N	-0.004	0.245374	0.355389	0.007	0.0463111	0.329095	-0.006	0.0597097	0.092739	0.005	0.106089	0.396904	-0.01	0.00524167	0.0122234	0.006	0.120328	0.407102	-0.003	0.350506	0.480704	0.008	0.0246385	0.311313	-0.001	0.836335	0.887521	0.006	0.1359	0.528572
PTH2.SL012764	PTH2	N	-0.005	0.24545	0.35543	0.005	0.0887082	0.417539	0.007	0.0770296	0.115851	0.005	0.0940555	0.379536	-0.005	0.258366	0.348941	0.004	0.283204	0.59895	-0.004	0.343032	0.473543	0.004	0.157449	0.599584	-0.007	0.153456	0.252119	0	0.905958	0.975456
ADH1A.SL008013	ADH1A	N	-0.018	0.245815	0.355818	0.01	0.484206	0.806133	-0.041	0.00305722	0.00639592	0.006	0.68849	0.892213	-0.007	0.656878	0.727208	-0.001	0.940394	0.979372	-0.034	0.0265707	0.0636762	0.028	0.0522957	0.405691	-0.008	0.616708	0.717591	0.007	0.685526	0.892141
EZR.SL003645	EZR	N	-0.008	0.245815	0.355818	0.012	0.0888105	0.417539	-0.012	0.0828331	0.123121	0.009	0.22433	0.569327	-0.014	0.0520223	0.0910143	0.015	0.0713752	0.324258	-0.012	0.0855252	0.164096	0.017	0.0150356	0.266087	-0.018	0.0120278	0.0315458	0.016	0.0344137	0.315137
CHST10.SL022630	CHST10	N	0.004	0.245869	0.355826	0.003	0.321256	0.702432	0.002	0.593751	0.664922	0.002	0.407681	0.732512	0.001	0.760584	0.81458	0	0.953899	0.984938	0.004	0.218694	0.336185	0.004	0.228623	0.663343	0.009	0.0072693	0.0207912	0.002	0.500616	0.819552
EIF2A.SL013261.1	EIF2A	N	-0.009	0.245958	0.355885	-0.016	0.0204005	0.23285	0.056	2.85056e-13	3.29965e-12	-0.019	0.00948743	0.133229	-0.016	0.0407931	0.0741529	-0.019	0.0233579	0.181202	-0.006	0.417462	0.548716	-0.013	0.0873455	0.490583	0.002	0.85372	0.900816	-0.017	0.0468256	0.356589
PLEK.SL011175	PLEK	N	-0.01	0.246071	0.355979	0.007	0.421901	0.772069	-0.021	0.00931513	0.0175242	0.009	0.31504	0.659986	0.006	0.505573	0.595528	0.005	0.608377	0.833278	-0.005	0.595697	0.710872	0.003	0.715857	0.924302	-0.009	0.355451	0.481921	0.007	0.51763	0.826596
ST13.SL009200	ST13	N	-0.011	0.246505	0.356536	-0.002	0.860785	0.967567	-0.07	1.61558e-13	1.92458e-12	0.003	0.796999	0.930932	0.002	0.851331	0.886994	-0.011	0.315814	0.633868	-0.004	0.65165	0.755045	-0.015	0.142558	0.577925	-0.009	0.417235	0.543581	0.003	0.795261	0.938406
PFN1.SL005670	PFN1	N	-0.008	0.246665	0.356698	0.012	0.0967559	0.429575	0.005	0.503766	0.581943	0.017	0.0233833	0.201108	0.01	0.183376	0.264139	0.003	0.680311	0.872097	-0.002	0.748766	0.830308	0.009	0.251861	0.684206	-0.016	0.0521632	0.105734	0.017	0.0618009	0.390204
OXSR1.SL007060	OXSR1	N	-0.012	0.246788	0.356806	0.007	0.481172	0.804617	-0.09	1.89504e-17	3.59569e-16	-0.001	0.938239	0.98198	0.008	0.473385	0.563835	-0.02	0.0560959	0.288998	-0.007	0.49901	0.625982	0.003	0.758218	0.938496	-0.017	0.143813	0.239212	0.022	0.0729998	0.415642
USP11.SL014827	USP11	N	-0.004	0.247841	0.358258	0.004	0.188553	0.572888	-0.001	0.882339	0.910539	0.007	0.0375479	0.246583	-0.012	0.00281687	0.00711905	0.01	0.0146911	0.141552	-0.003	0.490024	0.618473	0.003	0.45174	0.814725	0	0.94442	0.964731	0	0.899722	0.973553
WBP2.SL016498	WBP2	N	-0.006	0.24834	0.358908	-0.002	0.664731	0.889586	-0.005	0.343769	0.423004	-0.001	0.768259	0.921761	-0.004	0.468344	0.558825	-0.003	0.567344	0.811342	-0.007	0.193506	0.306957	-0.001	0.858934	0.962862	-0.005	0.397644	0.524727	-0.006	0.251934	0.653212
CCDC140.SL023701	CCDC140	N	-0.005	0.248914	0.359667	0	0.918486	0.979338	-0.012	0.00322841	0.0067216	0	0.921832	0.977443	-0.006	0.168904	0.246671	0.004	0.260295	0.577544	-0.005	0.26784	0.39358	0	0.988812	0.996119	-0.005	0.246715	0.365401	-0.002	0.6071	0.863584
DIDO1.SL011624	DIDO1	N	-0.005	0.249272	0.360114	0.004	0.220595	0.60532	-0.016	3.60943e-05	0.000111697	0.004	0.248087	0.597711	-0.007	0.0951346	0.152191	0.005	0.253301	0.570528	-0.005	0.208937	0.325268	0.006	0.117161	0.543907	-0.003	0.481305	0.603126	0.002	0.673104	0.888819
ANP32C.SL022948	ANP32C	N	-0.005	0.249714	0.360652	-0.005	0.145373	0.516773	0.001	0.893344	0.917522	-0.005	0.106775	0.39862	-0.008	0.0830925	0.135308	-0.005	0.162902	0.47038	-0.006	0.216916	0.333947	-0.005	0.138851	0.573012	-0.005	0.303158	0.426977	-0.009	0.0110475	0.206867
DERL1.SL015189	DERL1	N	0.016	0.249743	0.360652	-0.013	0.361742	0.734005	0.02	0.159736	0.218502	-0.01	0.504714	0.804265	0.011	0.448773	0.541529	-0.003	0.863129	0.950255	0.007	0.615436	0.726078	0.001	0.917215	0.977779	0.014	0.336327	0.463071	-0.01	0.542001	0.837983
FANK1.SL019927	FANK1	N	-0.007	0.249832	0.36071	0.012	0.0101235	0.169015	0.006	0.230798	0.301532	0.013	0.00769576	0.120912	-0.004	0.527663	0.616611	0.02	0.000390197	0.0227987	-0.005	0.355604	0.486518	0.008	0.10294	0.520142	-0.007	0.26472	0.386741	0.001	0.81401	0.94409
PPM1A.SL004719	PPM1A	N	-0.009	0.250252	0.361246	0.008	0.274716	0.658352	-0.048	9.50409e-11	7.22822e-10	0.01	0.184399	0.525226	0.018	0.0223088	0.0437267	0.008	0.329001	0.644887	-0.014	0.0765498	0.150003	0.018	0.0168296	0.274721	-0.015	0.0716042	0.136144	0.02	0.0178481	0.250604
NUDCD3.SL011768	NUDCD3	N	0.007	0.25033	0.361287	0.004	0.451056	0.790536	0.015	0.00324182	0.00674571	0.006	0.203579	0.547388	-0.002	0.75081	0.806612	0.006	0.304611	0.622216	0.008	0.167094	0.274158	0.002	0.724002	0.927149	0.009	0.13045	0.220977	0.004	0.436796	0.790046
ALPG.SL017590	ALPG	N	0.011	0.250648	0.361605	-0.004	0.530375	0.828783	0.033	9.39637e-05	0.000267296	-0.005	0.410833	0.734472	0.012	0.218508	0.30519	-0.006	0.349804	0.660693	0.008	0.39637	0.528925	-0.002	0.714326	0.924302	0.008	0.4097	0.536884	-0.006	0.400895	0.763423
UBC.SL017290	UBC	N	-0.006	0.250615	0.361605	0.012	0.0186077	0.222404	-0.014	0.00357862	0.00737564	0.011	0.0333229	0.232515	0.002	0.777287	0.827892	0.013	0.018315	0.161286	-0.003	0.530946	0.654638	0.009	0.0718892	0.455878	-0.001	0.789093	0.853055	0.012	0.0461135	0.354968
GAB1.SL023181	GAB1	N	0.012	0.250865	0.361776	0.002	0.802411	0.948058	0.024	0.0157297	0.0280393	-0.001	0.945737	0.984488	0.022	0.0429483	0.0774205	0	0.968446	0.990099	0.006	0.565151	0.686461	0.007	0.468682	0.822591	0.004	0.717629	0.798242	0	0.977352	0.993922
SCP2.SL025946	SCP2	N	-0.01	0.250837	0.361776	0.024	0.000875143	0.0593312	-0.009	0.282295	0.358328	0.022	0.00309622	0.0747357	-0.006	0.502832	0.59296	0.01	0.212389	0.529678	-0.01	0.267911	0.393606	0.025	0.00338669	0.138516	-0.008	0.437034	0.563377	0.03	0.000829585	0.061691
BMPER.SL007531.1	BMPER	N	-0.006	0.250969	0.361856	0.012	0.00443312	0.116149	-0.022	2.42812e-05	7.72777e-05	0.007	0.114128	0.412203	-0.008	0.144908	0.216612	0.008	0.0873743	0.351503	-0.004	0.509043	0.63443	0.009	0.0575192	0.420513	-0.004	0.542068	0.657122	0.012	0.026287	0.288397
CLEC1B.SL013488	CLEC1B	N	0.012	0.251292	0.36225	-0.013	0.160244	0.536478	0.043	2.121e-05	6.80679e-05	-0.005	0.60922	0.856764	-0.013	0.221826	0.308478	-0.002	0.861324	0.949101	0.015	0.167265	0.274256	-0.018	0.0760997	0.467769	0.009	0.465163	0.5876	-0.012	0.274714	0.674374
MXI1.SL013792	MXI1	N	-0.007	0.252011	0.363216	-0.002	0.624509	0.876002	-0.01	0.0561662	0.0879217	-0.003	0.511181	0.807777	-0.007	0.294471	0.388783	0.011	0.0426902	0.250826	-0.007	0.217782	0.33507	-0.001	0.781253	0.942529	-0.008	0.20882	0.320478	-0.007	0.151593	0.544936
SV2A.SL019962	SV2A	N	-0.004	0.252222	0.363449	-0.005	0.13333	0.499899	-0.014	4.24606e-06	1.56532e-05	-0.007	0.0246263	0.205009	-0.012	0.00076866	0.00224826	0.002	0.604814	0.830816	-0.005	0.111686	0.202272	-0.002	0.491906	0.838339	-0.004	0.260762	0.382188	-0.005	0.161088	0.557051
FGF17.SL004335	FGF17	N	-0.003	0.252705	0.364074	0.003	0.174793	0.554352	-0.003	0.166682	0.226949	0.003	0.22709	0.571836	-0.003	0.256391	0.346751	0.001	0.589127	0.822059	-0.003	0.262432	0.387024	0.003	0.198359	0.638324	0	0.934265	0.958749	0.005	0.0626073	0.391764
CSF3.SL001729	CSF3	N	-0.011	0.252974	0.364389	0.007	0.332053	0.711459	0.08	2.31341e-17	4.33366e-16	0.003	0.671693	0.886232	0	0.974738	0.981135	0.011	0.162271	0.469866	-0.012	0.240554	0.361567	0.005	0.489796	0.837213	-0.019	0.0705406	0.134539	0.009	0.249341	0.651665
TAPBP.SL012578	TAPBP	N	0.015	0.253908	0.365664	-0.01	0.212318	0.593983	-0.01	0.412507	0.492201	-0.013	0.100612	0.38882	-0.018	0.191874	0.274233	0.005	0.59366	0.825319	0.004	0.783373	0.854146	0.005	0.49776	0.842453	0.006	0.713165	0.79418	-0.017	0.0929044	0.456583
PPP1R42.SL022873	PPP1R42	N	0.005	0.254176	0.365978	-0.002	0.627777	0.876064	0.01	0.00910228	0.0171471	-0.002	0.584694	0.844733	0.005	0.312257	0.408174	-0.005	0.224591	0.542289	0.003	0.467701	0.596997	0.002	0.689623	0.915637	0.009	0.0552175	0.110375	-0.002	0.591985	0.859328
MACO1.SL019694	MACO1	N	-0.007	0.25437	0.366186	0	0.948538	0.989965	0	0.983883	0.988987	-0.001	0.914779	0.974476	-0.009	0.181619	0.261918	0.007	0.365638	0.674137	-0.008	0.137718	0.236556	0.001	0.864625	0.96445	-0.01	0.101369	0.180348	0.002	0.753428	0.919682
ABL2.SL010488	ABL2	N	0.007	0.254512	0.366319	0.001	0.902822	0.976003	-0.009	0.0757924	0.114271	0	0.95234	0.985802	-0.007	0.238676	0.327261	0.008	0.125776	0.416627	0.008	0.174085	0.282419	-0.001	0.789865	0.944301	0.008	0.217098	0.329881	-0.004	0.447104	0.795382
HSD17B11.SL012708	HSD17B11	N	-0.004	0.25477	0.366546	0.006	0.0288561	0.271166	-0.013	1.95005e-05	6.30977e-05	0.007	0.0222876	0.196499	-0.007	0.0529265	0.0923987	0.009	0.0142486	0.139493	-0.005	0.181802	0.292424	0.007	0.022282	0.297714	-0.002	0.617346	0.718221	0.007	0.0380919	0.32875
SUN5.SL012729	SUN5	N	0.004	0.254747	0.366546	0.003	0.368399	0.738603	0.013	0.000205845	0.00054887	0.004	0.281405	0.63019	0.001	0.712668	0.775445	0.008	0.0544143	0.284465	0.004	0.246153	0.368105	0.002	0.685028	0.912462	0.005	0.265587	0.387793	0	0.985773	0.996055
STX7.SL006066	STX7	N	-0.011	0.255391	0.367368	0.021	0.0303328	0.276343	0.018	0.061786	0.0955807	0.028	0.00345383	0.0800543	-0.033	0.00256729	0.00658038	0.03	0.0100784	0.118906	-0.013	0.204595	0.320337	0.022	0.0243106	0.31072	-0.015	0.171241	0.273881	0.018	0.103551	0.477062
LDLRAD3.SL017249	LDLRAD3	N	-0.02	0.255988	0.368155	-0.006	0.592831	0.862193	-0.012	0.461603	0.540359	-0.005	0.670327	0.886232	-0.018	0.36347	0.458554	0.002	0.903263	0.962905	-0.019	0.299344	0.427916	-0.007	0.527705	0.854333	-0.019	0.330227	0.456636	-0.002	0.855495	0.95713
KIR2DL5A.SL018254.1	KIR2DL5A	N	-0.03	0.256122	0.368257	0.004	0.666558	0.890276	0.01	0.687711	0.750508	0.003	0.702677	0.895872	0.002	0.93017	0.945844	0.002	0.842014	0.942253	-0.034	0.210128	0.326777	0.006	0.513101	0.850864	-0.05	0.0854082	0.156841	0.002	0.844999	0.951808
SYAP1.SL017406	SYAP1	N	0.009	0.256159	0.368257	0.006	0.305002	0.689116	0.05	4.87952e-12	4.58202e-11	0.008	0.193814	0.537018	0.022	0.00661069	0.0149105	0.01	0.153166	0.458938	0.005	0.491836	0.619937	0.009	0.143671	0.57929	0.008	0.371751	0.498893	0.005	0.468068	0.802498
KLK11.SL002763	KLK11	N	-0.01	0.256581	0.368791	0.011	0.0797204	0.40757	-0.007	0.3867	0.466776	0.013	0.0374727	0.246583	-0.018	0.0453628	0.0810978	0.019	0.00703827	0.101005	-0.004	0.613569	0.724904	0.005	0.46773	0.822591	-0.002	0.799172	0.860413	0.011	0.154898	0.548513
CRISPLD2.SL008669	CRISPLD2	N	0.027	0.256656	0.368827	0.055	0.0161112	0.210519	-0.019	0.409218	0.489307	0.037	0.116335	0.417919	0.034	0.181043	0.261289	0.031	0.235218	0.550141	0.053	0.0282839	0.0670183	0.024	0.317664	0.728095	-0.005	0.859902	0.905794	0.085	0.0016622	0.0904843
MAPK9.SL004716.2	MAPK9	N	0.008	0.256989	0.369233	0.012	0.0309325	0.279075	0.02	0.00191567	0.00416883	0.014	0.0131377	0.154012	0.011	0.13218	0.200682	0.011	0.0927877	0.363072	0.007	0.311635	0.440356	0.01	0.0848128	0.486287	0.012	0.133228	0.224806	0.01	0.143134	0.537731
PGLYRP2.SL004514	PGLYRP2	N	0.006	0.257121	0.369288	-0.011	0.0158249	0.208041	0.023	1.14955e-05	3.88256e-05	-0.013	0.00444473	0.0924352	-0.004	0.475841	0.566118	-0.013	0.0144318	0.140167	0.004	0.476015	0.60515	-0.006	0.243239	0.678047	0.005	0.435344	0.561693	-0.008	0.137142	0.52944
SRRT.SL023255	SRRT	N	0.01	0.257127	0.369288	0.001	0.897067	0.974468	0.013	0.10415	0.150462	0.005	0.590156	0.846871	0.014	0.146026	0.218017	0	0.969438	0.99063	0.013	0.137934	0.236706	-0.003	0.787945	0.9435	0.01	0.316825	0.441505	-0.006	0.539518	0.837897
ADAM29.SL020150	ADAM29	N	-0.004	0.257908	0.370121	0.001	0.852686	0.964726	-0.011	0.00132114	0.00297529	-0.001	0.86314	0.958004	-0.015	0.00022663	0.000769935	0.002	0.535266	0.792724	-0.003	0.397892	0.530091	0.002	0.583088	0.874684	-0.002	0.66481	0.755881	-0.001	0.884803	0.967893
DTD2.SL020956	DTD2	N	0.008	0.257848	0.370121	0	0.956184	0.989965	-0.012	0.0633333	0.0976664	-0.001	0.850711	0.95204	0.023	0.00159933	0.004324	-0.017	0.00957693	0.115825	0.006	0.435254	0.566138	0.002	0.79677	0.945161	0.012	0.146121	0.242175	0.002	0.833788	0.948886
FCRL2.SL018362	FCRL2	N	-0.005	0.257876	0.370121	-0.008	0.0196884	0.231543	-0.011	0.0113521	0.0209828	-0.008	0.0195931	0.186845	-0.014	0.00587565	0.0134798	0	0.975821	0.991761	-0.005	0.272034	0.397838	-0.008	0.025736	0.311926	-0.002	0.673908	0.762691	-0.011	0.00838623	0.183213
KIF22.SL019869	KIF22	N	0.005	0.257901	0.370121	0.002	0.599875	0.865985	-0.002	0.676856	0.741299	0.002	0.664749	0.883916	0.006	0.232897	0.320723	0.006	0.113775	0.398483	0.004	0.383914	0.517599	0.002	0.569916	0.872959	0.001	0.848971	0.897445	0	0.915789	0.978057
DRAP1.SL006052	DRAP1	N	0.005	0.257968	0.370134	0.004	0.270282	0.656167	0.017	0.000137232	0.000378391	0.005	0.221833	0.567911	0.009	0.0514683	0.0901522	0.001	0.877167	0.955317	0.002	0.706475	0.799058	0.008	0.0429993	0.375072	0.002	0.768029	0.837044	0.008	0.0789218	0.426908
Human.SL018331	Human	N	-0.003	0.258056	0.370188	0	0.893511	0.974468	-0.008	0.00387785	0.00791262	-0.001	0.72493	0.906194	-0.004	0.185846	0.267122	0.004	0.135669	0.432942	-0.004	0.193712	0.307152	0	0.95771	0.987382	-0.003	0.318179	0.443139	-0.003	0.222222	0.628355
ANKRD16.SL023514	ANKRD16	N	0.012	0.258342	0.370455	0.011	0.269141	0.654581	0.06	4.50372e-09	2.6739e-08	0.024	0.0231896	0.200613	0.008	0.489085	0.579068	0.019	0.134503	0.430527	0.015	0.129324	0.225666	-0.001	0.945561	0.984992	0.015	0.172696	0.27561	-0.001	0.900878	0.974081
ERO1B.SL018326	ERO1B	N	0.014	0.258318	0.370455	0.007	0.523132	0.82507	0.042	0.000316762	0.000810004	0.002	0.882149	0.96413	-0.026	0.0407358	0.0740669	0.039	0.000996372	0.0382046	0.013	0.297997	0.426653	0.002	0.859609	0.962862	0.016	0.236563	0.35362	-0.009	0.462166	0.800128
KRT18.SL000655	KRT18	N	-0.005	0.258787	0.37102	0	0.946548	0.989965	0.004	0.37534	0.455307	0.001	0.742471	0.91299	-0.003	0.547763	0.634561	0	0.943774	0.980509	-0.007	0.141275	0.241707	0.002	0.684448	0.912462	-0.005	0.295088	0.419345	-0.005	0.236681	0.639123
IL17B.SL004350.1	IL17B	N	0.003	0.25891	0.371125	-0.003	0.167953	0.545904	-0.003	0.176511	0.239005	-0.003	0.172954	0.510539	0.001	0.691262	0.757979	-0.002	0.449141	0.739688	0.003	0.356124	0.486951	-0.002	0.401226	0.784498	0.004	0.17068	0.273459	-0.003	0.188091	0.589746
FZD10.SL025866	FZD10	N	0.007	0.259174	0.37143	0.011	0.0253659	0.255115	0.012	0.0268527	0.0453938	0.01	0.055052	0.299551	0.009	0.119392	0.183961	0.012	0.0374981	0.236083	0.007	0.25593	0.379793	0.013	0.0194144	0.286836	0.002	0.794422	0.857179	0.012	0.046303	0.355086
NAE1.UBA3.SL022739	NAE1	N	0.009	0.25936	0.371625	0.009	0.114353	0.463838	-0.002	0.810673	0.855284	0.008	0.209858	0.554549	0.031	0.000108387	0.000398376	0.001	0.898813	0.962117	0.01	0.205251	0.321091	0.005	0.427159	0.800528	0.01	0.236338	0.353355	0.012	0.111484	0.486249
CKB.SL000377	CKB	N	0.007	0.259542	0.371741	-0.01	0.0664043	0.382825	0.001	0.85133	0.886491	-0.01	0.0640078	0.319909	-0.002	0.811695	0.855137	-0.001	0.884065	0.958683	0.007	0.244581	0.366349	-0.008	0.117656	0.544553	0.006	0.415596	0.542389	-0.013	0.0352524	0.31766
PTTG1.SL005062	PTTG1	N	-0.005	0.259519	0.371741	-0.001	0.777515	0.934918	-0.007	0.118754	0.168809	-0.001	0.715937	0.901404	-0.008	0.0916811	0.147274	0.004	0.373184	0.681931	-0.005	0.256397	0.380409	0	0.985657	0.995528	-0.001	0.788186	0.85245	-0.006	0.151339	0.544288
THRB.SL013737	THRB	N	0.008	0.260237	0.372664	0.003	0.522699	0.82507	0.018	0.00550154	0.0108936	0.005	0.326827	0.67021	0.002	0.834788	0.873715	0	0.983694	0.994364	0.008	0.260179	0.384633	0.004	0.444828	0.811186	0.011	0.166331	0.268009	-0.001	0.85993	0.959795
FADD.SL003820	FADD	N	-0.006	0.260342	0.372741	-0.007	0.0747337	0.400429	-0.007	0.131387	0.184734	-0.007	0.0617413	0.316973	-0.019	0.00108076	0.00304149	-0.001	0.841413	0.942253	-0.007	0.183196	0.294023	-0.004	0.264049	0.695502	-0.011	0.069664	0.133177	-0.007	0.084545	0.438633
JDP2.SL022078	JDP2	N	0.007	0.260429	0.372794	0.014	0.00345557	0.104691	0.006	0.27306	0.348702	0.015	0.00270671	0.0706625	0.009	0.166805	0.244285	0.021	0.000245372	0.0182467	0.007	0.224176	0.342474	0.012	0.0221729	0.297199	0	0.969962	0.980942	0.015	0.00494105	0.145564
ICAM2.SL003177	ICAM2	N	0.009	0.260606	0.372974	-0.006	0.208662	0.592312	0.018	0.00924014	0.0173979	-0.007	0.15777	0.488039	0.016	0.0516348	0.0903802	-0.006	0.251645	0.56881	0.005	0.539358	0.661462	-0.002	0.641778	0.898074	0.01	0.228969	0.344507	-0.011	0.0500715	0.368562
IL12B.SL004250	IL12B	N	0.013	0.260703	0.37304	0.006	0.361876	0.734005	0.021	0.0390778	0.0638036	0.009	0.19526	0.53817	0.033	0.00679772	0.0152855	0.016	0.0420244	0.248901	0.008	0.47322	0.602428	0.012	0.107792	0.528444	0.019	0.136128	0.228546	0.005	0.525283	0.831105
SENP2.SL022660	SENP2	N	-0.006	0.260793	0.373097	0.001	0.851007	0.964364	-0.004	0.358267	0.437988	0	0.948735	0.985263	-0.01	0.0509653	0.089484	0.003	0.438733	0.731308	-0.007	0.161893	0.267592	0.002	0.582638	0.874313	-0.008	0.141449	0.236133	0.001	0.807966	0.941327
PKP2.SL008289	PKP2	N	-0.017	0.260957	0.37326	0.02	0.208011	0.591722	-0.047	0.00334727	0.00694354	0.007	0.700935	0.895872	-0.038	0.0268195	0.0515388	0.007	0.700016	0.881639	-0.019	0.200917	0.316125	0.025	0.088249	0.492936	-0.015	0.352665	0.479203	0.038	0.0202941	0.25904
DGCR2.SL018370	DGCR2	N	-0.004	0.261178	0.373503	0.001	0.6141	0.870663	-0.003	0.372818	0.452619	0.001	0.727067	0.906634	-0.005	0.18964	0.271726	0.003	0.471394	0.755421	-0.006	0.112632	0.203235	0.003	0.315254	0.727181	-0.005	0.200422	0.310306	-0.002	0.602458	0.862395
SNAP29.SL016390	SNAP29	N	0.009	0.261302	0.373607	-0.006	0.397977	0.758486	0.031	3.94429e-05	0.000121218	-0.007	0.286508	0.63468	-0.003	0.746354	0.803077	-0.013	0.09693	0.371972	0.005	0.559453	0.680989	0.004	0.591651	0.878349	0.01	0.278978	0.402481	-0.014	0.0729611	0.415642
CLIC1.SL004915	CLIC1	N	-0.01	0.261849	0.374317	0.004	0.659375	0.888015	0.02	0.0182861	0.0321601	0.008	0.40822	0.732745	0.005	0.557871	0.643368	-0.004	0.704398	0.883438	0.004	0.653166	0.756309	-0.009	0.339627	0.7457	-0.009	0.364694	0.491466	0.001	0.911909	0.977354
CDH1.SL000055.1	CDH1	N	-0.013	0.262808	0.375616	0	0.967488	0.992289	-0.035	0.00170637	0.00375554	0.006	0.507476	0.80518	-0.003	0.778946	0.829179	-0.003	0.738351	0.898321	-0.011	0.356365	0.487017	-0.005	0.612425	0.887309	-0.015	0.243492	0.361627	0.002	0.826638	0.946192
ATIC.SL010956	ATIC	N	-0.01	0.262947	0.375741	0.001	0.952411	0.989965	-0.06	5.12768e-11	4.09435e-10	-0.005	0.582823	0.844302	0.008	0.392235	0.48753	-0.023	0.0125123	0.131416	-0.008	0.400722	0.53265	-0.002	0.837209	0.954422	-0.019	0.078347	0.146208	0.008	0.450516	0.795398
NELL1.SL012542	NELL1	N	-0.014	0.263165	0.375979	-0.029	5.98356e-05	0.012586	-0.05	1.63979e-05	5.399e-05	-0.03	2.33313e-05	0.00615221	-0.016	0.237443	0.326008	-0.014	0.0986367	0.374658	-0.023	0.0732182	0.144306	-0.022	0.00408452	0.155001	-0.027	0.0550527	0.110124	-0.034	7.14779e-05	0.0194896
BUD31.SL021969	BUD31	N	0.004	0.26402	0.377128	-0.001	0.857602	0.966871	0.01	0.00844819	0.0160339	0.001	0.793384	0.930283	0.003	0.450445	0.543013	0.002	0.721875	0.891187	0.006	0.118167	0.210742	0	0.94579	0.984992	0.006	0.207742	0.319157	-0.001	0.843949	0.95177
CDHR1.SL017405	CDHR1	N	-0.003	0.264912	0.378329	0.007	0.00505532	0.125311	-0.009	0.00115769	0.00263867	0.007	0.00776455	0.121364	-0.006	0.0739319	0.12276	0.005	0.11864	0.403958	-0.003	0.339819	0.4699	0.006	0.00925376	0.225934	-0.002	0.568348	0.67936	0.007	0.0132056	0.220988
TMEM52.SL019314	TMEM52	N	-0.007	0.265992	0.379797	0.001	0.762171	0.931136	-0.013	0.0197208	0.0343632	-0.001	0.889769	0.966861	-0.005	0.458175	0.54981	0.008	0.112053	0.395682	-0.009	0.161229	0.266975	0.001	0.750896	0.937705	-0.01	0.133848	0.225541	-0.003	0.540114	0.837897
TRMT112.SL013291	TRMT112	N	0.011	0.26611	0.379892	-0.002	0.773511	0.933835	0.011	0.240803	0.312441	-0.002	0.80751	0.935168	0.023	0.0249425	0.0482255	-0.017	0.0674319	0.315284	0.008	0.40415	0.536099	-0.004	0.677886	0.910411	0.02	0.068134	0.130967	-0.002	0.806382	0.941068
ATOX1.SL006960	ATOX1	N	-0.01	0.266318	0.380115	0.007	0.352917	0.728717	0.036	3.11434e-05	9.73578e-05	0.017	0.0355309	0.239528	0.003	0.760967	0.81487	0.002	0.800394	0.92475	-0.011	0.227427	0.346435	0.01	0.190044	0.63165	0.002	0.819535	0.875423	0.009	0.377837	0.752953
INPP5E.SL019445	INPP5E	N	0.005	0.266372	0.380119	-0.005	0.195067	0.578367	-0.004	0.435245	0.514674	-0.005	0.187921	0.529809	-0.002	0.668144	0.737684	0.002	0.731946	0.895411	0.005	0.311265	0.440002	-0.005	0.251711	0.684053	0.002	0.650909	0.745516	-0.007	0.141149	0.534653
F7.SL000358	F7	N	0.01	0.266709	0.380526	0.002	0.760454	0.93075	-0.021	0.00662309	0.0128517	0.002	0.762268	0.919686	0.009	0.347123	0.443411	0.006	0.345166	0.656957	0.006	0.48378	0.613116	0.002	0.744583	0.934991	0.006	0.545042	0.659779	-0.009	0.173884	0.572892
TNFRSF6B.SL003739	TNFRSF6B	N	-0.004	0.267033	0.380914	0.003	0.421441	0.771641	-0.011	0.00171649	0.0037733	0.004	0.263101	0.613735	-0.006	0.1423	0.213537	0.006	0.0867265	0.350585	-0.003	0.457111	0.587509	0.002	0.652368	0.900015	-0.006	0.190702	0.297952	0.004	0.381408	0.753805
MEF2D.SL014956	MEF2D	N	-0.005	0.267282	0.381195	-0.001	0.867177	0.967567	0	0.994121	0.995879	0.001	0.787464	0.929205	-0.011	0.0145239	0.0299593	0.006	0.173836	0.485685	-0.005	0.248183	0.370387	-0.001	0.853111	0.960336	-0.006	0.165014	0.266119	-0.002	0.721484	0.90748
COG8.SL019061	COG8	N	-0.004	0.267552	0.381451	0.002	0.456003	0.792408	0.005	0.105024	0.151486	0.003	0.257159	0.608161	-0.004	0.350462	0.445959	0.001	0.787006	0.919761	-0.004	0.222621	0.340753	0.002	0.51682	0.851971	-0.004	0.367376	0.494039	0.001	0.71809	0.906012
HSPA12A.SL014614	HSPA12A	N	-0.006	0.267606	0.381451	-0.01	0.0859771	0.416191	-0.01	0.0661144	0.10152	-0.012	0.0377799	0.247672	-0.004	0.473897	0.564353	-0.008	0.198827	0.516997	-0.009	0.108553	0.198354	-0.007	0.259368	0.690948	0.006	0.314063	0.438552	-0.012	0.0561807	0.380149
TBC1D25.SL023684	TBC1D25	N	-0.012	0.267617	0.381451	-0.009	0.247413	0.6347	-0.001	0.937375	0.954225	-0.008	0.276717	0.627941	-0.015	0.182911	0.263572	0.001	0.880166	0.956285	-0.015	0.153044	0.257181	-0.002	0.752179	0.937934	0	0.980994	0.988513	-0.007	0.397084	0.761585
KIR3DL1.SL007235	KIR3DL1	N	-0.009	0.268034	0.38175	-0.003	0.690918	0.898229	0.008	0.290239	0.367075	0	0.993842	0.997554	-0.013	0.11785	0.181928	0.003	0.733761	0.896602	-0.009	0.284009	0.411347	-0.001	0.888998	0.969993	-0.008	0.359639	0.485988	0.002	0.772775	0.929929
NADK.SL020213	NADK	N	0.008	0.267938	0.38175	0.007	0.252395	0.640957	0.02	0.00464245	0.00932655	0.011	0.0762386	0.343074	0.016	0.0459742	0.0820314	0.008	0.258986	0.575856	0.015	0.047343	0.101882	-0.004	0.544957	0.861743	0.012	0.172428	0.275267	0.007	0.357635	0.740199
PAPOLG.SL018484	PAPOLG	N	-0.017	0.268015	0.38175	0.003	0.865061	0.967567	-0.022	0.148507	0.205316	-0.004	0.814861	0.938985	-0.006	0.710282	0.773649	0.025	0.174147	0.485969	-0.021	0.175003	0.28347	0.004	0.806046	0.946412	-0.035	0.0344242	0.075215	0.017	0.311126	0.701105
VAMP4.SL018228	VAMP4	N	-0.004	0.267997	0.38175	0.001	0.628365	0.876064	-0.013	5.42239e-05	0.000162077	0	0.958104	0.987479	-0.006	0.140554	0.211434	0.007	0.0358378	0.230495	-0.004	0.282202	0.409373	0.001	0.718648	0.924302	-0.003	0.428734	0.5554	0.001	0.742384	0.915635
SLAMF6.SL014228	SLAMF6	N	-0.006	0.268322	0.382086	0.006	0.153102	0.527685	0.011	0.0316734	0.0528153	0.006	0.11984	0.423147	0.003	0.641234	0.714371	0.01	0.0214006	0.174865	-0.007	0.188272	0.300077	0.005	0.209803	0.647175	-0.005	0.379733	0.506632	0.005	0.233377	0.636315
VCP.SL005680	VCP	N	0.018	0.268455	0.382201	0.008	0.533708	0.830029	-0.048	0.00185455	0.0040526	0	0.978799	0.993284	0.008	0.638391	0.712279	-0.003	0.807192	0.927162	0.029	0.0819935	0.158263	-0.003	0.784916	0.942529	0.031	0.0837176	0.154391	0.008	0.581155	0.855351
KRT6A.SL005381	KRT6A	N	0.008	0.26873	0.382458	-0.003	0.61392	0.870663	0.028	1.491e-05	4.94122e-05	0	0.961863	0.987847	0.016	0.0331172	0.0619906	-0.008	0.234026	0.549044	0.008	0.236645	0.357194	-0.001	0.815987	0.948845	0.015	0.0431838	0.0906786	-0.004	0.516434	0.826407
RAC3.SL007310	RAC3	N	0.007	0.268739	0.382458	-0.007	0.18338	0.567483	0.014	0.025887	0.043953	-0.006	0.274674	0.62644	-0.012	0.055582	0.0964627	-0.003	0.617804	0.839854	0.006	0.377978	0.511145	-0.004	0.461309	0.820325	0.006	0.383667	0.511047	-0.014	0.0237101	0.277087
FHL1.SL002083	FHL1	N	0.004	0.268897	0.382609	0.004	0.182216	0.565822	0.014	9.11519e-05	0.000260101	0.003	0.336884	0.678562	0.005	0.267907	0.359783	0.002	0.668716	0.866529	0.004	0.337404	0.467879	0.006	0.0761429	0.467769	0.005	0.233222	0.349619	0.003	0.362322	0.743766
CD3E.SL007084	CD3E	N	-0.006	0.269484	0.38337	-0.002	0.66337	0.889542	0.007	0.16716	0.227516	-0.002	0.635461	0.871894	-0.008	0.148054	0.220597	-0.01	0.0328813	0.221545	-0.004	0.454088	0.584644	-0.001	0.858225	0.962708	-0.006	0.301087	0.424901	-0.001	0.872346	0.964942
CFHR4.SL002692	CFHR4	N	0.038	0.269551	0.383391	0.002	0.911073	0.977744	0.071	0.0226016	0.0389132	0.001	0.952872	0.985911	0.046	0.209139	0.29445	0.01	0.555993	0.805277	0.037	0.279616	0.406744	0.001	0.944328	0.984839	0.019	0.617895	0.718404	0.013	0.433564	0.786376
NCBP2.SL022129	NCBP2	N	0.005	0.269728	0.38357	-0.001	0.874062	0.969676	-0.001	0.85161	0.886532	-0.002	0.560775	0.833371	0.006	0.240888	0.329801	-0.005	0.282835	0.598859	0.003	0.489726	0.618415	0.004	0.30367	0.7221	0.006	0.284094	0.4077	0.002	0.728229	0.909691
EFS.SL019783	EFS	N	0.006	0.27084	0.385076	0.006	0.110771	0.455303	0.004	0.391345	0.471073	0.006	0.127124	0.435498	0.006	0.224917	0.311893	0.015	0.00119092	0.0413564	0.005	0.292919	0.420939	0.007	0.118137	0.545281	0.01	0.0716436	0.136184	0.007	0.117558	0.497137
THBS3.SL010148	THBS3	N	-0.012	0.271148	0.38544	-0.011	0.244672	0.632301	-0.007	0.504106	0.582063	-0.009	0.302825	0.653226	0.004	0.71228	0.775138	-0.008	0.438129	0.730931	-0.016	0.148814	0.251624	-0.005	0.596663	0.88064	-0.015	0.218884	0.331979	-0.016	0.115587	0.494165
FRS2.SL019541	FRS2	N	-0.003	0.271361	0.385668	-0.002	0.457164	0.793169	-0.008	0.0010022	0.00230858	-0.002	0.362785	0.700446	-0.006	0.0342812	0.063835	-0.004	0.145616	0.448186	-0.004	0.19275	0.30589	0.001	0.797535	0.945161	-0.003	0.380124	0.506879	-0.001	0.613735	0.866275
CMC4.SL021986	CMC4	N	-0.005	0.271852	0.386217	0.004	0.294902	0.680954	0.001	0.796162	0.842873	0.004	0.219609	0.565699	-0.009	0.0516476	0.0903802	0.006	0.115192	0.40003	-0.005	0.245804	0.367807	0.002	0.643858	0.898074	-0.001	0.835852	0.887521	-0.001	0.820122	0.944282
IRAG2.SL018605	IRAG2	N	-0.01	0.271821	0.386217	0.003	0.603542	0.867149	-0.004	0.614571	0.684385	0.004	0.520061	0.812886	0	0.983565	0.987994	0	0.996255	0.998447	-0.012	0.207763	0.324195	0.003	0.586476	0.87608	-0.006	0.556382	0.669076	0	0.966896	0.990715
CPE.SL008703.1	CPE	N	0.005	0.272054	0.386429	0.001	0.833114	0.957145	0.006	0.15964	0.218411	0	0.961474	0.987847	0.002	0.748816	0.805138	-0.002	0.700276	0.881686	0.003	0.458379	0.588967	0.004	0.382944	0.772706	0.002	0.650287	0.745123	0.004	0.515862	0.826323
HSD17B1.SL004253	HSD17B1	N	-0.005	0.272939	0.387611	0.001	0.832394	0.957145	-0.002	0.69782	0.758729	0.002	0.658058	0.882541	-0.002	0.749235	0.805471	0.006	0.236011	0.551241	-0.006	0.186189	0.297337	0.002	0.616338	0.888787	-0.002	0.620207	0.72041	-0.005	0.28645	0.684082
CDH23.SL023593	CDH23	N	0.006	0.273323	0.388028	-0.007	0.147885	0.521172	-0.003	0.53955	0.614697	-0.006	0.195209	0.53817	-0.008	0.161683	0.237919	-0.004	0.42531	0.721791	0.003	0.530949	0.654638	-0.001	0.898684	0.971785	0.011	0.0510855	0.10396	-0.009	0.105228	0.479982
DEPP1.SL018104	DEPP1	N	-0.018	0.273338	0.388028	-0.009	0.117298	0.470184	-0.019	0.179967	0.243015	-0.01	0.092148	0.376467	-0.021	0.208303	0.293554	0.001	0.848354	0.944187	-0.018	0.270456	0.395923	-0.008	0.207039	0.64473	-0.009	0.591602	0.698116	-0.016	0.0293328	0.29963
NAP1L1.SL008135	NAP1L1	N	0.01	0.273707	0.388477	0.005	0.564847	0.846616	-0.032	0.000380454	0.000952687	0.003	0.70134	0.895872	0.048	1.55997e-07	1.02724e-06	-0.019	0.047154	0.263321	0.009	0.325111	0.454773	0.007	0.454472	0.816054	0.015	0.152179	0.250411	0.012	0.27564	0.675482
FCMR.SL008605	FCMR	N	-0.016	0.273807	0.388544	0.013	0.0681349	0.387044	0.005	0.685183	0.748904	0.013	0.0598856	0.313124	0.038	0.0180683	0.0362944	0.015	0.0674265	0.315284	-0.022	0.142257	0.243026	0.018	0.0143784	0.264117	-0.005	0.744299	0.819075	0.012	0.129475	0.521441
TOP1.SL004305	TOP1	N	-0.008	0.273922	0.388633	0.011	0.110283	0.455303	-0.018	0.00444915	0.00896587	0.012	0.0987933	0.384745	0.005	0.487835	0.57768	0.011	0.177184	0.490264	-0.003	0.630151	0.737899	0.008	0.246248	0.680562	-0.004	0.606858	0.709833	0.012	0.156228	0.550703
A2M.SL000252	A2M	N	0.01	0.274083	0.388786	-0.008	0.268856	0.654203	0.021	0.0175925	0.031059	-0.006	0.387831	0.719559	0.004	0.725162	0.784633	-0.011	0.185049	0.501409	0.013	0.163716	0.26994	-0.008	0.30863	0.723382	0.011	0.268828	0.39168	-0.01	0.227258	0.631876
PPTC7.SL019073	PPTC7	N	0.006	0.274795	0.389571	-0.01	0.0462409	0.328914	0.003	0.534355	0.609816	-0.01	0.0397944	0.25365	0.004	0.487303	0.577167	-0.016	0.00485698	0.0831932	0.002	0.710052	0.802332	-0.004	0.385028	0.772726	0.017	0.0022971	0.00786251	-0.009	0.109757	0.485127
RAF1.SL002564	RAF1	N	0.008	0.274696	0.389571	0.003	0.713109	0.909862	0.031	1.57007e-05	5.19032e-05	0.007	0.352283	0.692845	-0.001	0.875102	0.904973	0.014	0.100193	0.375459	0.006	0.425467	0.556435	0.005	0.486299	0.835633	0.005	0.487134	0.608256	0.005	0.569328	0.850537
USP2.SL022667	USP2	N	0.006	0.274776	0.389571	0.001	0.794178	0.943166	0.001	0.786481	0.834545	0	0.928109	0.979242	0.01	0.0709465	0.11852	0.002	0.720523	0.891187	0.003	0.529059	0.653242	0.002	0.614202	0.888185	0.007	0.179734	0.284621	-0.003	0.488058	0.814034
MAGIX.SL023607	MAGIX	N	0.005	0.274987	0.389768	0.001	0.743927	0.925446	0.009	0.0266616	0.0451016	0.001	0.890085	0.967061	0.001	0.807073	0.851487	0.006	0.160435	0.468532	0.001	0.819901	0.880095	0.005	0.109962	0.531896	0.003	0.517646	0.634624	0.002	0.558548	0.844585
ERC1.SL006623	ERC1	N	0.008	0.275116	0.389876	-0.004	0.485031	0.806778	0.012	0.0990752	0.143751	-0.009	0.187489	0.529306	0.017	0.0206463	0.0408488	0.009	0.244997	0.56228	0.003	0.65566	0.758134	0.005	0.468402	0.822591	0.005	0.511697	0.629321	-0.007	0.3327	0.717649
PLEKHA7.SL019906	PLEKHA7	N	0.008	0.275536	0.390396	0.008	0.244602	0.632301	0.019	0.00735813	0.0141327	0.006	0.371243	0.706578	0.011	0.188723	0.270571	0.012	0.176326	0.489212	0.004	0.579284	0.698234	0.012	0.0663929	0.44435	0.009	0.259933	0.381201	0.009	0.246612	0.648646
NT5E.SL000246.1	NT5E	N	-0.005	0.275686	0.390533	-0.003	0.306838	0.69124	0.005	0.207425	0.275047	-0.001	0.652171	0.879647	-0.009	0.0537711	0.0936953	0	0.906556	0.964739	-0.004	0.305899	0.434875	-0.002	0.512166	0.85079	-0.003	0.516006	0.633242	-0.004	0.306811	0.69779
HES6.SL023217	HES6	N	0.004	0.275812	0.390626	0.003	0.454847	0.791529	0.004	0.265855	0.340446	-0.001	0.810642	0.937134	-0.002	0.7247	0.784248	0.001	0.74801	0.903599	0.002	0.629429	0.73717	0.008	0.0521929	0.40532	0.002	0.587695	0.69515	0.005	0.240397	0.640406
SNX5.SL016768	SNX5	N	0.008	0.275879	0.390626	-0.013	0.0649649	0.382188	0.002	0.743298	0.797575	-0.011	0.104223	0.394213	0.008	0.293263	0.387618	-0.012	0.114504	0.399015	0.008	0.29195	0.420038	-0.01	0.162295	0.604617	0	0.992142	0.995387	0.001	0.907299	0.97597
TGFB1.SL000584.1	TGFB1	N	0.003	0.275911	0.390626	-0.001	0.740757	0.923674	0	0.878469	0.907307	0	0.969596	0.991121	-0.007	0.0394858	0.0720433	-0.004	0.297756	0.614717	0.005	0.109712	0.199766	-0.002	0.599716	0.881435	0.008	0.0151593	0.0382595	-0.001	0.717571	0.905742
BICD1.SL023646	BICD1	N	0.009	0.276146	0.390883	-0.014	0.0514428	0.343551	0.015	0.0694768	0.106008	-0.018	0.0122946	0.149976	0.015	0.0968894	0.154528	-0.02	0.0114072	0.126286	0.004	0.671964	0.770081	-0.009	0.229901	0.663756	0.009	0.343187	0.470126	-0.014	0.0912028	0.453366
GSK3B.SL003724.1	GSK3B	N	-0.017	0.276638	0.391279	0.015	0.229122	0.616827	0.061	2.18649e-05	6.99866e-05	0.019	0.117038	0.41827	-0.01	0.551391	0.63776	0.018	0.208699	0.525819	-0.014	0.385921	0.519217	0.01	0.463775	0.821358	-0.035	0.0468527	0.0968903	0.015	0.33834	0.723246
IL12A.IL12B.SL001716	IL12A	N	-0.005	0.276523	0.391279	-0.001	0.745874	0.926368	0.001	0.842132	0.879526	-0.001	0.652531	0.879647	-0.009	0.049755	0.0876289	0	0.999655	0.999655	-0.007	0.129912	0.226478	0.001	0.800599	0.94578	-0.008	0.0995132	0.177776	-0.002	0.542759	0.837983
KIF16B.SL019549	KIF16B	N	-0.005	0.276561	0.391279	0.004	0.371481	0.740511	-0.004	0.299861	0.377234	0.002	0.723727	0.905927	-0.012	0.0100677	0.0216784	0.005	0.337175	0.650323	-0.004	0.351288	0.481232	0.008	0.0854585	0.487332	-0.003	0.569542	0.680524	0.004	0.422853	0.77865
KRT19.SL000044	KRT19	N	0.009	0.276623	0.391279	-0.011	0.115378	0.465686	0.028	0.000282537	0.000732149	-0.009	0.167294	0.504348	0.018	0.0444711	0.0797361	-0.009	0.240653	0.557416	0.007	0.447399	0.578155	-0.008	0.262632	0.693955	0.05	1.80702e-08	2.46357e-07	-0.013	0.0954204	0.461995
IGFBP7.SL005087	IGFBP7	N	0.006	0.27738	0.392253	-0.002	0.708774	0.906864	-0.006	0.258885	0.332504	0	0.948734	0.985263	0.005	0.413963	0.508696	0.001	0.77883	0.917306	0.004	0.495435	0.62306	-0.001	0.787707	0.9435	0.01	0.116476	0.202336	-0.006	0.237838	0.639495
GEMIN7.SL022897	GEMIN7	N	-0.013	0.277685	0.392587	-0.023	0.0327977	0.284865	0.012	0.304557	0.382228	-0.028	0.0116022	0.145913	-0.038	0.0036688	0.00900023	-0.011	0.35763	0.667949	-0.019	0.137245	0.235909	-0.019	0.0980242	0.512175	-0.013	0.363864	0.490706	-0.023	0.0740041	0.417962
LNPK.SL023573	LNPK	N	0.006	0.277768	0.392587	0.006	0.24498	0.632301	0.01	0.0410877	0.0666566	0.005	0.269156	0.619756	0	0.930991	0.946549	0.007	0.220765	0.538745	0.001	0.854351	0.902012	0.011	0.0190794	0.286658	0.004	0.483999	0.605207	0.001	0.893	0.971736
PSMB7.SL009444	PSMB7	N	-0.008	0.277776	0.392587	-0.002	0.729738	0.91945	-0.001	0.904532	0.927073	-0.002	0.74909	0.915103	-0.008	0.328566	0.424742	-0.004	0.604079	0.830482	-0.012	0.111975	0.202495	0.004	0.565077	0.872622	-0.012	0.155579	0.25494	-0.004	0.557856	0.844391
SPI1.SL020891	SPI1	N	0.015	0.277896	0.392668	0.018	0.202247	0.587512	0	0.999037	0.999037	0.049	0.000892662	0.0394951	0.034	0.0257535	0.0496587	0.016	0.352452	0.662772	0.025	0.0762422	0.149479	0.012	0.429041	0.800528	0.016	0.305032	0.428723	0.015	0.350238	0.732724
TMEM167A.SL016490	TMEM167A	N	-0.004	0.27794	0.392668	0	0.882585	0.971862	-0.002	0.583215	0.654916	0	0.960421	0.987847	0.001	0.876291	0.905784	0.002	0.599646	0.829128	-0.005	0.210001	0.326648	-0.001	0.76554	0.940258	-0.004	0.312019	0.436707	-0.007	0.057109	0.382563
ECH1.SL004998	ECH1	N	-0.014	0.278127	0.392857	-0.014	0.219724	0.604487	0.017	0.191012	0.255818	-0.005	0.656966	0.881681	-0.044	0.00152637	0.00414655	-0.019	0.152752	0.458817	-0.02	0.137788	0.236583	-0.003	0.833431	0.954031	-0.021	0.154484	0.253411	-0.019	0.170458	0.570199
MLIP.SL023632	MLIP	N	0.004	0.278259	0.392968	0.002	0.472699	0.799656	0	0.949537	0.961623	0.002	0.493754	0.795115	0.003	0.487321	0.577167	0.006	0.0812955	0.340925	0.003	0.489001	0.617712	0.003	0.405741	0.787105	0.004	0.403463	0.530694	0.001	0.814642	0.944188
SERPINB13.SL008432	SERPINB13	N	0.011	0.278476	0.3932	-0.008	0.208449	0.59228	0.027	0.00240797	0.00514286	-0.007	0.329948	0.672316	0.001	0.944332	0.956941	-0.004	0.602998	0.829726	0.012	0.233455	0.353528	-0.011	0.0912198	0.496349	0.011	0.31014	0.434657	-0.014	0.0811429	0.431217
SEPTIN3.SL021092	SEPTIN3	N	0.004	0.278792	0.39357	0	0.951778	0.989965	0.007	0.0499585	0.0792319	0.001	0.736789	0.910107	-0.003	0.39055	0.485762	0.006	0.0784231	0.336256	0.005	0.158303	0.263195	0	0.92312	0.979111	0.005	0.200839	0.310866	-0.002	0.50702	0.822358
PSMD9.SL012980	PSMD9	N	0.013	0.278871	0.393605	-0.015	0.217768	0.602937	-0.067	5.45998e-08	2.71591e-07	-0.017	0.182669	0.523885	0.044	0.00060747	0.00182688	-0.021	0.12089	0.408627	0.014	0.285102	0.41256	-0.02	0.126051	0.555612	0.005	0.727377	0.805618	-0.018	0.233357	0.636315
VCAM1.SL001720.1	VCAM1	N	0.01	0.279112	0.393871	0.016	0.00745378	0.149141	0.019	0.0306513	0.0512851	0.016	0.00595378	0.108227	0.035	0.000733244	0.00215667	0.004	0.544747	0.799686	0.009	0.3359	0.466445	0.018	0.00243814	0.128658	0.015	0.147607	0.244143	0.016	0.0174107	0.248413
VEGFA.SL003310.1	VEGFA	N	-0.011	0.279384	0.394179	0.006	0.387971	0.751841	-0.003	0.769434	0.819834	0.007	0.351172	0.692152	-0.01	0.322305	0.418633	0.001	0.866574	0.950938	-0.013	0.162663	0.268744	0.008	0.256688	0.689063	-0.02	0.0587604	0.115822	0.006	0.503218	0.821075
CFTR.SL013741	CFTR	N	0.012	0.279666	0.394502	-0.008	0.27213	0.656297	0.025	0.0162423	0.0288343	-0.009	0.226947	0.571836	0.017	0.152005	0.22539	-0.014	0.0873076	0.351426	0.007	0.528416	0.652717	-0.004	0.574185	0.872959	0.007	0.572782	0.683218	-0.011	0.223435	0.62936
VTI1A.SL018311	VTI1A	N	-0.012	0.279783	0.39459	0.007	0.433249	0.782358	0.012	0.236672	0.307895	0.008	0.32939	0.67211	-0.015	0.181706	0.26196	0.017	0.0833058	0.344356	-0.014	0.194744	0.308457	0.011	0.213141	0.650862	-0.009	0.437724	0.563805	0.014	0.1862	0.587054
TRABD.SL019367	TRABD	N	-0.004	0.279928	0.39472	0.007	0.0781312	0.403578	-0.01	0.00629368	0.0122772	0.005	0.148171	0.472127	-0.011	0.00993186	0.0214486	0.009	0.032368	0.219625	-0.004	0.326929	0.456708	0.006	0.101364	0.515837	-0.002	0.636363	0.733622	0.003	0.469162	0.802498
PFKFB4.SL023167	PFKFB4	N	0.006	0.280015	0.394767	-0.001	0.820764	0.953823	0.031	1.08225e-09	7.1075e-09	-0.002	0.744575	0.914272	0.009	0.115984	0.179762	-0.006	0.247999	0.565757	0.006	0.299046	0.42774	0.002	0.646721	0.898332	0.003	0.589467	0.696634	0.004	0.489824	0.815207
BCAR3.SL025803	BCAR3	N	0.004	0.280136	0.394861	0.003	0.488646	0.808696	-0.005	0.209793	0.277988	0.001	0.818193	0.9391	0.008	0.0739993	0.122837	0.007	0.145172	0.447365	0.002	0.693347	0.788112	0.006	0.146892	0.583604	0.008	0.0685239	0.131545	0.003	0.542478	0.837983
CRYBB3.SL023204	CRYBB3	N	-0.006	0.280222	0.394908	-0.004	0.424558	0.77421	-0.006	0.339453	0.418111	-0.009	0.0735057	0.338218	-0.013	0.0464447	0.0826906	0.002	0.750119	0.904187	-0.011	0.0857181	0.164279	-0.001	0.894291	0.970944	-0.014	0.0382076	0.0818163	-0.008	0.135965	0.528572
SMAD3.SL004097	SMAD3	N	0.007	0.28035	0.395012	-0.004	0.513779	0.823164	0.046	1.20932e-13	1.45e-12	-0.002	0.778484	0.92618	0.014	0.0492133	0.0867805	-0.001	0.887607	0.959353	0.005	0.427184	0.558106	-0.006	0.378469	0.770637	0.01	0.187092	0.293407	-0.006	0.376715	0.752768
MRM1.SL022116	MRM1	N	0.007	0.280422	0.395037	-0.004	0.454028	0.791529	0.008	0.147996	0.204725	-0.004	0.475971	0.783564	-0.004	0.589975	0.671106	0.004	0.583213	0.819706	0.002	0.731968	0.818958	0	0.974307	0.991684	0.007	0.346163	0.472516	-0.012	0.0690408	0.406298
CER1.SL007062	CER1	N	-0.003	0.280953	0.39571	0.001	0.733693	0.920963	-0.012	1.94594e-05	6.29992e-05	0.001	0.830448	0.943308	-0.012	0.000169161	0.000595015	0.007	0.0275327	0.198332	-0.003	0.422535	0.553112	-0.001	0.629624	0.893292	-0.003	0.368061	0.494555	-0.004	0.181495	0.58194
DEFA1.SL004526	DEFA1	N	0.004	0.281477	0.396372	0.005	0.0881394	0.416751	0.002	0.484424	0.563193	0.004	0.106028	0.396904	0.002	0.534599	0.622937	0.005	0.0762617	0.333479	0.004	0.177358	0.286466	0.005	0.0523704	0.405843	0.006	0.115383	0.200768	0.004	0.231353	0.633824
MET.SL000134	MET	N	0.006	0.281807	0.396762	0.009	0.0228676	0.244402	0.008	0.11403	0.163246	0.008	0.0350314	0.237697	-0.004	0.491856	0.581881	0.002	0.691659	0.876861	0.005	0.348869	0.479338	0.01	0.0148382	0.266046	0	0.945016	0.965177	0.01	0.03008	0.300882
ELMO2.SL023618	ELMO2	N	0.009	0.281892	0.396804	0.006	0.334458	0.712468	0.006	0.487346	0.565817	0.008	0.192618	0.536352	0.016	0.0910185	0.146401	0.01	0.142065	0.442169	0.007	0.396086	0.528641	0.008	0.227516	0.663092	0.014	0.139829	0.233906	0.005	0.510315	0.824432
LRSAM1.SL020078	LRSAM1	N	0.009	0.282034	0.396928	-0.005	0.425721	0.775398	0.02	0.00782074	0.0149316	-0.001	0.82991	0.943308	0.002	0.843105	0.880667	-0.009	0.263988	0.58101	0.012	0.177924	0.287127	-0.011	0.115274	0.541573	0.012	0.198174	0.307407	-0.003	0.71708	0.905629
AKR1A1.SL008039	AKR1A1	N	0.01	0.28243	0.397334	0.013	0.0594102	0.367854	0.021	0.014743	0.0264532	0.015	0.0343759	0.2352	0.008	0.431432	0.524645	0.001	0.913998	0.967094	0.006	0.516445	0.641914	0.016	0.0327864	0.338818	0.01	0.336074	0.462896	0.015	0.0812619	0.431327
NLGN4X.SL014113	NLGN4X	N	0.005	0.282398	0.397334	-0.004	0.184003	0.567979	0.014	0.000645521	0.00154497	-0.004	0.234329	0.581695	0.002	0.63299	0.708218	-0.003	0.352385	0.662772	0.003	0.451737	0.58233	-0.001	0.697	0.919262	0.007	0.177586	0.281826	-0.006	0.127176	0.516327
DEFB107A.SL012680	DEFB107A	N	-0.003	0.282557	0.397437	-0.002	0.408141	0.762237	-0.009	0.000303537	0.00077855	-0.001	0.570529	0.837367	-0.007	0.0174355	0.0351767	-0.003	0.334447	0.648117	-0.004	0.192746	0.30589	0	0.839092	0.95519	-0.003	0.384865	0.512087	-0.002	0.416129	0.772674
ABL2.SL010488.1	ABL2	N	-0.004	0.282889	0.397763	0.004	0.219227	0.604122	-0.01	0.00145154	0.00323628	0.004	0.226571	0.571291	-0.008	0.0233432	0.0454877	0.002	0.617367	0.839687	-0.004	0.224486	0.342877	0.005	0.163246	0.604617	0	0.897541	0.934743	0.002	0.500726	0.819552
YWHAB.SL004815.1	YWHAB	N	0.006	0.282897	0.397763	0.016	0.00677902	0.143203	0.019	0.000429337	0.00106531	0.013	0.0318824	0.227771	0.019	0.00139049	0.00382398	0.01	0.142239	0.442169	0.009	0.132922	0.230742	0.012	0.0326466	0.338036	0	0.952524	0.969512	0.017	0.00867726	0.186245
CPA4.SL012862	CPA4	N	0.035	0.283455	0.398471	-0.004	0.68962	0.898144	0.025	0.409809	0.489779	-0.004	0.668687	0.885885	0.059	0.0968797	0.154528	0.011	0.315029	0.632636	0.034	0.314912	0.44354	-0.012	0.320434	0.731918	0.032	0.380682	0.50753	-0.013	0.276477	0.675533
GSN.SL005572	GSN	N	0.005	0.283568	0.398554	-0.009	0.0661772	0.382371	-0.007	0.0956156	0.139446	-0.009	0.0645723	0.320547	0.001	0.798238	0.844633	-0.003	0.543893	0.799409	0.003	0.508249	0.633762	-0.009	0.0715608	0.455878	0.007	0.196527	0.305389	-0.019	0.00035154	0.0375078
SORCS1.SL014090	SORCS1	N	-0.006	0.284051	0.399156	-0.007	0.0779626	0.403578	0.007	0.16092	0.219794	-0.006	0.11041	0.404801	-0.007	0.244441	0.333841	-0.003	0.473639	0.757066	-0.003	0.591291	0.707819	-0.011	0.00970017	0.226179	-0.005	0.386103	0.513362	-0.009	0.0526215	0.375597
SLC14A2.SL019965	SLC14A2	N	0.007	0.284207	0.3993	0	0.933009	0.984352	0.019	0.00164924	0.00364069	0.002	0.691185	0.892538	0.004	0.585843	0.667437	-0.007	0.291105	0.607632	0.003	0.653666	0.75665	0.003	0.589848	0.877166	0.003	0.679592	0.766767	-0.003	0.619551	0.870419
DHRS11.SL012597	DHRS11	N	-0.013	0.284531	0.399679	-0.014	0.187054	0.572596	-0.1	1.71628e-16	2.898e-15	-0.014	0.18032	0.520594	0.016	0.201428	0.28512	-0.012	0.292802	0.609962	-0.016	0.207528	0.324103	-0.01	0.367968	0.765461	-0.01	0.481745	0.603369	-0.013	0.305571	0.696742
CRLF1.CLCF1.SL004692	CRLF1	N	0.004	0.284606	0.399709	0	0.924767	0.981497	0.012	0.00117677	0.00267885	0	0.909373	0.973523	0.005	0.225292	0.312118	-0.001	0.816434	0.930665	0.004	0.350491	0.480704	0.001	0.71191	0.924302	0.004	0.369386	0.496063	0.001	0.839526	0.951592
UGT1A1.SL000606	UGT1A1	N	-0.007	0.284795	0.399898	-0.003	0.44866	0.789633	0.049	1.05928e-16	1.83061e-15	-0.006	0.216921	0.561541	-0.009	0.148546	0.221095	-0.001	0.896186	0.961591	-0.007	0.288561	0.416138	-0.002	0.659977	0.903321	-0.002	0.823867	0.87903	-0.002	0.704113	0.901823
CYB5D2.SL018077	CYB5D2	N	0.006	0.285061	0.400194	-0.003	0.406184	0.761438	0.022	5.35345e-06	1.93386e-05	-0.005	0.192626	0.536352	0.013	0.0273539	0.0524017	-0.008	0.0943393	0.365925	0.002	0.779934	0.851784	0.001	0.81566	0.94864	0.006	0.340031	0.467068	-0.001	0.761436	0.924117
LSM12.SL022091	LSM12	N	0.005	0.285221	0.400342	0.003	0.44583	0.788044	-0.006	0.150137	0.207142	0.001	0.807172	0.935168	0.007	0.120092	0.184807	0.011	0.0122315	0.13036	0.002	0.611099	0.723136	0.007	0.0670039	0.44641	0.004	0.348856	0.475477	0	0.998457	0.999456
SPHK1.SL006088	SPHK1	N	-0.008	0.285318	0.400402	-0.004	0.388857	0.751974	-0.013	0.0673025	0.103118	-0.001	0.872935	0.961057	-0.013	0.134079	0.203105	-0.004	0.460624	0.747765	-0.007	0.383619	0.517443	-0.001	0.785788	0.942529	-0.005	0.561475	0.673222	-0.004	0.49624	0.817661
ARHGAP5.SL020313	ARHGAP5	N	-0.009	0.285649	0.400714	-0.004	0.608183	0.868726	0.015	0.0576326	0.089835	-0.002	0.758985	0.919402	-0.009	0.302508	0.397406	0.006	0.443149	0.733798	-0.013	0.110215	0.200346	0.003	0.679634	0.911442	-0.001	0.895587	0.933236	-0.013	0.144651	0.538656
VRK1.SL010954	VRK1	N	-0.004	0.285611	0.400714	-0.001	0.623705	0.875447	-0.012	0.000648823	0.00155136	-0.002	0.523461	0.815257	-0.012	0.00270074	0.00687987	0.006	0.0639006	0.308483	-0.003	0.463289	0.593533	-0.003	0.369812	0.766055	-0.006	0.169742	0.272431	-0.002	0.531723	0.833504
JAML.SL009202	JAML	N	-0.004	0.286158	0.401352	0.001	0.86497	0.967567	-0.003	0.41534	0.494569	0.001	0.850847	0.95204	-0.003	0.505427	0.595528	0.004	0.27403	0.591046	-0.004	0.251565	0.374448	0	0.926952	0.980197	-0.002	0.563518	0.674462	-0.001	0.843601	0.951652
CHFR.SL013858	CHFR	N	-0.004	0.286282	0.40145	-0.001	0.773458	0.933835	0.018	2.31497e-07	1.04814e-06	-0.005	0.17551	0.514248	-0.014	7.80513e-05	0.000297112	0.003	0.392887	0.697295	-0.006	0.104029	0.19161	0.001	0.779343	0.942529	-0.007	0.0737053	0.139419	-0.003	0.478968	0.808475
TPD52L2.SL007964	TPD52L2	N	-0.012	0.28635	0.401467	-0.005	0.673017	0.892954	0.019	0.0884169	0.130107	-0.008	0.477199	0.784182	0	0.983034	0.987595	-0.008	0.518177	0.785946	0	0.983663	0.989406	-0.012	0.322941	0.733948	-0.009	0.464526	0.587086	-0.005	0.741688	0.915237
SLC26A7.SL020254	SLC26A7	N	0.005	0.286497	0.401598	-0.007	0.0860994	0.416191	0.004	0.332213	0.410668	-0.008	0.0682529	0.326709	-0.001	0.852097	0.887416	-0.015	0.00343428	0.0720317	0.001	0.896594	0.929287	0	0.923004	0.979111	0.01	0.0644478	0.125089	-0.008	0.112902	0.488722
GSKIP.SL019958	GSKIP	N	0.005	0.286939	0.402109	0	0.982259	0.995807	0.015	0.00017066	0.000461402	0	0.925421	0.978057	0.004	0.41297	0.5079	0.002	0.660198	0.86238	0.005	0.255801	0.379679	-0.001	0.750392	0.937608	0.004	0.34889	0.475477	-0.004	0.37597	0.752554
NUDCD2.SL022148	NUDCD2	N	-0.01	0.286971	0.402109	-0.027	0.00330137	0.101693	-0.064	5.84831e-12	5.36849e-11	-0.034	0.000551951	0.0311953	0.007	0.465735	0.556431	-0.036	0.00049273	0.026097	-0.007	0.430428	0.561547	-0.029	0.00329119	0.138168	-0.007	0.45967	0.582902	-0.025	0.0242086	0.278913
MPP6.SL020136	MPP6	N	-0.005	0.28724	0.40237	0	0.944696	0.989965	-0.004	0.33885	0.417548	-0.001	0.896454	0.969293	-0.014	0.00409378	0.00988146	-0.002	0.644007	0.855809	-0.004	0.43958	0.570152	0.002	0.607339	0.884516	-0.002	0.638376	0.734947	-0.003	0.593768	0.85965
ST6GAL1.SL009531	ST6GAL1	N	-0.003	0.287267	0.40237	0.006	0.0193654	0.228556	-0.007	0.0103857	0.0193422	0.009	0.00120636	0.0477792	-0.004	0.221484	0.308236	0.005	0.112502	0.395999	-0.002	0.503523	0.629382	0.004	0.100534	0.515748	0	0.919943	0.949767	0.005	0.121406	0.505537
SNUPN.SL020983	SNUPN	N	-0.01	0.287624	0.402794	-0.013	0.0411536	0.315672	0.026	0.00301385	0.00631058	-0.011	0.0828903	0.357492	-0.007	0.509642	0.599455	-0.003	0.714614	0.88823	-0.009	0.345421	0.476069	-0.013	0.075607	0.467769	-0.011	0.280902	0.404697	-0.022	0.00579731	0.155938
BCL10.SL005248	BCL10	N	0.006	0.28772	0.402852	-0.001	0.842838	0.960671	0.01	0.0532987	0.0838251	0.002	0.649531	0.878821	0.011	0.0525527	0.0919137	0	0.976298	0.991761	0.005	0.407358	0.538899	0	0.922808	0.979111	0.006	0.301646	0.425589	-0.007	0.193996	0.594661
NFE2L2.SL013089	NFE2L2	N	0.009	0.287956	0.403105	-0.013	0.093599	0.425356	-0.002	0.801373	0.846929	-0.012	0.116753	0.418151	0.002	0.827521	0.868084	0.007	0.41717	0.714668	0.005	0.563522	0.685047	-0.007	0.366486	0.76526	0.002	0.862021	0.907637	-0.017	0.0552209	0.379641
SNAP25.SL007311	SNAP25	N	0.007	0.288115	0.403251	0.001	0.858913	0.967232	0.038	9.03628e-11	6.8938e-10	0.003	0.589902	0.846871	0.009	0.203997	0.288369	-0.001	0.827287	0.936553	0.006	0.365549	0.497812	0.003	0.614728	0.888365	0.006	0.374222	0.501126	-0.001	0.934008	0.980862
INHA.INHBA.SL004835	INHA	N	0.009	0.288435	0.403622	-0.012	0.0376066	0.302389	-0.012	0.14006	0.195177	-0.015	0.0101935	0.136943	0.008	0.3823	0.477518	0.006	0.38882	0.694948	0.005	0.59926	0.713298	-0.006	0.316116	0.727263	0.005	0.595818	0.701152	-0.015	0.0408183	0.33747
CCN3.SL005236	CCN3	N	0.004	0.288701	0.403918	0.009	0.0156589	0.2071	0	0.972505	0.979557	0.008	0.0365208	0.242927	0.002	0.58993	0.671106	0.001	0.884067	0.958683	0.008	0.0566557	0.117958	0.007	0.0599551	0.426876	0.008	0.073056	0.138296	0.012	0.00390505	0.127569
MRAS.SL021012	MRAS	N	0.004	0.288948	0.40407	0	0.900717	0.975302	0.003	0.418207	0.497469	-0.002	0.662688	0.883824	0.001	0.720238	0.780682	0.002	0.646909	0.855834	0.004	0.282998	0.410367	0.002	0.65451	0.90116	0.006	0.141246	0.235847	-0.006	0.205504	0.608088
SHD.SL015145	SHD	N	-0.007	0.288974	0.40407	-0.008	0.0857683	0.416191	-0.002	0.701744	0.761982	-0.008	0.104145	0.394213	-0.01	0.142337	0.21355	-0.011	0.0379529	0.237189	-0.009	0.155419	0.259866	-0.006	0.256711	0.689063	-0.003	0.653469	0.747492	-0.01	0.0974152	0.465986
UNC93B1.SL020148	UNC93B1	N	-0.008	0.288883	0.40407	-0.007	0.271061	0.656167	-0.01	0.152449	0.209854	-0.01	0.126275	0.434759	-0.013	0.139637	0.210312	0.001	0.83972	0.941378	-0.005	0.532088	0.655493	-0.011	0.0853569	0.487332	-0.012	0.170898	0.273675	0	0.964606	0.990502
WBP1L.SL019065	WBP1L	N	0.006	0.289723	0.405039	0.006	0.149315	0.523113	0.022	3.53439e-05	0.000109513	0.004	0.306839	0.655075	0.006	0.32338	0.419511	0.011	0.0277439	0.198961	0.008	0.182023	0.292584	0.003	0.502777	0.845705	0.003	0.675699	0.764014	0.002	0.663624	0.88498
Gila.monster.SL011500	Gila	N	-0.005	0.289851	0.405142	-0.005	0.181042	0.564719	-0.007	0.089306	0.131205	-0.005	0.176773	0.515069	-0.007	0.157889	0.233082	0.001	0.886065	0.958845	-0.007	0.169089	0.276491	-0.003	0.446755	0.811549	-0.005	0.372485	0.499496	-0.006	0.204998	0.607736
AGO2.SL007762	AGO2	N	-0.015	0.290703	0.406211	-0.024	0.0924086	0.424293	-0.153	5.23692e-24	2.2031e-22	-0.03	0.0448413	0.267089	0.018	0.234796	0.322946	-0.026	0.0938917	0.365151	-0.007	0.634218	0.741246	-0.038	0.0119575	0.243974	-0.029	0.072124	0.136956	-0.021	0.220372	0.62744
WNK3.SL010524	WNK3	N	-0.01	0.290726	0.406211	0.001	0.887613	0.973583	-0.073	2.07746e-14	2.736e-13	-0.009	0.384595	0.717313	0.003	0.757118	0.811711	-0.006	0.593916	0.825319	-0.013	0.167333	0.274261	0.006	0.519508	0.853162	-0.014	0.169858	0.272557	0.014	0.188475	0.590448
MAP3K10.SL021293	MAP3K10	N	0.004	0.290968	0.406456	0.002	0.629874	0.876178	-0.002	0.539954	0.615061	0.006	0.124259	0.431602	0.005	0.231112	0.318802	-0.002	0.539247	0.795578	0.004	0.310659	0.439312	0.001	0.827028	0.952817	0.008	0.0903568	0.164574	0.003	0.520247	0.828299
MASP1.SL025930	MASP1	N	-0.006	0.291012	0.406456	0.005	0.272798	0.656297	0	0.942399	0.956958	0	0.981498	0.994083	-0.01	0.0831343	0.135346	0.011	0.0609542	0.300365	-0.003	0.614526	0.725372	0.003	0.605912	0.883423	-0.005	0.428112	0.55479	0.005	0.318629	0.707189
IGFBP3.SL000045	IGFBP3	N	0.009	0.291317	0.406805	-0.002	0.661203	0.888767	0	0.98135	0.986711	-0.003	0.608406	0.856629	0.011	0.249213	0.339195	-0.002	0.802509	0.925196	0.006	0.486771	0.61574	-0.001	0.797175	0.945161	0.003	0.762212	0.831684	-0.003	0.580726	0.855344
CCL20.SL000133	CCL20	N	-0.004	0.291872	0.407426	0.005	0.116629	0.468935	-0.005	0.153992	0.211628	0.002	0.502551	0.802207	-0.01	0.0221066	0.0433535	0.004	0.347141	0.658504	-0.003	0.455308	0.585907	0.004	0.214675	0.651726	-0.004	0.379926	0.506798	0.006	0.129436	0.521441
MAP4K5.SL022547	MAP4K5	N	-0.011	0.291841	0.407426	0.003	0.771258	0.932555	-0.013	0.224806	0.294803	0.006	0.53846	0.820347	-0.007	0.541615	0.629551	0.009	0.434842	0.727734	-0.012	0.273018	0.398959	0.008	0.448212	0.812124	-0.009	0.46344	0.586127	0.01	0.3482	0.730535
RIPPLY3.SL014858	RIPPLY3	N	-0.018	0.292252	0.407878	-0.031	0.000358489	0.0366555	-0.017	0.280309	0.356291	-0.032	0.000175321	0.0169831	-0.03	0.0916488	0.147268	0.004	0.667816	0.866294	-0.018	0.287035	0.414588	-0.038	4.65441e-06	0.00342658	-0.025	0.168021	0.270198	-0.043	9.8629e-06	0.00558544
FN1.SL000426	FN1	N	0.027	0.293045	0.408908	0.017	0.55777	0.842998	-0.134	1.93673e-06	7.53606e-06	-0.032	0.31658	0.66147	-0.028	0.332608	0.429138	0.067	0.032959	0.221545	0.033	0.220764	0.338668	0.013	0.675613	0.909471	0.027	0.334185	0.460811	0.057	0.0999406	0.469912
EMC1.SL019200	EMC1	N	0.005	0.293222	0.409078	-0.002	0.497035	0.814155	0.014	0.00127386	0.00287761	-0.004	0.32794	0.670638	-0.005	0.31302	0.408882	0.001	0.8193	0.931678	0.002	0.692426	0.78728	0.001	0.858857	0.962862	0.006	0.238791	0.355795	-0.008	0.044803	0.350816
TARS1.SL013024	TARS1	N	-0.007	0.293631	0.40957	0.003	0.639974	0.881476	0.004	0.51784	0.59447	0.003	0.650951	0.879578	0.016	0.0272642	0.052257	-0.011	0.105051	0.38173	-0.004	0.575173	0.694509	0.001	0.874228	0.967388	-0.003	0.710994	0.792241	0.012	0.111913	0.486454
FAHD1.SL020941	FAHD1	N	0.016	0.294053	0.410081	0.009	0.543458	0.836167	-0.003	0.850327	0.885697	-0.012	0.400645	0.728755	-0.017	0.301777	0.396588	0.012	0.494585	0.7711	0.012	0.4477	0.578443	0.005	0.701436	0.920945	0.027	0.106407	0.187633	0.007	0.649146	0.881683
MMP9.SL000527	MMP9	N	0.02	0.294408	0.410499	0.02	0.26574	0.652778	-0.026	0.143313	0.199032	0.012	0.518267	0.811984	0.044	0.0301704	0.0571722	0.003	0.89663	0.961591	0.04	0.036108	0.0818433	-0.008	0.676475	0.909471	-0.003	0.88439	0.924239	0.038	0.0684627	0.406142
BMP3.SL003995.1	BMP3	N	-0.004	0.294642	0.410669	0.009	0.0133807	0.194155	-0.003	0.452027	0.530922	0.007	0.0565861	0.303076	-0.005	0.196708	0.279569	0.012	0.00268722	0.0645256	-0.004	0.261801	0.386248	0.011	0.00280144	0.134029	-0.003	0.510227	0.627827	0.009	0.0211533	0.263383
SMAD4.SL000132	SMAD4	N	-0.008	0.294609	0.410669	-0.002	0.823222	0.953956	-0.001	0.855816	0.889778	-0.002	0.820611	0.94014	-0.023	0.00509339	0.0119229	0.001	0.934037	0.974958	-0.008	0.337071	0.467593	-0.005	0.545542	0.861743	-0.006	0.477135	0.599046	-0.01	0.261933	0.661074
RIPK2.SL007004	RIPK2	N	-0.005	0.29496	0.411035	-0.005	0.341492	0.719504	-0.002	0.721494	0.778262	-0.005	0.359635	0.699627	-0.017	0.00230462	0.00597417	0.001	0.828514	0.937117	-0.01	0.0552774	0.115611	0.001	0.779694	0.942529	-0.002	0.739859	0.815639	-0.007	0.227037	0.631687
CUEDC1.SL021999	CUEDC1	N	0.006	0.295484	0.411609	-0.004	0.350326	0.726711	0.009	0.052704	0.0829783	-0.004	0.342166	0.683234	0.001	0.860952	0.893981	-0.001	0.878728	0.955583	0.003	0.596183	0.711183	-0.002	0.713321	0.924302	0.003	0.595386	0.700869	-0.01	0.0457177	0.35474
SYT12.SL018437	SYT12	N	0.006	0.29543	0.411609	0.008	0.0417272	0.31637	0.011	0.0192136	0.0335988	0.008	0.0320571	0.227967	0.011	0.0447025	0.080073	0.004	0.417013	0.714668	0.007	0.216355	0.333292	0.007	0.0782128	0.471583	0.01	0.106034	0.187237	0.009	0.0434994	0.345834
SDCBP2.SL015225	SDCBP2	N	-0.008	0.296445	0.412869	0	0.986537	0.997028	-0.038	3.19773e-07	1.408e-06	0.007	0.347444	0.688052	0.006	0.470134	0.560467	0.001	0.904708	0.963747	-0.003	0.711205	0.803136	-0.006	0.422574	0.79877	-0.008	0.345966	0.472455	0.003	0.766099	0.926721
CD84.SL008588	CD84	N	0.006	0.297048	0.413397	0.006	0.204227	0.5884	0.022	0.000118226	0.000330566	0.008	0.097948	0.384324	0.008	0.192323	0.274768	0.013	0.0200333	0.16817	0.004	0.464984	0.594995	0.007	0.220816	0.65524	0.011	0.114512	0.19956	0.006	0.353644	0.736918
HDGFL1.SL021221	HDGFL1	N	-0.004	0.297023	0.413397	0.01	0.00216727	0.0885573	-0.009	0.00562039	0.0110905	0.011	0.000741011	0.0353922	-0.003	0.447165	0.540208	0.013	0.000251016	0.0182969	-0.001	0.735228	0.821233	0.005	0.0967763	0.508179	-0.003	0.509665	0.62724	0.004	0.272019	0.67262
RHOD.SL019715	RHOD	N	0.007	0.297027	0.413397	0.005	0.294582	0.680954	0.025	0.000102038	0.000288482	0.003	0.532046	0.818974	0.015	0.0404576	0.0736703	-0.002	0.745413	0.901845	0.005	0.422421	0.553061	0.003	0.495113	0.840404	0.001	0.841276	0.891716	0.005	0.293167	0.687001
SIRPG.SL014290	SIRPG	N	0.004	0.296915	0.413397	-0.003	0.471404	0.798843	0.005	0.182185	0.245425	-0.003	0.38613	0.718213	0.001	0.858	0.892301	-0.004	0.301452	0.619165	0.004	0.389863	0.5228	0.003	0.513278	0.850864	0.007	0.108671	0.191031	-0.003	0.488533	0.814258
FZD9.SL022636	FZD9	N	0.028	0.297294	0.413661	0.006	0.666975	0.890671	0.077	0.00127361	0.00287761	0.007	0.568728	0.836058	0.052	0.0645679	0.109426	0.007	0.636248	0.850256	0.028	0.288401	0.415989	-0.001	0.948935	0.985479	0.037	0.206818	0.318068	-0.006	0.689807	0.89451
RUFY1.SL019064	RUFY1	N	-0.006	0.298238	0.414896	-0.003	0.560132	0.843981	0.006	0.307991	0.385814	-0.005	0.369614	0.706284	-0.011	0.104114	0.164306	-0.006	0.363501	0.672555	-0.009	0.180485	0.290686	-0.001	0.801242	0.94578	-0.006	0.427405	0.554167	0.003	0.633949	0.876154
ARFIP2.SL019787	ARFIP2	N	-0.011	0.298485	0.414999	-0.012	0.0379984	0.30357	-0.012	0.218813	0.288072	-0.013	0.0304421	0.222116	-0.001	0.901603	0.924586	0.002	0.8154	0.930573	-0.016	0.123064	0.217214	-0.012	0.0467496	0.384978	-0.009	0.422233	0.548522	-0.017	0.0173506	0.248413
C4A.C4B.SL000318	C4A	N	-0.011	0.298518	0.414999	-0.004	0.566817	0.847636	-0.037	9.19753e-05	0.000262146	-0.003	0.668926	0.885885	-0.011	0.333402	0.42986	-0.004	0.651616	0.858021	-0.008	0.440234	0.570499	-0.009	0.234221	0.668402	-0.011	0.352548	0.479132	-0.013	0.152296	0.545501
EFNA2.SL004843.2	EFNA2	N	0.005	0.298538	0.414999	0	0.938231	0.986469	0.015	0.000347468	0.000879662	-0.002	0.654377	0.880194	0.003	0.600558	0.679888	0.001	0.908506	0.965187	0.004	0.3737	0.506197	0.002	0.567285	0.872959	0.004	0.461554	0.584746	0.002	0.598018	0.860944
IMMP2L.SL022075	IMMP2L	N	0.01	0.298499	0.414999	-0.004	0.52667	0.827079	0.024	0.00695514	0.0134287	-0.009	0.184375	0.525226	0.005	0.619291	0.696384	-0.006	0.41723	0.714668	0.011	0.255091	0.378854	-0.006	0.405672	0.787105	0.005	0.666994	0.757556	0.006	0.45706	0.7978
HTRA1.SL008268	HTRA1	N	0.008	0.298831	0.415329	0.008	0.189271	0.573657	0.014	0.0597735	0.0928185	0.008	0.190104	0.533568	0.026	0.00330942	0.00823941	0.007	0.335443	0.648723	0.01	0.203995	0.31967	0.004	0.55775	0.868482	0.016	0.0801348	0.148882	0.012	0.111397	0.486249
ARSB.SL008956	ARSB	N	-0.007	0.298986	0.415386	0.007	0.101363	0.438189	-0.004	0.510679	0.5879	0.007	0.128661	0.439035	-0.001	0.876378	0.905784	0.006	0.280308	0.596942	-0.003	0.666546	0.766128	0.005	0.244825	0.679613	-0.001	0.851258	0.898876	0.011	0.0494077	0.367387
FAIM.SL018037.1	FAIM	N	-0.01	0.298965	0.415386	-0.015	0.0675356	0.385705	-0.018	0.0316836	0.0528203	-0.017	0.0409874	0.257872	-0.003	0.748495	0.804934	-0.005	0.607913	0.833112	-0.019	0.0355354	0.0806696	-0.001	0.87634	0.967388	-0.003	0.775034	0.842263	-0.022	0.019941	0.258445
MMACHC.SL022110	MMACHC	N	-0.008	0.299336	0.415795	-0.002	0.753422	0.927523	-0.014	0.0423612	0.068421	0.002	0.770115	0.923196	-0.014	0.0825426	0.134561	0.005	0.522863	0.787474	-0.005	0.5189	0.643772	-0.004	0.583981	0.874901	-0.005	0.57586	0.685446	-0.004	0.632761	0.87613
GPR101.SL019419	GPR101	N	0.005	0.29948	0.415916	-0.003	0.374303	0.742062	0.007	0.0821009	0.122279	-0.004	0.250863	0.600602	0.001	0.769328	0.821913	-0.002	0.592079	0.824173	0.003	0.52991	0.654014	-0.002	0.615011	0.888365	0.006	0.259257	0.380513	-0.003	0.382067	0.753943
LYSMD4.SL018787	LYSMD4	N	-0.004	0.29955	0.415935	0.007	0.0201353	0.232257	-0.006	0.086137	0.127363	0.006	0.048833	0.280428	-0.007	0.0637295	0.108355	0.007	0.0370492	0.234528	-0.005	0.166646	0.273606	0.007	0.0146887	0.265709	-0.005	0.18821	0.294809	0.005	0.105529	0.480756
FMO3.SL023561	FMO3	N	0.005	0.299957	0.416421	-0.005	0.298462	0.683233	0.001	0.763333	0.814797	-0.005	0.212388	0.558368	0.002	0.6227	0.69933	-0.004	0.39111	0.696001	-0.001	0.904389	0.934541	0.002	0.619605	0.890421	0.023	1.39602e-05	9.25069e-05	-0.009	0.063066	0.392211
FUT10.SL018125	FUT10	N	0.008	0.300084	0.416421	-0.013	0.00698018	0.143203	0.004	0.596895	0.667559	-0.012	0.013126	0.154012	0.01	0.219629	0.306581	-0.011	0.0471775	0.263321	0.003	0.653105	0.756309	-0.007	0.124008	0.553973	0.013	0.117956	0.204424	-0.014	0.00866274	0.186245
MLYCD.SL019512	MLYCD	N	-0.007	0.300022	0.416421	0.001	0.863668	0.967567	-0.03	2.71482e-06	1.03077e-05	-0.003	0.609185	0.856764	-0.009	0.217311	0.303749	-0.005	0.540601	0.796938	-0.015	0.0251696	0.0609936	0.011	0.0824729	0.479973	-0.01	0.16966	0.272358	-0.003	0.695239	0.896855
TXNDC12.SL016128.1	TXNDC12	N	-0.011	0.300126	0.416421	0.001	0.776284	0.934449	0.001	0.884102	0.911469	0.001	0.852034	0.95286	-0.016	0.143369	0.214966	0.003	0.558944	0.807276	-0.011	0.290748	0.418637	0.002	0.66725	0.905784	-0.014	0.231002	0.346928	0	0.937964	0.98145
SIL1.SL022226	SIL1	N	-0.004	0.300309	0.416595	0.001	0.701872	0.903926	0.002	0.554155	0.628128	0.001	0.714639	0.901137	-0.005	0.259515	0.350109	0.006	0.136458	0.434625	-0.006	0.158965	0.263878	0.003	0.422842	0.79877	-0.006	0.147976	0.244561	0	0.975857	0.992987
MIOX.SL020130	MIOX	N	-0.006	0.301022	0.417507	-0.003	0.504447	0.81834	0.008	0.133881	0.187775	-0.004	0.429829	0.750214	-0.006	0.355362	0.450598	-0.003	0.600162	0.829144	-0.006	0.307841	0.436924	-0.003	0.46085	0.820325	-0.006	0.338028	0.464978	-0.001	0.830865	0.948061
BAG3.SL007063	BAG3	N	-0.003	0.301366	0.417905	0.002	0.363547	0.735308	-0.004	0.0886251	0.130335	0.003	0.207234	0.551526	-0.004	0.171343	0.249788	0.002	0.439208	0.731308	-0.003	0.281626	0.40878	0.001	0.626573	0.892587	-0.001	0.635321	0.732765	-0.002	0.384426	0.753943
PRMT3.SL019815	PRMT3	N	-0.01	0.301484	0.417958	-0.007	0.337734	0.715923	0.01	0.234463	0.305832	-0.012	0.0984306	0.384324	-0.017	0.0726576	0.121019	-0.001	0.868213	0.951246	-0.015	0.110045	0.200135	-0.002	0.824889	0.952093	-0.011	0.284651	0.408419	-0.011	0.188035	0.589746
WFDC8.SL012660	WFDC8	N	-0.008	0.301518	0.417958	0.004	0.642514	0.882562	-0.016	0.0380104	0.0622127	0.015	0.0920229	0.376333	0.019	0.0331665	0.0620671	0.009	0.391726	0.696591	-0.004	0.636349	0.742676	0.001	0.911286	0.976265	-0.001	0.881492	0.921932	0.006	0.570469	0.85154
CSNK2A1.CSNK2B.SL016550	CSNK2A1	N	-0.009	0.301581	0.417967	0.004	0.664624	0.889586	-0.044	3.11046e-07	1.37203e-06	-0.006	0.463858	0.774183	0.011	0.223812	0.310648	-0.019	0.0398623	0.242534	-0.005	0.612554	0.724205	-0.001	0.927816	0.980197	-0.013	0.203165	0.313827	0.014	0.216675	0.621652
ACBD6.SL019254	ACBD6	N	0.009	0.301741	0.418109	-0.002	0.747373	0.926368	0.082	1.44705e-17	2.77428e-16	0.007	0.406597	0.732433	0	0.991337	0.993631	-0.006	0.516828	0.785322	0.006	0.508242	0.633762	0.001	0.906561	0.974749	0.013	0.189163	0.29591	-0.001	0.884078	0.967893
SPARCL1.SL005488.1	SPARCL1	N	0.008	0.30219	0.418653	0	0.921204	0.980349	0.006	0.389095	0.468978	0.002	0.620172	0.862977	0.005	0.494482	0.584611	0.001	0.898787	0.962117	0.006	0.415428	0.547214	0.002	0.64278	0.898074	0.008	0.35203	0.478605	0	0.937271	0.98145
PSMB1.SL008624	PSMB1	N	0.008	0.302432	0.418909	-0.011	0.0904574	0.420953	0.027	0.000234042	0.000617347	-0.008	0.201616	0.546011	0.02	0.0148235	0.030441	-0.012	0.104557	0.381221	0.009	0.264687	0.389803	-0.011	0.0989804	0.514744	0.014	0.102896	0.182535	-0.002	0.812419	0.943481
RGS19.SL014816	RGS19	N	0.005	0.302841	0.419398	-0.001	0.750389	0.927373	0.033	4.09511e-15	5.6991e-14	-0.001	0.749583	0.915315	0.002	0.732768	0.791699	-0.005	0.275479	0.592313	0.002	0.611257	0.723136	0.003	0.475509	0.828176	0.011	0.0223064	0.0526346	0.002	0.675698	0.889432
HIF1A.SL003349	HIF1A	N	0.005	0.302979	0.41943	0.003	0.549385	0.839166	0.015	0.00191293	0.0041641	0.002	0.573875	0.839433	0.003	0.577289	0.659528	0.011	0.0294276	0.207317	0.002	0.75213	0.832566	0.005	0.211069	0.648965	-0.003	0.631679	0.73005	0.003	0.520779	0.828734
UGT1A6.SL000609	UGT1A6	N	0.007	0.302935	0.41943	-0.007	0.232889	0.619446	0.018	0.00364691	0.00749959	-0.004	0.513331	0.808696	0.017	0.0168428	0.0340745	-0.009	0.110592	0.392168	0.005	0.491274	0.619627	-0.004	0.463248	0.821358	0.006	0.443784	0.569762	0	0.974847	0.992657
CNDP2.SL002695	CNDP2	N	0.006	0.30335	0.419866	-0.003	0.60647	0.868567	0.005	0.353135	0.43272	-0.011	0.0735866	0.338379	0.006	0.40033	0.495582	-0.014	0.046109	0.260318	0	0.963502	0.975695	0.01	0.119167	0.54627	0.014	0.0504158	0.102758	0.002	0.805535	0.940877
IKBKG.SL004543	IKBKG	N	-0.019	0.303756	0.420348	0.006	0.743436	0.924999	-0.02	0.32926	0.407999	0.007	0.738324	0.910785	-0.023	0.264082	0.355295	0.019	0.412889	0.712081	-0.027	0.14969	0.252872	0.022	0.243002	0.677901	-0.033	0.0841986	0.155161	0.013	0.524763	0.83064
BEND6.SL021964	BEND6	N	0.004	0.303928	0.420432	0	0.987382	0.997052	0.018	3.15306e-07	1.38999e-06	0	0.967957	0.990403	0.006	0.169268	0.247057	-0.002	0.597134	0.827423	0.003	0.466875	0.596702	0.001	0.671355	0.907716	0.003	0.480558	0.602395	0	0.914163	0.97781
TXNDC12.SL016128	TXNDC12	N	0.006	0.303931	0.420432	0.013	0.0107418	0.174163	0.052	5.1772e-19	1.20235e-17	0.014	0.00621053	0.109122	0.013	0.0242867	0.0470522	0.018	0.0026173	0.0640982	0.007	0.24263	0.363946	0.007	0.222405	0.657834	0.004	0.550677	0.664169	0.008	0.182968	0.582868
ITGA11.SL021241	ITGA11	N	0.004	0.304011	0.420463	0	0.887889	0.973583	-0.002	0.473537	0.552397	0.001	0.862679	0.958004	0	0.996106	0.997325	0.002	0.548298	0.802339	0.003	0.33525	0.465813	0.001	0.634105	0.894993	0.006	0.106139	0.187296	0	0.927042	0.979482
USP12.SL022670	USP12	N	-0.014	0.304182	0.420622	-0.007	0.412089	0.763989	-0.003	0.784135	0.832296	-0.008	0.370825	0.706326	-0.035	0.0121696	0.0257303	-0.002	0.863967	0.950461	-0.011	0.42113	0.551862	-0.012	0.139898	0.574077	-0.013	0.386191	0.513387	-0.012	0.19983	0.60219
CPA2.SL009343	CPA2	N	-0.005	0.304262	0.420653	-0.002	0.535773	0.831266	0.001	0.76784	0.81854	-0.004	0.307787	0.655075	-0.014	0.00796959	0.0176193	-0.006	0.187359	0.504811	-0.007	0.159122	0.264019	0.001	0.806904	0.946593	-0.009	0.0884144	0.161837	0	0.977782	0.993986
AKT3.SL003767	AKT3	N	-0.006	0.304595	0.420956	-0.002	0.761454	0.931136	0.008	0.157162	0.215421	-0.003	0.635041	0.871894	-0.009	0.134647	0.203881	0.007	0.28608	0.601406	-0.005	0.385145	0.518551	-0.004	0.545587	0.861743	-0.003	0.59149	0.698116	-0.007	0.311671	0.701475
CCNA2.SL000385	CCNA2	N	-0.004	0.304573	0.420956	0.006	0.0835866	0.413019	-0.017	1.03287e-07	4.91851e-07	0.003	0.339604	0.681245	-0.009	0.0219489	0.0430901	0.007	0.086227	0.350067	-0.001	0.666745	0.766128	0.004	0.268137	0.698029	-0.001	0.74387	0.818835	0.005	0.157443	0.552213
ERP27.SL017394	ERP27	N	-0.006	0.305231	0.421676	0.006	0.107765	0.449498	0	0.937828	0.954363	0.007	0.0858854	0.365337	-0.01	0.0984636	0.156597	0.005	0.296311	0.61328	-0.006	0.306752	0.435799	0.005	0.176838	0.619355	-0.006	0.282471	0.406195	0.006	0.221704	0.627594
SLBP.SL014944	SLBP	N	0.008	0.305215	0.421676	0.014	0.0568095	0.36046	0.007	0.398153	0.478095	0.024	0.00156016	0.0541036	0.018	0.0237413	0.0461535	0.014	0.110371	0.392116	0.012	0.122648	0.216635	0.004	0.523189	0.853162	0.008	0.324904	0.450799	0.017	0.0356946	0.319272
CASP4.SL003712	CASP4	N	-0.007	0.305368	0.421786	0.005	0.447072	0.788345	0.006	0.362719	0.442402	-0.001	0.927297	0.978747	-0.005	0.500265	0.5905	0.003	0.703538	0.883	-0.01	0.154379	0.258705	0.005	0.487082	0.836068	-0.004	0.589832	0.69667	-0.01	0.200619	0.603097
PHF3.SL010933	PHF3	N	0.006	0.305431	0.421793	-0.004	0.488579	0.808696	0.005	0.350707	0.430103	0.002	0.758779	0.919402	0.013	0.0370942	0.0683231	0.003	0.66952	0.866919	0.009	0.105009	0.193318	-0.007	0.234304	0.668402	0.001	0.829317	0.882854	-0.004	0.605244	0.863165
KCNG4.SL020151	KCNG4	N	0.004	0.305549	0.421878	-0.002	0.615007	0.870766	0.009	0.0269624	0.0455686	-0.004	0.27089	0.621469	0.007	0.131614	0.199865	-0.004	0.402804	0.704978	0.003	0.557498	0.679182	0.001	0.763611	0.939734	0	0.949993	0.968141	0.002	0.662247	0.88498
DCAF5.SL019361	DCAF5	N	0.004	0.305909	0.422296	0.002	0.609606	0.869078	0.002	0.481422	0.560175	0.002	0.620031	0.862977	0.002	0.649434	0.721354	0.005	0.161116	0.468536	0.001	0.792436	0.860333	0.006	0.0546008	0.412278	0.004	0.302127	0.42594	0	0.929475	0.980114
PTPA.SL010948	PTPA	N	0.008	0.306833	0.423491	0.014	0.0712859	0.392728	-0.029	0.000119708	0.000334202	0.01	0.192711	0.536354	0.026	0.00113298	0.00317233	-0.006	0.444368	0.735259	0.008	0.309943	0.438723	0.011	0.187614	0.628967	0.003	0.706511	0.789037	0.019	0.0411161	0.337832
CD74.SL007076	CD74	N	-0.004	0.307065	0.423732	-0.003	0.247256	0.6347	-0.001	0.840124	0.877861	-0.004	0.218758	0.564295	-0.009	0.049882	0.0878123	0.002	0.491843	0.768339	-0.005	0.259394	0.383774	-0.004	0.207116	0.64473	-0.004	0.406419	0.533723	-0.007	0.0307627	0.302774
CYTH4.SL019898	CYTH4	N	0.005	0.307186	0.423735	0	0.927201	0.982157	0.004	0.387869	0.467883	0.001	0.852887	0.95334	0.005	0.326544	0.422928	0.001	0.807347	0.927162	0.005	0.332788	0.463222	-0.001	0.818017	0.949595	0	0.950217	0.968235	-0.003	0.517798	0.826596
KDM8.SL023228	KDM8	N	0.01	0.30724	0.423735	-0.013	0.0766439	0.402273	0.002	0.819125	0.861441	-0.015	0.044313	0.26583	0.012	0.240615	0.329509	-0.003	0.736226	0.897515	0.007	0.505298	0.630616	-0.01	0.216515	0.654075	0.004	0.68205	0.768598	-0.012	0.159421	0.554615
NOVA1.SL019782	NOVA1	N	0.012	0.307204	0.423735	0.002	0.770192	0.932555	0.009	0.402075	0.482097	0	0.990082	0.995951	0.012	0.35293	0.448132	0.006	0.466461	0.752099	0.009	0.444363	0.575039	0.002	0.829732	0.952817	0.012	0.358881	0.485588	-0.005	0.548328	0.840391
PRAME.SL005014	PRAME	N	-0.005	0.307571	0.424112	-0.001	0.775268	0.934449	-0.001	0.884108	0.911469	-0.003	0.591999	0.847571	-0.01	0.0860897	0.139479	0	0.933712	0.974958	-0.004	0.486068	0.614956	0	0.989183	0.99622	0.011	0.0451016	0.0940617	0	0.950987	0.985394
ANKRD54.SL021351	ANKRD54	N	0.004	0.307629	0.424113	-0.004	0.30089	0.686019	-0.001	0.871976	0.90174	-0.004	0.336945	0.678562	0.006	0.170347	0.248385	-0.002	0.597945	0.827907	0.005	0.200988	0.316169	-0.006	0.145185	0.581864	0.004	0.398071	0.525102	-0.005	0.267981	0.667088
COL1A1.SL025819	COL1A1	N	0.012	0.308244	0.424564	-0.005	0.614294	0.870663	0.01	0.33338	0.411733	-0.006	0.566081	0.835095	0.011	0.391414	0.486591	0.001	0.956253	0.985828	0.008	0.531731	0.655164	0.001	0.898577	0.971785	0.007	0.585614	0.693134	-0.005	0.698222	0.897689
NUDT15.SL023535	NUDT15	N	-0.015	0.308218	0.424564	-0.029	0.0044333	0.116149	0.023	0.105142	0.15161	-0.032	0.00147915	0.0523532	-0.03	0.0597686	0.10264	-0.05	3.08622e-05	0.00627864	-0.02	0.193619	0.307071	-0.022	0.0256426	0.311926	0.008	0.624291	0.724127	-0.022	0.0587288	0.386362
TEAD3.SL019943	TEAD3	N	0.007	0.308049	0.424564	0.005	0.234939	0.621943	0.024	0.000801541	0.00188108	0.005	0.281336	0.63019	0.003	0.706751	0.770601	0.005	0.343853	0.655476	0.004	0.502186	0.628117	0.005	0.217591	0.654824	0.007	0.346204	0.472516	0.006	0.254982	0.654366
TRIAP1.SL020910	TRIAP1	N	0.004	0.308108	0.424564	-0.002	0.583607	0.855879	0.001	0.801812	0.847149	0.001	0.782298	0.92742	0.006	0.144563	0.216316	-0.004	0.319638	0.637372	0.005	0.249286	0.371808	-0.002	0.560174	0.869578	0.007	0.14707	0.243475	-0.001	0.758065	0.921849
VCL.SL004893	VCL	N	-0.007	0.308163	0.424564	-0.005	0.478135	0.802095	-0.006	0.393441	0.473054	-0.003	0.729914	0.907086	-0.004	0.612804	0.690441	-0.006	0.526353	0.788623	-0.008	0.273334	0.399263	-0.003	0.645076	0.898074	-0.005	0.495798	0.615706	-0.002	0.783488	0.934549
ADRM1.SL012508	ADRM1	N	0.004	0.308527	0.424875	-0.006	0.0834017	0.412736	0	0.99447	0.995982	-0.007	0.0469322	0.274436	-0.001	0.857982	0.892301	-0.002	0.558165	0.80717	-0.001	0.87767	0.916562	0	0.908297	0.97541	0.008	0.0620543	0.121185	-0.007	0.0767964	0.423086
LDB1.SL024264	LDB1	N	-0.003	0.308677	0.425001	0.004	0.157125	0.532638	-0.001	0.820005	0.862165	0.002	0.453077	0.76609	-0.011	0.00210918	0.00554565	0.003	0.265563	0.582387	-0.001	0.705794	0.798656	0.003	0.307558	0.723314	-0.003	0.340182	0.467068	0.004	0.122492	0.507843
NDC80.SL006986	NDC80	N	0.003	0.309289	0.425715	0.006	0.0439548	0.321081	0.005	0.0874875	0.128946	0.007	0.0110932	0.14371	0.003	0.440021	0.533065	0.008	0.0229605	0.179253	0.005	0.131403	0.228428	0.006	0.0612872	0.429063	0.005	0.173337	0.276333	0.006	0.0605958	0.388866
TMEM234.SL018406	TMEM234	N	-0.004	0.309311	0.425715	-0.006	0.0601251	0.369484	-0.012	0.00254977	0.00540651	-0.007	0.0412866	0.258024	-0.011	0.015363	0.0313912	0.002	0.575127	0.815345	-0.006	0.185931	0.297182	-0.006	0.050941	0.40239	-0.006	0.229829	0.345551	-0.008	0.0414799	0.338553
LRP5.SL007031	LRP5	N	0.003	0.309375	0.425724	0.005	0.0990804	0.434184	-0.002	0.619376	0.688933	0.003	0.273151	0.624384	-0.001	0.704777	0.769132	0.006	0.0807608	0.339999	0.004	0.236398	0.356997	0.006	0.0625729	0.432594	0.006	0.107383	0.188997	0.005	0.211666	0.615265
GRB14.SL020196	GRB14	N	0.003	0.309537	0.425867	0.004	0.210945	0.593668	-0.002	0.496726	0.574984	0.004	0.223141	0.567911	0	0.921059	0.939044	0.007	0.0513354	0.275259	0.003	0.30813	0.437082	0.004	0.194889	0.63492	0.005	0.177313	0.281514	0.003	0.462862	0.800128
ADCYAP1.SL018448	ADCYAP1	N	-0.005	0.309785	0.426128	-0.002	0.565006	0.846647	0.001	0.860713	0.894111	-0.003	0.415633	0.73839	0.001	0.844339	0.881455	0.001	0.815462	0.930573	-0.007	0.117167	0.209264	-0.001	0.77609	0.942529	-0.005	0.293711	0.418281	-0.007	0.0766482	0.423086
ANKRD45.SL023610	ANKRD45	N	0.012	0.310184	0.426597	0.016	0.0505959	0.340863	0.018	0.0944709	0.13794	0.016	0.0395393	0.252681	0.009	0.458007	0.549787	-0.002	0.850926	0.945445	0.016	0.163185	0.269366	0.009	0.299893	0.720095	0.01	0.446238	0.571555	0.028	0.00416644	0.131645
DUSP21.SL022021	DUSP21	N	-0.006	0.310313	0.426629	0	0.937301	0.985913	0.001	0.817335	0.859971	0	0.994651	0.99777	-0.009	0.164719	0.241854	0.002	0.779713	0.917695	-0.007	0.250482	0.373214	0	0.930419	0.980197	-0.013	0.0728567	0.137991	-0.003	0.62524	0.871654
IDH1.SL004995	IDH1	N	-0.016	0.310323	0.426629	-0.003	0.873307	0.969676	-0.044	0.0123719	0.0226231	-0.028	0.093896	0.37919	-0.063	8.11056e-05	0.000306992	0.023	0.182162	0.496695	-0.028	0.084293	0.162027	0.007	0.651753	0.900015	-0.014	0.424972	0.551498	-0.003	0.888743	0.969955
ENTPD2.SL015373	ENTPD2	N	-0.008	0.310612	0.426946	0	0.980788	0.995807	0.003	0.684127	0.747927	-0.001	0.907754	0.972923	-0.001	0.875878	0.90552	0.001	0.809848	0.928029	-0.01	0.211498	0.328491	0.001	0.880357	0.967388	-0.006	0.503222	0.621597	-0.004	0.503837	0.821539
RNF41.SL020111	RNF41	N	0.005	0.31088	0.427235	-0.001	0.879321	0.971132	0	0.977038	0.98367	-0.001	0.732544	0.907673	-0.002	0.651085	0.722533	0.006	0.245557	0.562823	0.002	0.650728	0.754672	0.003	0.588229	0.87645	0.003	0.582008	0.690842	-0.003	0.534612	0.835097
DUSP4.SL007389	DUSP4	N	-0.003	0.311163	0.427464	-0.001	0.668489	0.890998	0.004	0.145549	0.201681	-0.001	0.696121	0.894232	-0.003	0.39456	0.489915	-0.004	0.208348	0.525503	-0.004	0.231371	0.351208	0	0.883556	0.968255	-0.004	0.226735	0.341773	-0.002	0.466101	0.801448
TRIM40.SL022861	TRIM40	N	0.009	0.311131	0.427464	0	0.958674	0.990599	0.02	0.0161373	0.0286756	-0.001	0.869447	0.959514	0.001	0.921733	0.939471	0.01	0.244191	0.561968	0.005	0.60899	0.721381	0.007	0.335889	0.743769	0.018	0.0626383	0.122125	-0.01	0.248792	0.651448
BCAP29.SL019514	BCAP29	N	0.004	0.311547	0.427793	-0.003	0.350861	0.727206	0.008	0.012695	0.023151	-0.003	0.371522	0.706578	0.002	0.629767	0.705729	-0.002	0.550727	0.80374	0.003	0.43299	0.564189	-0.003	0.346498	0.751613	0.004	0.314171	0.438552	-0.003	0.395738	0.760529
DDHD2.SL023266	DDHD2	N	0.006	0.311577	0.427793	-0.003	0.594541	0.863984	0.018	0.00201321	0.00436176	-0.005	0.395807	0.726847	0.009	0.197982	0.281144	-0.007	0.251733	0.568833	0.002	0.750494	0.831598	0.005	0.369664	0.766054	0.022	0.00153037	0.00552824	-0.003	0.699734	0.897993
HSPA1A.SL000451.8	HSPA1A	N	-0.006	0.311512	0.427793	0.004	0.374927	0.742062	-0.009	0.0832059	0.12355	0.004	0.374011	0.708828	-0.001	0.833487	0.872506	0.003	0.615585	0.839013	-0.005	0.360787	0.492146	0.004	0.367391	0.765461	-0.003	0.647858	0.743265	0.005	0.398792	0.761585
MAST4.SL023492	MAST4	N	-0.003	0.312899	0.429528	-0.003	0.376302	0.742519	-0.011	0.000447228	0.00110338	-0.004	0.148136	0.472127	-0.002	0.602849	0.68183	-0.002	0.455174	0.743393	-0.004	0.227919	0.347112	-0.003	0.289005	0.712888	-0.003	0.433014	0.559468	-0.005	0.125756	0.513201
EXOSC1.SL018327	EXOSC1	N	0.003	0.312961	0.429533	0.003	0.308042	0.69189	-0.004	0.124857	0.17643	0.003	0.343189	0.684425	0	0.939983	0.95319	0.005	0.128318	0.420624	0.003	0.294962	0.423214	0.003	0.288581	0.712692	0.005	0.18106	0.286413	0.003	0.412913	0.771344
DMC1.SL021456	DMC1	N	0.005	0.313219	0.429808	-0.003	0.518709	0.823536	0.019	1.50977e-05	4.99997e-05	-0.004	0.361264	0.699717	-0.013	0.00821392	0.0180888	0.004	0.323487	0.639472	0.004	0.378813	0.511899	-0.003	0.510348	0.849497	-0.001	0.825558	0.880231	-0.006	0.22514	0.630304
GOT1.SL000280	GOT1	N	-0.005	0.31332	0.429866	0.002	0.642127	0.88246	-0.006	0.197239	0.263057	0.005	0.21972	0.565699	-0.01	0.0710839	0.118694	0.003	0.565193	0.809839	-0.002	0.676731	0.774338	0	0.926345	0.980197	-0.015	0.0118437	0.0311877	0.004	0.495714	0.817661
G0S2.SL014751	G0S2	N	-0.006	0.313643	0.43012	0.002	0.641844	0.882236	0.001	0.851252	0.886491	-0.001	0.848508	0.950984	-0.014	0.031319	0.0590904	-0.001	0.81273	0.929383	-0.009	0.140971	0.241299	0.004	0.430007	0.800528	-0.011	0.0972684	0.174794	0.002	0.735383	0.911795
GJD2.SL019586	GJD2	N	0.005	0.31368	0.43012	-0.004	0.336976	0.715552	0.009	0.0591026	0.0919318	-0.005	0.198912	0.542476	0.005	0.371861	0.467078	0	0.93027	0.974758	0.003	0.633432	0.74068	-0.003	0.447644	0.811694	-0.001	0.904846	0.939427	-0.005	0.333937	0.718931
PCNA.SL000131	PCNA	N	0.013	0.313653	0.43012	0.003	0.835414	0.957845	0.034	0.00445841	0.00898025	0.016	0.224576	0.569327	0.016	0.257378	0.3478	-0.002	0.87347	0.953936	0.019	0.154763	0.259065	-0.004	0.793845	0.945161	0.021	0.152917	0.251345	-0.003	0.85753	0.958372
RPP40.SL023655	RPP40	N	0.004	0.313856	0.43028	0.007	0.0507452	0.340863	0.005	0.180709	0.243882	0.008	0.0246515	0.205009	0.005	0.250456	0.34043	0.008	0.042729	0.250854	0.004	0.404531	0.536412	0.007	0.0588929	0.424351	0.009	0.0684231	0.13142	0.004	0.36823	0.747315
TCF4.SL014722	TCF4	N	0.015	0.313934	0.430307	-0.011	0.260473	0.64818	0.055	5.13438e-05	0.000154472	-0.007	0.439318	0.755967	0.033	0.0434752	0.078217	-0.006	0.614554	0.838169	0.014	0.342215	0.472592	-0.004	0.677638	0.910411	0.013	0.414922	0.542061	-0.012	0.301956	0.692953
S100A8.S100A9.SL004832	S100A8	N	0.015	0.314038	0.43037	0.009	0.517969	0.823184	-0.009	0.519271	0.595725	0.026	0.092999	0.377493	0.021	0.157285	0.232237	0.011	0.477129	0.75821	0.029	0.0469321	0.101323	-0.007	0.65026	0.899514	0.011	0.49586	0.615706	0.012	0.483358	0.812044
SULT1C4.SL021948	SULT1C4	N	-0.003	0.314301	0.43065	-0.001	0.829603	0.956524	-0.003	0.316957	0.395498	-0.001	0.711673	0.898749	-0.008	0.0381284	0.0699131	0.002	0.528944	0.790192	-0.003	0.430305	0.561487	-0.001	0.741679	0.932978	-0.004	0.344216	0.471	-0.005	0.11742	0.497092
DLX3.SL019446	DLX3	N	0.005	0.315153	0.431657	-0.007	0.157129	0.532638	-0.006	0.237258	0.308494	-0.008	0.0749257	0.340456	0.006	0.262032	0.353052	-0.003	0.571276	0.813415	0	0.975617	0.98323	0	0.924933	0.979904	0.001	0.925781	0.953715	-0.012	0.0242204	0.278913
PLA2G2E.SL004066.1	PLA2G2E	N	-0.003	0.315145	0.431657	0.001	0.791544	0.94222	-0.009	0.00563296	0.011109	-0.002	0.410649	0.734472	-0.012	0.000782793	0.00228235	0.002	0.462355	0.749004	-0.002	0.567763	0.688728	0.001	0.858184	0.962708	-0.004	0.297634	0.421995	0.002	0.554129	0.842349
DIAPH1.SL006565	DIAPH1	N	0.009	0.315682	0.432301	0.001	0.890913	0.974432	0.036	4.57503e-06	1.6782e-05	-0.003	0.62643	0.867527	0.011	0.221793	0.308478	0.003	0.739281	0.89871	0.006	0.510905	0.636319	0.007	0.333827	0.742181	0.017	0.0619039	0.120949	-0.011	0.180741	0.581561
CNTF.SL004331	CNTF	N	-0.003	0.315833	0.432427	-0.002	0.403702	0.760494	-0.004	0.0884586	0.13014	-0.002	0.420818	0.743297	-0.004	0.148118	0.220648	-0.002	0.439135	0.731308	-0.003	0.215111	0.331792	-0.001	0.578949	0.872959	0	0.940406	0.962234	-0.002	0.4862	0.81366
DYNLT1.SL019738	DYNLT1	N	0.005	0.316336	0.433036	0.005	0.212409	0.593983	0.023	3.99519e-07	1.73628e-06	0.006	0.111493	0.406543	0.006	0.218292	0.305005	0	0.985369	0.994927	0.004	0.394313	0.527231	0.007	0.118545	0.54627	0.006	0.280803	0.404633	0.005	0.259338	0.658134
LRP1.SL025988	LRP1	N	-0.006	0.316538	0.433213	0.005	0.253425	0.642315	0.024	5.8047e-06	2.08358e-05	0.006	0.161763	0.495794	-0.013	0.0355457	0.0658664	0.01	0.073445	0.328096	-0.003	0.601811	0.715641	0.003	0.553283	0.86518	-0.009	0.164747	0.265805	0.004	0.479529	0.809057
PLSCR3.SL015269	PLSCR3	N	0.004	0.316583	0.433213	0	0.977774	0.995802	0.008	0.0275455	0.0465114	-0.003	0.407822	0.732512	0.004	0.338672	0.43498	-0.001	0.847676	0.944187	0	0.941316	0.959361	0.003	0.32375	0.734316	-0.002	0.710711	0.792046	0.001	0.730613	0.910885
ABL1.SL006892	ABL1	N	-0.004	0.316834	0.433348	0.006	0.120555	0.475122	-0.018	1.59695e-06	6.31066e-06	0.003	0.372154	0.707044	-0.012	0.00487177	0.0114955	0.008	0.0791999	0.337292	-0.002	0.54824	0.670345	0.004	0.352168	0.753974	-0.002	0.711582	0.792776	0.006	0.13698	0.52944
MTMR6.SL019758	MTMR6	N	0.005	0.316858	0.433348	0.006	0.260636	0.648243	-0.018	0.000211045	0.000561719	0	0.967556	0.990151	-0.001	0.809525	0.853217	0.002	0.773871	0.915395	0.007	0.15964	0.26464	0.001	0.795503	0.945161	0.006	0.323971	0.449821	0.007	0.240369	0.640406
ST6GALNAC4.SL019136	ST6GALNAC4	N	-0.005	0.316858	0.433348	0	0.899484	0.97516	-0.006	0.182828	0.246201	0.001	0.873285	0.961057	0.002	0.711754	0.774803	-0.001	0.874232	0.954262	-0.006	0.229224	0.348451	0.001	0.83891	0.95519	-0.006	0.24953	0.368661	-0.006	0.148207	0.540707
MATN3.SL006992.1	MATN3	N	-0.006	0.317236	0.433784	0.011	0.0650635	0.382188	0.004	0.410834	0.490681	0.008	0.193334	0.536495	-0.005	0.414203	0.508821	0.009	0.20259	0.5204	-0.003	0.568631	0.689323	0.011	0.078874	0.473244	-0.003	0.678494	0.76588	0.004	0.614525	0.866454
GRK2.SL002792	GRK2	N	-0.007	0.31741	0.433941	0.002	0.78643	0.938683	0.001	0.838084	0.876634	0.005	0.493746	0.795115	0.003	0.657471	0.727646	0.009	0.198947	0.516997	-0.001	0.869896	0.910848	-0.003	0.662342	0.90416	-0.006	0.450469	0.575632	0.006	0.4932	0.817042
DDX19A.SL021131	DDX19A	N	-0.008	0.317839	0.434447	-0.014	0.034563	0.292139	0.017	0.0224181	0.0386335	-0.014	0.0346032	0.236535	-0.008	0.319538	0.415993	-0.014	0.0594122	0.296337	-0.005	0.515989	0.64158	-0.016	0.0274112	0.315808	-0.005	0.535745	0.650743	-0.012	0.148041	0.540707
SPIN1.SL021094	SPIN1	N	0.004	0.318325	0.43503	-0.003	0.357334	0.730542	0.008	0.0201035	0.0349309	-0.004	0.26408	0.615239	0.007	0.096262	0.153727	-0.008	0.0661659	0.313499	0.001	0.851303	0.900085	0.001	0.791923	0.944559	0.005	0.199414	0.30907	-0.002	0.550743	0.84073
ATXN3.SL018716	ATXN3	N	0.01	0.318706	0.43547	-0.005	0.626345	0.876064	-0.044	8.50859e-06	2.94685e-05	-0.01	0.30387	0.653356	0.037	0.000278743	0.000923126	-0.023	0.0259831	0.191877	0.009	0.365824	0.498074	-0.008	0.465886	0.822033	0	0.96413	0.977407	0	0.973381	0.992639
PTER.SL022886	PTER	N	-0.006	0.318916	0.435677	-0.002	0.665763	0.889698	0.003	0.575002	0.647174	-0.001	0.83558	0.945417	-0.011	0.0820301	0.133844	-0.008	0.174587	0.486475	-0.009	0.128863	0.224968	0.003	0.527866	0.854333	-0.004	0.523916	0.64039	-0.001	0.930005	0.980114
CFDP1.SL015305	CFDP1	N	0.005	0.319136	0.435896	0.007	0.219061	0.604122	0.004	0.435507	0.514887	0.012	0.028673	0.21753	0.011	0.0646268	0.109501	0.009	0.138728	0.437819	0.008	0.149199	0.252159	0.002	0.725272	0.927149	0.007	0.262562	0.384214	0.002	0.751363	0.918414
CRACR2A.SL006711	CRACR2A	N	0.003	0.320426	0.437577	-0.003	0.248173	0.635937	-0.002	0.516243	0.593007	-0.003	0.157926	0.488039	0.003	0.326593	0.422928	-0.002	0.402931	0.704978	0.001	0.639244	0.745346	-0.001	0.55073	0.863434	0.005	0.121556	0.209014	-0.003	0.242493	0.643328
PTPN11.SL010616.1	PTPN11	N	0.013	0.320548	0.437663	-0.004	0.735285	0.922047	-0.005	0.682601	0.74637	0.004	0.699595	0.895851	0.045	0.000662741	0.00197534	-0.037	0.00569219	0.0895295	0.011	0.402356	0.534127	-0.008	0.5372	0.859382	0.019	0.182987	0.288531	0.002	0.915962	0.978057
BST2.SL001906	BST2	N	-0.003	0.320702	0.437703	0.002	0.516263	0.823164	0.001	0.672292	0.737838	0.001	0.630791	0.869804	-0.004	0.199703	0.283155	0.004	0.186864	0.504459	-0.004	0.190952	0.303625	0.002	0.446635	0.811549	-0.004	0.286153	0.410015	-0.001	0.857662	0.958372
HNRNPDL.SL012987	HNRNPDL	N	-0.011	0.320756	0.437703	-0.018	0.104955	0.445833	-0.04	0.000540656	0.00131363	-0.023	0.0669564	0.323093	0.014	0.245784	0.335174	-0.042	0.00131496	0.0428351	-0.006	0.598796	0.713092	-0.023	0.0633737	0.434787	-0.018	0.15879	0.258476	-0.007	0.613146	0.866241
OSBPL11.SL019944	OSBPL11	N	-0.013	0.320676	0.437703	-0.001	0.920577	0.980191	-0.002	0.88912	0.91446	-0.003	0.7989	0.931985	-0.02	0.147576	0.220019	0.002	0.875418	0.954352	-0.012	0.374691	0.50726	-0.001	0.898228	0.971785	-0.013	0.34822	0.47474	0.008	0.508111	0.82341
ARHGEF16.SL022819	ARHGEF16	N	0.005	0.321371	0.438461	0.002	0.683945	0.897173	0.022	6.08324e-06	2.17191e-05	0.001	0.778082	0.92618	0.003	0.62746	0.703957	0.007	0.164621	0.472491	0.005	0.298163	0.426725	0.001	0.823193	0.951201	0.009	0.108646	0.191031	0.003	0.592398	0.859357
CA4.SL010369	CA4	N	0.004	0.321933	0.439146	-0.008	0.00653771	0.141978	-0.001	0.736414	0.792383	-0.008	0.00506919	0.0989903	0.001	0.766901	0.819914	-0.004	0.269373	0.586683	0.002	0.606902	0.719473	-0.006	0.0386248	0.360718	0.004	0.416475	0.54302	-0.011	0.00187791	0.0916498
GCNT4.SL018620.1	GCNT4	N	-0.005	0.32235	0.439551	0.002	0.646424	0.883582	-0.001	0.886962	0.913005	-0.001	0.803858	0.934269	-0.007	0.1655	0.242856	0	0.973214	0.991256	-0.008	0.137329	0.235997	0.008	0.103234	0.520553	0.002	0.725813	0.804129	0.002	0.737931	0.91305
RORB.SL007576	RORB	N	0.006	0.322326	0.439551	0.008	0.0709528	0.392024	0.019	0.000286989	0.000741598	0.007	0.0974938	0.383602	0.004	0.501703	0.591803	0.008	0.117788	0.402391	0.009	0.146661	0.249069	0.002	0.652521	0.900015	0.004	0.549929	0.663702	0.004	0.451779	0.795908
HCE000104.HCE000104	HCE000104	N	0.001	0.323017	0.440359	0	0.498905	0.814859	0.001	0.00939018	0.0176488	-0.001	0.354781	0.694875	0	0.811812	0.855138	0	0.880925	0.956685	0.001	0.330137	0.459967	0	0.518946	0.853162	0	0.70164	0.785265	0	0.806419	0.941068
NT5C3A.SL013508	NT5C3A	N	0.008	0.323061	0.440359	-0.022	0.00911671	0.16062	-0.033	9.77991e-05	0.000277028	-0.033	0.000143345	0.0155192	0.034	0.000176477	0.000616038	-0.037	0.000160554	0.014241	-0.005	0.518522	0.64352	-0.001	0.943936	0.984839	0.006	0.553615	0.666619	-0.015	0.123595	0.509467
ANKRD27.SL019727	ANKRD27	N	-0.005	0.323472	0.440755	0.006	0.186902	0.572596	0.007	0.158301	0.216821	0.004	0.407545	0.732512	-0.003	0.546836	0.633799	0.012	0.0538505	0.283269	-0.005	0.237267	0.357797	0.008	0.0692994	0.451051	-0.003	0.51777	0.634624	0.008	0.107913	0.482775
PELO.SL019737	PELO	N	-0.006	0.323448	0.440755	0.004	0.423799	0.773765	0.022	0.000214064	0.000568725	0.006	0.26874	0.619756	-0.003	0.683561	0.751326	0.004	0.509232	0.780997	-0.005	0.416948	0.548138	-0.001	0.782708	0.942529	-0.01	0.16354	0.264416	-0.002	0.714729	0.905625
TGM3.SL008945	TGM3	N	0.029	0.32439	0.441925	0.03	0.171615	0.550034	0.027	0.305874	0.383423	0.037	0.092064	0.376333	0.073	0.0223864	0.0438671	0.043	0.110428	0.392116	0.031	0.280554	0.407947	0.027	0.210501	0.648143	0.034	0.293299	0.417815	0.006	0.822391	0.945286
NLRP10.SL019926	NLRP10	N	0.008	0.324462	0.44194	-0.002	0.771157	0.932555	0.008	0.271955	0.347412	-0.002	0.739394	0.911185	0.01	0.234818	0.322946	-0.015	0.036179	0.23181	0.005	0.59216	0.708513	0.004	0.537076	0.859382	0.011	0.24835	0.367287	0.001	0.92321	0.979182
CXCL2.SL003174	CXCL2	N	-0.025	0.32459	0.442033	-0.061	0.000997246	0.060646	0.083	0.000775039	0.00182412	-0.063	0.000764673	0.0356299	-0.043	0.0902581	0.145369	-0.016	0.398005	0.701448	-0.03	0.266727	0.392112	-0.058	0.00530122	0.176595	-0.039	0.186851	0.293241	-0.07	0.00174017	0.0904843
TSN.SL019734	TSN	N	-0.009	0.324876	0.442342	0.004	0.628914	0.876064	-0.046	2.47261e-07	1.11404e-06	-0.003	0.745441	0.914272	0.009	0.341894	0.438277	-0.005	0.605185	0.830916	-0.008	0.381488	0.515041	-0.001	0.918847	0.978755	-0.014	0.173639	0.276695	0.008	0.446533	0.795382
ELK3.SL013780	ELK3	N	0.007	0.325597	0.443241	0	0.993615	0.99807	0.023	0.000835568	0.00195284	0.001	0.844564	0.949761	0.031	0.000151639	0.000537489	-0.017	0.013382	0.136452	0.007	0.339528	0.469826	-0.003	0.695432	0.918682	0.006	0.463357	0.586122	0.007	0.356426	0.738533
DLD.SL008018	DLD	N	-0.008	0.326152	0.443913	-0.002	0.776661	0.934449	-0.023	0.00174681	0.00383554	-0.008	0.251593	0.601372	-0.026	0.00229513	0.00595586	-0.008	0.354535	0.665159	-0.015	0.0684196	0.136876	0.008	0.285114	0.709272	-0.02	0.0250923	0.0581826	-0.007	0.427469	0.781718
RGMB.SL010468	RGMB	N	0.006	0.326537	0.444356	-0.001	0.828206	0.956524	0.003	0.567022	0.639758	0.001	0.870099	0.959651	-0.002	0.749983	0.806158	-0.002	0.686076	0.873554	0.003	0.582663	0.701023	0.002	0.693922	0.918083	0	0.940114	0.962234	-0.001	0.788649	0.936519
SFN.SL001737	SFN	N	0.009	0.327088	0.445023	-0.003	0.669745	0.890998	0.005	0.521921	0.59813	-0.001	0.934307	0.981365	0.01	0.285007	0.378331	0.001	0.911853	0.966751	0.007	0.417649	0.548864	-0.001	0.844838	0.957676	0.014	0.147347	0.243769	-0.005	0.593725	0.85965
FCN3.SL002086.1	FCN3	N	-0.008	0.328427	0.446762	-0.009	0.139861	0.507972	0.005	0.554645	0.628536	-0.009	0.137113	0.452862	-0.012	0.210279	0.295604	-0.005	0.45461	0.743393	-0.011	0.214784	0.331497	-0.005	0.37667	0.770188	-0.012	0.202799	0.313459	-0.006	0.389751	0.755998
FABP3.SL001774	FABP3	N	-0.005	0.329349	0.447934	-0.003	0.470139	0.798843	0.004	0.357615	0.437336	-0.001	0.780844	0.927189	-0.013	0.00954456	0.0206789	-0.005	0.329676	0.645066	-0.005	0.313174	0.441767	0.001	0.89054	0.97042	0.001	0.888722	0.927527	-0.002	0.653737	0.881726
NIPAL4.SL019960	NIPAL4	N	0.004	0.329893	0.448591	0.002	0.624035	0.875742	0.014	0.000522504	0.00127331	0	0.922047	0.977443	0.004	0.339186	0.43526	-0.004	0.248577	0.565951	0.006	0.20177	0.317265	0	0.894375	0.970944	0.005	0.342232	0.469182	0.006	0.122959	0.50869
ACOT8.SL019729	ACOT8	N	0.015	0.330037	0.448704	-0.01	0.352262	0.72797	0.04	0.00562056	0.0110905	-0.014	0.195399	0.53817	0.015	0.345201	0.441594	0.005	0.712419	0.887366	0.006	0.700877	0.794191	0.001	0.908899	0.97541	0.018	0.301014	0.424901	-0.032	0.0188466	0.255004
ADAM32.SL018276	ADAM32	N	0.005	0.330143	0.448766	0.006	0.156003	0.532638	0.005	0.237776	0.309113	0.006	0.121133	0.425875	0.004	0.40388	0.499375	0.005	0.2694	0.586683	0.003	0.532723	0.655926	0.007	0.0898276	0.494187	0.007	0.18329	0.288844	0.007	0.13676	0.52935
SCARA3.SL025977	SCARA3	N	-0.004	0.330498	0.449165	0.006	0.0644185	0.382188	0	0.95087	0.962506	0.005	0.137406	0.453153	-0.009	0.0577294	0.0995792	0.008	0.0201537	0.168988	-0.001	0.880312	0.918733	0.002	0.589662	0.877166	-0.001	0.771002	0.839042	0.007	0.0622446	0.391297
PLXNB3.SL014112	PLXNB3	N	0.004	0.33112	0.449927	0.002	0.503109	0.817337	0.011	0.00351348	0.00725561	0.002	0.572102	0.838024	-0.005	0.27607	0.368862	0.001	0.830886	0.937756	0.002	0.670281	0.768989	0.005	0.127473	0.555612	0.004	0.408503	0.535696	0	0.894226	0.972059
TDGF1.SL005155	TDGF1	N	0.035	0.331759	0.450712	0.012	0.0632938	0.379453	0.055	0.092259	0.135005	0.012	0.0619303	0.317501	0.077	0.0437695	0.0786505	0	0.95884	0.986415	0.035	0.337733	0.468159	0.009	0.207005	0.64473	0.014	0.728472	0.806589	0.014	0.0907706	0.45286
IMPA2.SL014587	IMPA2	N	-0.005	0.331911	0.450836	-0.001	0.765904	0.931735	-0.002	0.664108	0.729944	-0.001	0.738721	0.910812	-0.003	0.5579	0.643368	-0.003	0.525498	0.788623	-0.006	0.228761	0.348178	0	0.940009	0.984122	-0.009	0.0832906	0.153796	0	0.982626	0.994992
CTNNA1.SL007202	CTNNA1	N	-0.016	0.332487	0.451534	0.013	0.244324	0.632301	-0.013	0.385543	0.465688	0.01	0.362051	0.700286	-0.024	0.164659	0.241816	0.027	0.051277	0.275259	-0.013	0.405523	0.537243	0.007	0.502652	0.845705	-0.005	0.783022	0.847986	-0.01	0.415569	0.772444
NR1D1.SL007145	NR1D1	N	-0.004	0.333685	0.453079	0.003	0.418716	0.768917	-0.014	0.000181909	0.0004893	0.002	0.450699	0.764047	-0.013	0.00245835	0.00633031	0.004	0.310637	0.628031	-0.002	0.688581	0.783828	0.001	0.706361	0.92163	-0.003	0.513837	0.631179	0	0.899648	0.973553
FGB.SL006118	FGB	N	0.005	0.333942	0.453343	0.004	0.466463	0.798514	0.007	0.156399	0.214616	0.004	0.47041	0.778988	0.003	0.573012	0.655864	0.002	0.750611	0.904411	0.005	0.30724	0.436324	0.007	0.191509	0.632896	0.017	0.00341938	0.0109498	0.004	0.467226	0.802174
PODXL2.SL017477	PODXL2	N	-0.007	0.334107	0.453483	0.006	0.235293	0.622431	-0.011	0.103574	0.149747	0.004	0.407717	0.732512	-0.007	0.388125	0.483154	0.009	0.141956	0.442082	-0.007	0.31717	0.445952	0.005	0.401413	0.784498	-0.013	0.0990439	0.177208	0.006	0.276915	0.675533
SPATA24.SL023761	SPATA24	N	-0.011	0.334764	0.454291	0.006	0.291615	0.67746	-0.011	0.270025	0.345306	0.006	0.259687	0.610702	0	0.999924	0.999924	0.012	0.0621747	0.303343	-0.013	0.242655	0.363946	0.008	0.213972	0.651203	-0.007	0.564283	0.675159	0.009	0.194878	0.594824
SPATA33.SL023623	SPATA33	N	-0.004	0.335323	0.454967	0.001	0.760939	0.93088	-0.014	0.000397717	0.000991866	0.001	0.838123	0.94694	-0.006	0.149635	0.222459	0.003	0.518442	0.785946	-0.003	0.484671	0.61381	0.001	0.877334	0.967388	-0.004	0.364559	0.491373	-0.002	0.587047	0.857982
KCTD10.SL023493	KCTD10	N	-0.008	0.335543	0.455013	0.007	0.342104	0.719798	0.039	1.49542e-06	5.94777e-06	0.007	0.308231	0.655075	-0.008	0.351139	0.446551	0.025	0.00196368	0.0537421	-0.01	0.268487	0.394216	0.008	0.311299	0.724559	-0.014	0.147745	0.244316	0.007	0.392974	0.758304
SERAC1.SL018822	SERAC1	N	-0.004	0.335529	0.455013	0.002	0.558105	0.842998	0.001	0.793884	0.840946	-0.001	0.888622	0.966859	-0.009	0.0491726	0.0867298	-0.004	0.351038	0.661411	-0.005	0.279338	0.40642	0.003	0.433566	0.801587	-0.008	0.124501	0.213059	0.009	0.0320616	0.308799
TFRC.SL026014	TFRC	N	0.009	0.335488	0.455013	0.001	0.875719	0.969687	0.017	0.0591624	0.0920054	0.005	0.548738	0.826965	0.013	0.225593	0.312399	0.009	0.287011	0.603017	0.014	0.149924	0.25321	-0.006	0.395743	0.78061	0	0.975479	0.984574	-0.002	0.844751	0.951808
SDSL.SL020957	SDSL	N	0.007	0.335729	0.455182	-0.001	0.933824	0.984448	0.025	0.000129622	0.00035875	0.002	0.784778	0.928009	0.008	0.294236	0.388689	-0.015	0.0406764	0.245459	0.003	0.706705	0.799195	0.007	0.246746	0.680562	0.01	0.160293	0.260388	-0.002	0.802202	0.940492
MIF.SL003080.1	MIF	N	0.017	0.336014	0.455484	-0.003	0.87801	0.970856	0.036	0.050267	0.0796698	-0.012	0.504309	0.803877	-0.005	0.794754	0.841988	-0.038	0.058441	0.293721	0.038	0.036702	0.0828326	-0.036	0.0424758	0.373929	0.032	0.110072	0.193078	0.005	0.808765	0.941759
CLEC4D.SL018250	CLEC4D	N	-0.004	0.336245	0.455714	0.003	0.405844	0.761438	-0.001	0.811023	0.855316	0.001	0.683205	0.890085	-0.009	0.0252641	0.0487662	0.001	0.798262	0.924317	-0.002	0.570346	0.690379	0.004	0.263401	0.694541	-0.003	0.534574	0.649681	0.003	0.418261	0.774609
PTGS2.SL000027	PTGS2	N	-0.004	0.336397	0.455836	0.002	0.719411	0.914891	0.002	0.639845	0.708033	0.003	0.558987	0.832024	-0.008	0.107315	0.168563	0.001	0.848828	0.94435	-0.001	0.84955	0.899178	-0.001	0.74498	0.935044	-0.001	0.779367	0.845886	0.002	0.638105	0.876875
BMP15.SL007065	BMP15	N	0.006	0.336671	0.456074	-0.005	0.272038	0.656297	0.011	0.0468593	0.0748059	-0.004	0.341815	0.683234	0.002	0.79066	0.838979	-0.006	0.283169	0.59895	0.003	0.670059	0.768949	0.001	0.838915	0.95519	0.004	0.602129	0.706547	-0.002	0.737645	0.91305
CCNB1IP1.SL019116	CCNB1IP1	N	-0.005	0.336697	0.456074	0.002	0.596893	0.864541	-0.007	0.0897655	0.131761	0.001	0.817199	0.9391	-0.011	0.0290505	0.0552492	0.004	0.321915	0.638624	-0.007	0.163464	0.269583	0.004	0.320395	0.731918	-0.008	0.12157	0.209014	-0.003	0.417577	0.774359
NANS.SL020967	NANS	N	0.009	0.336922	0.456294	-0.005	0.600686	0.865985	-0.024	0.00713433	0.0137459	-0.009	0.310358	0.656047	0.03	0.00151414	0.00411635	-0.019	0.0677163	0.315564	0.008	0.379445	0.512572	-0.007	0.437855	0.805008	0.011	0.283465	0.406892	-0.001	0.917944	0.978591
LRFN3.SL022658	LRFN3	N	0.008	0.337822	0.45743	-0.002	0.751761	0.927523	0.019	0.0145664	0.0261683	-0.002	0.670795	0.886232	0.011	0.22338	0.310229	-0.001	0.933876	0.974958	0.007	0.416835	0.548088	0.001	0.812119	0.94832	0.006	0.492094	0.612683	-0.005	0.373486	0.751687
MX1.SL004388	MX1	N	0.01	0.338029	0.457625	0	0.960581	0.991097	-0.006	0.534653	0.610061	0.004	0.647091	0.8785	0.028	0.0125103	0.0263446	0.014	0.117304	0.401671	0.01	0.324043	0.45371	-0.001	0.93813	0.983133	0.008	0.490662	0.611624	-0.001	0.934513	0.980862
NCL.SL005695	NCL	N	-0.006	0.338892	0.45871	0.011	0.0511475	0.342316	0.001	0.791705	0.838879	0.018	0.0021749	0.0626314	0.008	0.185689	0.266949	0.011	0.0884764	0.35381	-0.004	0.524143	0.64831	0.01	0.0818875	0.479973	-0.004	0.501718	0.620364	0.011	0.101367	0.472657
NCR2.SL005206	NCR2	N	0.003	0.339054	0.458844	0.001	0.83904	0.959435	-0.007	0.0262989	0.0445907	-0.001	0.746778	0.91462	0	0.915336	0.934763	0.002	0.605082	0.830916	-0.001	0.863167	0.906385	0.005	0.127251	0.555612	0.005	0.22402	0.338504	0	0.971831	0.992594
AK2.SL008133	AK2	N	-0.008	0.339357	0.459002	0.023	0.00304205	0.098952	-0.007	0.370078	0.449961	0.029	0.00026302	0.0214273	-0.004	0.649687	0.721526	0.011	0.22444	0.542261	-0.004	0.631204	0.738662	0.019	0.0199744	0.288509	-0.007	0.450486	0.575632	0.029	0.00169824	0.0904843
KLK3.SL000062.1	KLK3	N	-0.01	0.339332	0.459002	0.006	0.444902	0.787727	-0.028	0.00383265	0.00784867	0.004	0.584842	0.844733	-0.018	0.123871	0.18975	0.009	0.301371	0.619165	-0.006	0.599815	0.713689	0.001	0.873235	0.967021	-0.009	0.450533	0.575632	0.001	0.929698	0.980114
RUNX3.SL006056	RUNX3	N	0.005	0.339333	0.459002	-0.001	0.795196	0.943166	0.005	0.309386	0.387411	0.001	0.908976	0.973523	0.012	0.0424861	0.0767782	-0.001	0.920578	0.97043	0.006	0.317243	0.44597	-0.002	0.727814	0.928041	0.006	0.299305	0.423431	0	0.942653	0.983115
CD70.SL007195.1	CD70	N	-0.003	0.339422	0.459005	0.005	0.065035	0.382188	-0.016	4.27966e-08	2.17139e-07	0.005	0.108463	0.402068	-0.009	0.00573902	0.0132075	0.009	0.00821344	0.107785	-0.003	0.406949	0.538551	0.005	0.101598	0.515837	-0.004	0.294701	0.419126	0.002	0.473447	0.805132
RIC8A.SL023554	RIC8A	N	-0.008	0.339565	0.459115	0.015	0.0285119	0.269926	-0.003	0.751683	0.804578	0.016	0.0167056	0.174011	0.002	0.828323	0.868801	0.007	0.403805	0.705964	-0.005	0.548081	0.670261	0.011	0.119875	0.548147	-0.014	0.138536	0.232197	0.026	0.000798788	0.0600069
IL31RA.SL007540	IL31RA	N	0.003	0.339774	0.459313	0.002	0.400378	0.760079	-0.004	0.209858	0.278023	0.003	0.308755	0.655075	-0.001	0.799493	0.845427	0.001	0.753841	0.907167	0.005	0.0996898	0.185217	0	0.904003	0.973643	0.005	0.167101	0.269002	0.002	0.456847	0.7978
SRY.SL024276	SRY	N	-0.004	0.340033	0.459512	0.003	0.24677	0.6347	-0.007	0.0619636	0.0958151	0.001	0.713501	0.900222	-0.001	0.775646	0.826742	0.006	0.0613854	0.301682	-0.005	0.253985	0.377563	0.003	0.284902	0.709272	-0.006	0.147293	0.243734	-0.001	0.759632	0.92284
UFD1.SL015528	UFD1	N	0.006	0.340046	0.459512	-0.005	0.420511	0.771636	0.013	0.0322748	0.0536601	-0.008	0.169353	0.506202	0.025	0.000283502	0.000935517	-0.011	0.0982139	0.374051	0.008	0.218781	0.336185	-0.006	0.252104	0.684615	0.008	0.285609	0.409474	-0.004	0.570934	0.851888
NXT1.SL019191	NXT1	N	0.006	0.340279	0.459741	-0.002	0.70209	0.903926	0.02	0.000292775	0.000754167	0.002	0.692005	0.892996	0.018	0.00402044	0.00972674	-0.001	0.831208	0.937831	0.002	0.718799	0.808649	0.002	0.747367	0.936093	0.009	0.176095	0.279881	-0.01	0.103762	0.477437
HABP2.SL004728	HABP2	N	0.008	0.340532	0.46	-0.016	0.0175905	0.217649	0.016	0.0451318	0.0724195	-0.017	0.0117959	0.147189	0.012	0.185991	0.267279	-0.016	0.0355062	0.229944	0.004	0.636032	0.742541	-0.012	0.108799	0.529477	0.006	0.537356	0.65231	-0.007	0.342205	0.724347
FBXL4.SL025857	FBXL4	N	0.004	0.340872	0.460302	-0.002	0.588846	0.858841	0.009	0.0184881	0.0324843	0	0.948279	0.985263	-0.003	0.417905	0.512599	-0.002	0.703219	0.883	0.006	0.148425	0.251255	-0.003	0.373322	0.768848	-0.002	0.736454	0.812966	0	0.951263	0.985394
VEGFA.SL003310	VEGFA	N	-0.01	0.340881	0.460302	0.002	0.790544	0.94144	-0.002	0.82533	0.866345	0.003	0.716627	0.901404	-0.011	0.345615	0.442047	-0.004	0.648391	0.856378	-0.01	0.334153	0.464596	0.002	0.762063	0.939734	-0.022	0.054274	0.108814	0.007	0.438521	0.790066
SRP19.SL013012	SRP19	N	0.017	0.341577	0.461157	0.019	0.0986983	0.433266	0.006	0.712616	0.771352	0.021	0.081631	0.355105	0.01	0.581256	0.663238	-0.011	0.411951	0.711252	0.014	0.433605	0.564891	0.025	0.0294072	0.324868	0.011	0.572099	0.682794	0.041	0.00309933	0.115866
TNNT3.SL020644	TNNT3	N	-0.005	0.342081	0.461752	0	0.94691	0.989965	-0.006	0.216582	0.285647	-0.002	0.627263	0.867691	-0.01	0.0839907	0.136589	-0.004	0.506503	0.778341	-0.005	0.347548	0.478073	0.006	0.274203	0.701406	-0.002	0.754292	0.825862	0.001	0.818563	0.944282
MEMO1.SL010947	MEMO1	N	0.007	0.342328	0.46196	-0.004	0.473999	0.800545	0.011	0.0982508	0.142836	-0.005	0.351626	0.692528	0	0.995518	0.997008	0	0.984679	0.994814	0.004	0.561199	0.6829	-0.002	0.718466	0.924302	0.007	0.433413	0.559787	-0.009	0.157386	0.552213
PCDHGC5.SL015369	PCDHGC5	N	0.003	0.342422	0.46196	-0.002	0.513496	0.823164	0.001	0.735815	0.791854	-0.002	0.456789	0.768658	0	0.958903	0.968699	-0.001	0.624634	0.843757	0	0.864639	0.906892	0	0.999768	0.999844	0.003	0.363503	0.49031	-0.004	0.191565	0.592546
SULF2.SL008928	SULF2	N	-0.006	0.342422	0.46196	-0.001	0.868925	0.968188	0.004	0.504008	0.58204	-0.002	0.711457	0.898749	-0.016	0.0192923	0.0383968	0.003	0.656276	0.860157	-0.006	0.320074	0.449435	-0.001	0.893154	0.970944	0	0.950936	0.968565	-0.006	0.290495	0.685403
PHYHIPL.SL023400	PHYHIPL	N	0.009	0.3427	0.46225	0.007	0.392406	0.755464	0.021	0.0161489	0.0286893	0.008	0.323248	0.667344	0	0.972985	0.979968	0.008	0.363003	0.672308	0.013	0.194978	0.30876	0.002	0.80196	0.946098	0.008	0.453857	0.578165	0.008	0.419552	0.775462
MRPL2.SL015005	MRPL2	N	0.005	0.343103	0.462709	-0.005	0.250891	0.638894	-0.001	0.892116	0.916772	-0.006	0.161919	0.495859	-0.002	0.7592	0.813689	0.002	0.723891	0.891633	0	0.976527	0.983877	0	0.960904	0.987765	0.006	0.232776	0.349092	-0.006	0.177565	0.577145
HOMER1.SL015060	HOMER1	N	-0.013	0.34323	0.462795	-0.002	0.823741	0.95412	0.017	0.201908	0.268737	-0.004	0.583661	0.844401	-0.012	0.440205	0.533143	0.013	0.154795	0.460938	-0.017	0.231938	0.351825	0.007	0.404959	0.786668	-0.016	0.303998	0.427758	-0.005	0.573282	0.853008
MAPK14.SL006920	MAPK14	N	-0.005	0.343748	0.463385	0.011	0.0359739	0.29591	-0.002	0.679544	0.743801	0.009	0.0758871	0.34225	-0.007	0.211032	0.296493	0.017	0.00413923	0.0775395	-0.008	0.125821	0.220757	0.015	0.00607006	0.193887	-0.006	0.345323	0.472014	0.006	0.33295	0.717769
TECTB.SL012787	TECTB	N	-0.004	0.343794	0.463385	-0.003	0.382848	0.747621	0.006	0.160906	0.219794	-0.004	0.182796	0.524045	-0.006	0.25441	0.344738	-0.002	0.552701	0.803805	-0.005	0.250822	0.373568	-0.003	0.333891	0.742181	-0.002	0.635672	0.733054	-0.005	0.191625	0.592546
BCL11A.SL005450	BCL11A	N	-0.004	0.344414	0.464136	-0.004	0.199543	0.584573	-0.018	6.73177e-05	0.00019792	-0.006	0.0517258	0.290318	-0.004	0.381966	0.477344	-0.002	0.626814	0.8447	-0.004	0.388422	0.521438	-0.006	0.0744093	0.464632	-0.007	0.19623	0.305292	-0.003	0.414404	0.772366
ASCC2.SL006375	ASCC2	N	0.01	0.344825	0.464529	-0.013	0.155409	0.531409	0.036	9.76389e-05	0.000276681	-0.019	0.0301829	0.221542	0.023	0.0362791	0.0669557	-0.013	0.231954	0.548366	-0.003	0.751199	0.832254	0.002	0.842847	0.956658	0.018	0.123221	0.211163	-0.023	0.0385142	0.32875
HNRNPA2B1.SL004891	HNRNPA2B1	N	0.01	0.344832	0.464529	-0.001	0.92456	0.981497	-0.003	0.738527	0.794192	0.013	0.277323	0.628209	0.029	0.0136054	0.0283185	-0.004	0.78409	0.918849	0.017	0.12523	0.220139	-0.004	0.725152	0.927149	0.004	0.748294	0.821969	-0.004	0.770064	0.928617
LCK.SL006916.1	LCK	N	0.007	0.345661	0.46556	-0.004	0.517442	0.823164	-0.019	0.00718355	0.0138262	-0.002	0.79596	0.930695	0.012	0.116017	0.179762	0.002	0.806526	0.926805	0.007	0.351421	0.481243	-0.004	0.553232	0.86518	0.005	0.53567	0.650743	0.008	0.308501	0.69874
NLGN2.SL025945	NLGN2	N	0.006	0.345932	0.46584	-0.017	0.000878444	0.0593312	0.013	0.0290453	0.0487644	-0.016	0.00281466	0.0715674	0.004	0.523363	0.612949	-0.013	0.0265823	0.194717	0.001	0.874454	0.91445	-0.011	0.0602539	0.427415	0.005	0.525344	0.641497	-0.019	0.00322564	0.118145
ALDH3A1.SL006130	ALDH3A1	N	0.004	0.346152	0.466052	0.002	0.648925	0.884864	-0.004	0.249789	0.322396	0.002	0.602675	0.853216	0.005	0.22354	0.310373	0.005	0.205378	0.52269	0.003	0.38402	0.517604	0.001	0.736408	0.930778	0	0.917011	0.947913	0	0.945841	0.983931
UNC5D.SL005231	UNC5D	N	0.008	0.3468	0.466838	-0.02	0.0018928	0.0835771	0.018	0.0317711	0.0529423	-0.016	0.0131885	0.154363	0.006	0.548986	0.635677	-0.042	1.31694e-08	4.84766e-05	0.002	0.865155	0.907175	-0.012	0.0944398	0.503816	0.004	0.665171	0.755941	-0.019	0.0177424	0.250228
CDCP1.SL017488.1	CDCP1	N	-0.007	0.347379	0.467533	-0.004	0.463474	0.797456	0.007	0.295205	0.372395	-0.003	0.529027	0.818385	-0.001	0.87385	0.903932	-0.003	0.581911	0.819283	-0.006	0.394189	0.527161	-0.006	0.207007	0.64473	-0.009	0.260836	0.38222	-0.002	0.678621	0.889444
TXNL4A.SL022276	TXNL4A	N	-0.011	0.347685	0.467859	0.014	0.081628	0.410975	0.006	0.541142	0.616129	0.012	0.156856	0.486426	0.008	0.494177	0.584438	0.001	0.912329	0.966751	-0.013	0.271416	0.397171	0.019	0.0306375	0.328316	-0.011	0.397112	0.524213	0.03	0.00113673	0.0727702
PROC.SL000048	PROC	N	0.006	0.347898	0.46806	0.001	0.843655	0.961151	-0.022	5.20594e-05	0.000156433	-0.001	0.897546	0.969448	-0.002	0.793804	0.841466	0.004	0.523602	0.78765	0.002	0.786684	0.856108	0.003	0.61167	0.887309	0.005	0.447796	0.573335	-0.004	0.551295	0.84073
JARID2.SL019793	JARID2	N	0.004	0.348039	0.468164	-0.002	0.550717	0.839404	0.008	0.0418949	0.0677571	0	0.925766	0.978155	0.003	0.463111	0.554198	0.003	0.530298	0.790192	0.003	0.44295	0.573413	-0.003	0.43269	0.801173	0.01	0.0319576	0.0710576	-0.006	0.171118	0.570289
FAM3B.SL007306	FAM3B	N	0.01	0.348197	0.468291	0.005	0.494409	0.811921	0.011	0.288662	0.365456	0	0.994674	0.99777	0.004	0.723585	0.783436	0.006	0.513352	0.783182	0.013	0.214595	0.331347	0	0.986187	0.995608	0.005	0.676224	0.76449	0.013	0.123281	0.509312
FAM160B1.SL023601	FAM160B1	N	-0.012	0.348336	0.468356	0.002	0.885096	0.972855	-0.009	0.475567	0.554502	0.001	0.936717	0.981749	-0.033	0.0175214	0.0352825	0	0.994301	0.997877	-0.018	0.187012	0.298327	0.015	0.254649	0.68681	-0.02	0.189623	0.296517	0.015	0.278161	0.675714
NOTUM.SL012580	NOTUM	N	-0.011	0.348372	0.468356	-0.033	0.000560975	0.0480221	-0.029	0.00605538	0.0118563	-0.036	0.000197446	0.0184	-0.031	0.0133854	0.0279001	-0.032	0.0038013	0.0741261	-0.015	0.212932	0.329814	-0.028	0.00436057	0.159714	-0.016	0.210164	0.32207	-0.043	0.000140854	0.0246897
MAGEA3.SL002732	MAGEA3	N	0.003	0.34844	0.468362	-0.003	0.282924	0.667592	0.01	0.0029491	0.00618555	-0.005	0.142978	0.464428	0.001	0.824435	0.865633	-0.004	0.309792	0.626796	0.002	0.501135	0.627767	-0.002	0.569034	0.872959	0.002	0.642304	0.738158	-0.003	0.497651	0.81779
DDI1.SL023194	DDI1	N	-0.004	0.348634	0.468378	0	0.984396	0.99643	0.003	0.390432	0.470282	-0.001	0.874073	0.961281	-0.001	0.761077	0.81487	-0.001	0.794582	0.923369	-0.004	0.324893	0.454554	0.003	0.480442	0.832078	-0.003	0.501357	0.620022	0	0.982282	0.994992
HIF1AN.SL021005	HIF1AN	N	-0.005	0.348578	0.468378	-0.003	0.441143	0.786176	-0.006	0.206315	0.273723	-0.008	0.0544605	0.296937	-0.008	0.108398	0.169938	0	0.978055	0.992033	-0.007	0.179599	0.289514	0	0.989035	0.996207	-0.003	0.542746	0.657727	-0.002	0.69705	0.897137
SPATA31D4.SL019067	SPATA31D4	N	0.003	0.348643	0.468378	0.004	0.259243	0.647184	0.003	0.321339	0.399813	0.002	0.496289	0.797792	0	0.976965	0.982704	0.004	0.330604	0.645212	0.002	0.572154	0.692185	0.004	0.272204	0.699135	0.002	0.544309	0.659404	0.005	0.208308	0.611713
PPIB.SL007869	PPIB	N	-0.004	0.348886	0.468619	0.007	0.0331106	0.286026	-0.006	0.0870762	0.128494	0.008	0.0223509	0.196499	-0.006	0.208931	0.294271	0.005	0.258984	0.575856	-0.004	0.293132	0.421162	0.01	0.00624534	0.195748	-0.001	0.862812	0.90808	0.007	0.0862363	0.439159
EHD4.SL008304	EHD4	N	-0.008	0.349089	0.468805	0.009	0.308401	0.69189	-0.004	0.590976	0.662419	0.009	0.28977	0.638327	-0.014	0.119648	0.184221	0.03	0.00180426	0.0508927	-0.008	0.341258	0.471471	0.005	0.578179	0.872959	-0.006	0.503669	0.621837	-0.007	0.411109	0.769888
KRT16.SL005387	KRT16	N	0.005	0.349523	0.469304	-0.002	0.657865	0.887689	0.006	0.214748	0.28343	-0.002	0.592642	0.84759	-0.004	0.469068	0.559326	-0.014	0.00665507	0.0972116	0.003	0.613279	0.724829	0	0.970975	0.991514	0.001	0.817579	0.873968	-0.003	0.552077	0.84114
TSLP.SL004687	TSLP	N	-0.003	0.349768	0.469546	0.009	0.0119855	0.184984	-0.01	0.00260051	0.0055046	0.007	0.0320679	0.227967	-0.008	0.0472387	0.083861	0.017	3.32609e-05	0.00627864	-0.002	0.621423	0.730525	0.006	0.0951804	0.504685	-0.002	0.620759	0.720938	0.006	0.135908	0.528572
ARPC3.SL004616	ARPC3	N	0.006	0.349963	0.469723	0	0.980526	0.995807	0.015	0.0249903	0.0425974	-0.002	0.807273	0.935168	-0.005	0.515592	0.605196	0.007	0.367586	0.675023	0.01	0.171966	0.280118	-0.004	0.563117	0.871121	0.003	0.669027	0.759008	0.016	0.0286129	0.296688
WDR26.SL023747	WDR26	N	-0.004	0.350033	0.469731	-0.005	0.134676	0.502339	-0.017	3.84662e-06	1.43386e-05	-0.006	0.123446	0.429608	-0.009	0.0426224	0.076946	-0.002	0.58552	0.820541	-0.006	0.152998	0.257163	-0.004	0.271498	0.699135	-0.006	0.222176	0.336121	-0.005	0.170857	0.570199
DPP10.SL018287	DPP10	N	-0.004	0.350654	0.470478	0.007	0.0229047	0.244402	-0.013	0.000293708	0.000755776	0.009	0.00718767	0.117085	-0.009	0.0294461	0.0559438	0.003	0.412564	0.711811	-0.001	0.803508	0.868383	0.006	0.10387	0.520555	-0.004	0.357962	0.4847	0.006	0.0859722	0.439159
CCDC92.SL023290	CCDC92	N	0.009	0.350773	0.470541	-0.006	0.433783	0.782358	0.049	1.45337e-07	6.79777e-07	-0.012	0.1283	0.438749	0.004	0.70942	0.772825	-0.001	0.91947	0.970174	0.003	0.764295	0.841319	0.006	0.473275	0.825455	0.017	0.126572	0.21575	-0.008	0.41624	0.772674
FUT5.SL014008	FUT5	N	0.012	0.351066	0.470541	0.004	0.591189	0.860486	0.032	0.00795551	0.0151575	0.003	0.675241	0.886434	0.03	0.0342846	0.063835	-0.01	0.300639	0.618587	0.008	0.569823	0.689974	0.01	0.229843	0.663756	0.001	0.942036	0.963366	0.014	0.133639	0.525855
HIBCH.SL006368	HIBCH	N	-0.01	0.351084	0.470541	0.013	0.163392	0.541357	-0.025	0.01313	0.0238597	0.011	0.232991	0.579829	-0.011	0.309682	0.405312	0.001	0.954517	0.985023	-0.011	0.310239	0.438974	0.013	0.229039	0.663343	0.001	0.932024	0.95765	0.015	0.191437	0.592546
PNLIPRP2.SL012442	PNLIPRP2	N	0.019	0.350926	0.470541	-0.006	0.584383	0.855995	0.037	0.0435775	0.0701548	-0.006	0.562486	0.833371	-0.011	0.612223	0.68991	0.019	0.12201	0.409924	0.017	0.403727	0.535754	-0.006	0.55924	0.869325	0.008	0.707099	0.789454	-0.008	0.513046	0.824869
PSMA3.SL008802	PSMA3	N	-0.003	0.35091	0.470541	-0.005	0.0928203	0.424293	-0.007	0.0209266	0.0362755	-0.004	0.185117	0.526392	-0.004	0.236783	0.325285	-0.002	0.582472	0.819289	-0.005	0.15949	0.26451	-0.003	0.304436	0.722285	-0.002	0.595338	0.700869	-0.006	0.0535941	0.376989
RMI1.SL020268	RMI1	N	-0.004	0.350968	0.470541	0.005	0.188581	0.572888	-0.012	0.00087469	0.00203459	0.001	0.708117	0.898046	-0.014	0.000607196	0.0018268	0.008	0.0856359	0.349173	-0.005	0.244067	0.365802	0.009	0.0155619	0.270842	-0.001	0.800919	0.861538	0.005	0.228993	0.633245
IL6R.SL001943.1	IL6R	N	-0.009	0.351279	0.470717	0.007	0.136398	0.504352	-0.005	0.573921	0.646155	0.005	0.233289	0.580227	-0.001	0.907599	0.928957	0.005	0.307244	0.624789	-0.011	0.259147	0.383552	0.007	0.152739	0.59527	-0.01	0.344751	0.471494	0.007	0.161092	0.557051
SRSF7.SL019472	SRSF7	N	0.007	0.351676	0.471162	0.01	0.130872	0.496383	0.016	0.0161135	0.0286401	0.016	0.014691	0.16462	0.023	0.00358305	0.00882221	0.012	0.099657	0.375101	0.01	0.168352	0.275547	0.007	0.293462	0.71577	0.011	0.181771	0.287114	0.012	0.148461	0.540707
RAB33A.SL005405	RAB33A	N	0.014	0.351776	0.47121	-0.009	0.414543	0.765728	0.03	0.0312586	0.0522183	-0.009	0.423571	0.745298	0.008	0.599146	0.679229	0	0.971357	0.99063	0.006	0.705577	0.798533	-0.004	0.727876	0.928041	0.006	0.71838	0.7986	-0.005	0.731248	0.911367
FUT2.SL018813	FUT2	N	0.003	0.35198	0.471399	0.001	0.541978	0.835727	0.008	0.00212522	0.00458689	0.002	0.398252	0.728177	0.002	0.508366	0.59805	0.001	0.810664	0.928311	0.002	0.488254	0.617143	0.003	0.236309	0.669891	0.005	0.0935003	0.169211	0	0.934381	0.980862
TPT1.SL005679	TPT1	N	0.005	0.352069	0.471432	0.009	0.0397628	0.310007	0.021	2.09822e-05	6.73958e-05	0.011	0.0123944	0.150822	0.007	0.192772	0.275304	0.01	0.0595949	0.296551	0.007	0.183594	0.294407	0.005	0.289448	0.713135	0.004	0.441931	0.568296	0.017	0.00122866	0.0766561
CDH10.SL007799	CDH10	N	0.007	0.352214	0.471454	-0.008	0.0656549	0.382188	0.007	0.33775	0.416502	-0.009	0.0464682	0.273024	0.01	0.214924	0.301019	0	0.955211	0.985325	0.005	0.562364	0.683979	-0.006	0.177983	0.620153	0.004	0.677229	0.764804	-0.012	0.0202716	0.25904
NXPH1.SL012457.1	NXPH1	N	-0.009	0.352156	0.471454	0	0.955413	0.989965	-0.066	5.09565e-11	4.0732e-10	0.009	0.34243	0.68356	0.004	0.71654	0.778159	0	0.991293	0.996879	-0.003	0.795114	0.862222	-0.01	0.233056	0.667357	-0.005	0.6674	0.757889	-0.008	0.43056	0.784072
IL1RAPL1.SL018781	IL1RAPL1	N	0.005	0.352768	0.47211	0.003	0.574148	0.850993	0.011	0.0146887	0.0263622	0.004	0.370752	0.706326	0.011	0.0390724	0.0713775	-0.002	0.668136	0.866294	0.001	0.905353	0.934868	0.008	0.0786598	0.472344	0.008	0.125732	0.214716	0.002	0.71157	0.904451
ICAM4.SL010843.1	ICAM4	N	0.014	0.352842	0.472124	0	0.999891	0.999891	0.018	0.175934	0.2384	0.001	0.888943	0.966859	0.025	0.121477	0.186666	0.003	0.707354	0.884949	0.01	0.49633	0.624073	0.002	0.820318	0.949872	0.013	0.432658	0.559204	-0.005	0.605685	0.863273
SULT1A1.SL000576	SULT1A1	N	0.02	0.353166	0.472471	-0.023	0.0174091	0.21723	0.062	0.00131916	0.00297175	-0.024	0.0151816	0.167818	0.018	0.41812	0.512662	-0.034	0.0048051	0.0830402	0.016	0.456486	0.58691	-0.023	0.024773	0.311313	0.029	0.208152	0.319586	-0.022	0.0601382	0.388866
KLK3.SL000062.2	KLK3	N	-0.019	0.354484	0.474148	-0.001	0.948658	0.989965	-0.039	0.0378124	0.0619299	-0.002	0.867428	0.959148	-0.017	0.450185	0.542787	0.012	0.485044	0.763775	-0.011	0.595773	0.710872	-0.008	0.601774	0.881468	-0.019	0.390198	0.517316	-0.009	0.608241	0.863897
CYB5R1.SL008326	CYB5R1	N	0.003	0.354801	0.47447	-0.005	0.142983	0.512764	-0.008	0.0118012	0.021719	-0.007	0.0455912	0.270275	-0.006	0.0765504	0.126294	-0.003	0.450982	0.741266	0.002	0.617091	0.727233	-0.001	0.78609	0.942529	0.007	0.0774913	0.144971	-0.008	0.0420849	0.339353
NPTX1.SL012506	NPTX1	N	-0.007	0.354854	0.47447	-0.007	0.161055	0.537726	-0.014	0.05021	0.0795964	-0.007	0.186526	0.528157	-0.009	0.281691	0.374875	-0.007	0.224229	0.542261	-0.01	0.213369	0.330004	-0.005	0.363251	0.762971	-0.018	0.0373585	0.0804191	-0.01	0.0970881	0.465239
NGDN.SL022939	NGDN	N	0.006	0.354945	0.474507	0.001	0.854007	0.965479	0.006	0.342376	0.42143	0.001	0.865731	0.958711	0.011	0.136402	0.20603	0.005	0.378924	0.687273	0.006	0.400067	0.532026	0.004	0.462147	0.821025	0.011	0.164712	0.265805	-0.001	0.817231	0.944282
RAB39B.SL019678	RAB39B	N	-0.003	0.355246	0.474822	0.003	0.334439	0.712468	0	0.980514	0.98614	0.002	0.465976	0.776134	-0.009	0.00677656	0.0152426	0.003	0.3707	0.678372	-0.002	0.475699	0.604957	0.003	0.263707	0.695097	0	0.964924	0.977918	0.003	0.299048	0.690586
AGO1.SL019555.1	AGO1	N	0.01	0.355713	0.475102	-0.019	0.0117549	0.182573	0.012	0.213606	0.282227	-0.018	0.014842	0.165305	0.017	0.129094	0.196484	-0.007	0.380763	0.688356	0.008	0.450187	0.58084	-0.02	0.0164624	0.274721	0.016	0.164239	0.26516	-0.032	0.000294995	0.0363828
PEX26.SL015041	PEX26	N	-0.005	0.355589	0.475102	0	0.956524	0.989965	-0.004	0.324459	0.403014	-0.001	0.86714	0.959148	-0.01	0.0652124	0.110316	-0.004	0.467344	0.752864	-0.005	0.323762	0.453451	0.004	0.474132	0.826363	-0.001	0.918302	0.948715	0	0.958034	0.98894
RNF128.SL025970	RNF128	N	-0.003	0.355704	0.475102	0.001	0.612606	0.870199	0.005	0.0863518	0.127604	0.001	0.819655	0.939898	-0.005	0.191639	0.274004	-0.001	0.806546	0.926805	-0.003	0.405356	0.537137	0.003	0.300947	0.721869	-0.002	0.544637	0.659585	0	0.884588	0.967893
TMEM119.SL019320	TMEM119	N	0.004	0.355681	0.475102	-0.004	0.306936	0.69124	0.007	0.0685343	0.104722	-0.006	0.1221	0.427867	-0.002	0.685009	0.75258	-0.002	0.558818	0.807276	0.001	0.772465	0.847445	-0.001	0.78873	0.94386	0.004	0.381999	0.509009	-0.007	0.108251	0.482775
FAM177A1.SL018368	FAM177A1	N	0.008	0.355943	0.475322	-0.008	0.213872	0.595844	-0.004	0.600065	0.670669	-0.01	0.128858	0.439192	-0.016	0.0788504	0.129427	-0.004	0.547375	0.801606	0.001	0.89193	0.926409	0.001	0.910287	0.975859	-0.007	0.451625	0.576433	-0.01	0.199683	0.602069
CACNB3.SL023232	CACNB3	N	0.009	0.356481	0.475919	-0.013	0.0629438	0.379208	0.036	4.06519e-05	0.000124544	-0.014	0.0542556	0.296937	0.007	0.497246	0.587408	0	0.963754	0.987908	0.002	0.859023	0.904881	-0.006	0.425112	0.800528	0.007	0.48542	0.606584	-0.025	0.00687572	0.16873
DNAJB8.SL022009	DNAJB8	N	0.005	0.356584	0.475919	0.002	0.736258	0.922047	0.005	0.38759	0.467623	-0.002	0.714992	0.901177	0.004	0.448445	0.541221	-0.004	0.530079	0.790192	0.001	0.838166	0.891445	0.006	0.270046	0.698585	0.004	0.516622	0.633684	0.003	0.593221	0.859586
SATB1.SL009828	SATB1	N	-0.004	0.356527	0.475919	0.004	0.196591	0.580272	-0.011	0.00163973	0.00362079	0.003	0.393983	0.726397	-0.012	0.00167328	0.00450409	0.01	0.00435403	0.0787691	-0.003	0.38587	0.519217	0.005	0.138311	0.57269	-0.002	0.665043	0.755912	0.001	0.706474	0.902851
FAM110A.SL023049	FAM110A	N	-0.014	0.356743	0.476045	0.022	0.123702	0.482614	0.052	0.0004995	0.00122373	0.04	0.00420457	0.0905932	-0.038	0.0167492	0.0339131	0.006	0.723246	0.891589	-0.002	0.895708	0.928591	0.007	0.648932	0.899029	-0.029	0.0861542	0.158092	0.021	0.221244	0.62744
POLB.SL022174	POLB	N	-0.005	0.356999	0.476301	-0.004	0.517144	0.823164	-0.003	0.522328	0.598449	-0.001	0.89158	0.967686	0.002	0.762706	0.816319	0.002	0.794885	0.923369	-0.003	0.674885	0.772587	-0.005	0.428786	0.800528	-0.006	0.373305	0.500311	-0.007	0.313476	0.703172
FCGR2B.SL010460.1	FCGR2B	N	0.025	0.357282	0.476591	0.008	0.239844	0.627434	0.041	0.0915524	0.134158	0.008	0.229945	0.575996	0.013	0.649358	0.721354	-0.01	0.23195	0.548366	0.024	0.370628	0.502868	0.009	0.237548	0.670563	0.042	0.161531	0.261995	0.016	0.058728	0.386362
CA5A.SL010448	CA5A	N	-0.004	0.357447	0.476726	0.005	0.146044	0.51796	-0.001	0.80661	0.851608	0.005	0.143158	0.464696	-0.005	0.249731	0.339648	0.003	0.425176	0.721731	-0.002	0.715394	0.806068	0.001	0.677924	0.910411	-0.002	0.712116	0.793251	0.006	0.107328	0.482711
TWF2.SL016468	TWF2	N	-0.006	0.357769	0.477069	0.014	0.0266964	0.262052	0.025	1.80332e-05	5.89e-05	0.014	0.0249247	0.205646	0.004	0.593237	0.673672	0.01	0.173446	0.484895	-0.003	0.634157	0.741246	0.012	0.0589089	0.424351	-0.009	0.20629	0.317631	0.013	0.0771104	0.423647
TFB2M.SL022256	TFB2M	N	0.01	0.357999	0.477289	-0.012	0.14837	0.521673	0.003	0.755586	0.807934	-0.017	0.0477133	0.277121	-0.001	0.901339	0.924444	0	0.988822	0.996162	0.001	0.914649	0.941374	-0.003	0.738988	0.932224	0.005	0.698249	0.782422	-0.021	0.0441476	0.347795
VAMP7.SL016435	VAMP7	N	0.005	0.358085	0.477317	0.004	0.392863	0.755948	0.009	0.0691677	0.10558	0.002	0.680062	0.88906	-0.005	0.358071	0.45333	0.009	0.0658897	0.313157	0.003	0.543277	0.665381	0.003	0.45293	0.814997	0.002	0.681769	0.768517	-0.004	0.410715	0.769778
CSNK2B.SL013806	CSNK2B	N	-0.007	0.358163	0.477334	-0.01	0.124034	0.483395	-0.004	0.640404	0.708466	-0.016	0.0169664	0.175345	-0.012	0.151681	0.22509	-0.004	0.56645	0.810851	-0.011	0.161293	0.267019	-0.007	0.31378	0.726398	-0.005	0.596621	0.701577	-0.012	0.103494	0.477062
SLITRK5.SL014070	SLITRK5	N	0.007	0.35841	0.477578	0.002	0.669115	0.890998	0.031	3.26086e-05	0.000101679	0.005	0.352502	0.692957	0.018	0.0356865	0.0660839	0	0.932754	0.974958	0.006	0.446997	0.577827	0.002	0.781266	0.942529	0.003	0.748366	0.821969	0	0.965557	0.990502
LRCH4.SL025921	LRCH4	N	0.004	0.358484	0.477589	0.006	0.0648368	0.382188	0.004	0.287655	0.364418	0.006	0.0701702	0.331472	0.003	0.450165	0.542787	0.008	0.0261259	0.192146	0.004	0.301693	0.430439	0.007	0.0433029	0.376392	0.009	0.0570715	0.113098	0.002	0.57849	0.854846
ECM1.SL006550	ECM1	N	0.007	0.358749	0.477769	0.004	0.602117	0.865985	-0.029	8.62913e-05	0.000247478	-0.004	0.593829	0.8482	-0.008	0.312557	0.408442	0.015	0.0584092	0.293721	0.007	0.338095	0.468456	0.002	0.779503	0.942529	0.002	0.836222	0.887521	0.003	0.678897	0.889489
FAM86B1.SL022821	FAM86B1	N	-0.003	0.358699	0.477769	0	0.908386	0.977291	0.009	0.0030826	0.0064417	0.001	0.63713	0.872333	-0.01	0.00305436	0.00765097	0.004	0.142187	0.442169	-0.001	0.686542	0.782281	-0.003	0.361846	0.762971	-0.001	0.741663	0.816772	-0.001	0.707413	0.903177
SIGLEC11.SL025983	SIGLEC11	N	0.003	0.359143	0.478208	-0.003	0.363759	0.735308	0	0.99409	0.995879	-0.003	0.404303	0.731682	-0.003	0.387012	0.481932	-0.003	0.492814	0.769317	0.005	0.158584	0.263543	-0.004	0.29246	0.714838	0.008	0.0479093	0.0987148	-0.004	0.334596	0.719316
NABP1.SL022128	NABP1	N	-0.007	0.360242	0.479585	0.007	0.321605	0.702646	0.014	0.0548859	0.0860823	0.012	0.0713575	0.332988	-0.01	0.254216	0.344656	0.01	0.215667	0.533874	-0.002	0.765432	0.842133	0	0.98768	0.995932	-0.01	0.271856	0.395065	0.006	0.487755	0.814034
IFNA14.SL018074	IFNA14	N	-0.003	0.360506	0.479848	0.005	0.0458453	0.327748	-0.005	0.0868166	0.128136	0.007	0.0135315	0.156634	-0.009	0.00528739	0.0123144	0.003	0.322858	0.639434	-0.001	0.821139	0.880422	0.003	0.234623	0.668402	-0.004	0.203648	0.314309	0.003	0.360993	0.742333
ITGAV.ITGB6.SL014388.1	ITGAV	N	-0.007	0.360877	0.480256	0.005	0.484722	0.806445	0.025	0.000413573	0.00102897	0.003	0.64882	0.8787	-0.003	0.740567	0.798018	0.017	0.042003	0.248901	-0.006	0.470968	0.600369	0.002	0.749662	0.937041	0	0.9929	0.996011	-0.006	0.498289	0.817881
DSG3.SL004969	DSG3	N	-0.003	0.361376	0.480746	0.002	0.470071	0.798843	-0.006	0.0777456	0.116809	0.001	0.851618	0.952674	-0.004	0.323508	0.419602	0.005	0.129914	0.423658	-0.003	0.434206	0.565377	0.003	0.297299	0.719027	-0.003	0.416275	0.542986	0	0.981433	0.994992
GCDH.SL015122	GCDH	N	-0.008	0.361316	0.480746	0.004	0.667539	0.890998	-0.048	1.09129e-08	6.07262e-08	-0.001	0.941294	0.98323	-0.026	0.00532637	0.0123934	-0.012	0.202157	0.520177	-0.013	0.140543	0.240678	0.008	0.347169	0.751613	0.001	0.95059	0.968347	0.007	0.49037	0.81527
CLUL1.SL012507	CLUL1	N	0.008	0.361799	0.481221	-0.005	0.340811	0.718514	0.015	0.0476217	0.0758855	-0.004	0.397952	0.728063	0.011	0.209464	0.294739	-0.013	0.0190279	0.164208	0.004	0.620611	0.729826	0.001	0.821671	0.95031	0.008	0.36137	0.488147	-0.008	0.173674	0.572587
GP5.SL006482	GP5	N	0.008	0.362495	0.481974	0.013	0.0868935	0.416191	-0.027	0.00192549	0.00418649	0.016	0.0520871	0.290318	0.009	0.316171	0.412265	0.019	0.0233497	0.181202	0.004	0.646403	0.750958	0.019	0.0288329	0.324868	0.007	0.5278	0.643748	0.009	0.348846	0.73113
ZNF275.SL019042	ZNF275	N	-0.005	0.362442	0.481974	0.003	0.400614	0.760079	0.004	0.511446	0.588506	0.002	0.552719	0.828741	-0.005	0.446383	0.539529	0.001	0.808888	0.928009	-0.006	0.357796	0.488652	0.002	0.598587	0.881435	-0.004	0.555069	0.667825	0.007	0.124058	0.510515
NAP1L4.SL004715	NAP1L4	N	-0.007	0.362737	0.482174	0.01	0.18297	0.566946	-0.036	5.14026e-06	1.86877e-05	0.004	0.584724	0.844733	0.013	0.128199	0.195484	-0.011	0.21255	0.529901	-0.004	0.639965	0.745596	0.01	0.229184	0.663343	-0.009	0.313007	0.437757	0.02	0.0342786	0.315137
YJEFN3.SL023783	YJEFN3	N	0.004	0.362777	0.482174	0.001	0.781164	0.936359	0.003	0.46989	0.548665	0	0.914699	0.974476	0	0.950623	0.961595	0.001	0.786625	0.919761	0.003	0.563138	0.684694	0.004	0.333317	0.741803	0.007	0.141002	0.235494	0	0.99442	0.99808
ZNF593.SL023295	ZNF593	N	0.003	0.363002	0.482386	0.004	0.237279	0.623429	0.001	0.752688	0.805325	0.004	0.229917	0.575996	0.005	0.220782	0.307446	0.005	0.203606	0.521917	0.002	0.568358	0.689168	0.005	0.128136	0.556643	0.004	0.297278	0.421688	0.001	0.814006	0.94409
ATAD2.SL007491	ATAD2	N	0.003	0.363144	0.482487	0.002	0.611993	0.870025	-0.002	0.657167	0.723924	0.002	0.548269	0.826965	0.003	0.421161	0.515048	0.006	0.155223	0.461346	0.001	0.784231	0.854575	0.002	0.514343	0.851291	0.002	0.560298	0.672248	-0.003	0.489251	0.814903
SELENOH.SL006634	SELENOH	N	0.004	0.36326	0.482554	0.001	0.887066	0.973332	0.001	0.845239	0.881894	0.006	0.155646	0.483896	0.002	0.678585	0.747195	0.006	0.202344	0.520177	0.005	0.221466	0.339603	0	0.995119	0.998102	0.008	0.0755589	0.142049	-0.002	0.638743	0.877155
RBP2.SL015514	RBP2	N	-0.014	0.364022	0.48348	0.008	0.426445	0.775455	-0.019	0.178387	0.241147	0.004	0.731354	0.907673	-0.02	0.19989	0.283325	0.016	0.16784	0.478266	-0.022	0.152246	0.256309	0.019	0.0794787	0.474937	-0.01	0.570496	0.681264	0.006	0.655406	0.882103
LRRFIP2.SL023744	LRRFIP2	N	0.008	0.365427	0.485259	0.011	0.126177	0.487345	-0.009	0.253957	0.326973	0.015	0.0386716	0.249956	0.031	0.000216711	0.00073931	-0.005	0.515136	0.7841	0.008	0.344787	0.475341	0.015	0.0777215	0.469971	0.01	0.30049	0.424527	0.018	0.0512445	0.372131
EIF4E.SL007081	EIF4E	N	-0.007	0.365522	0.485297	-0.003	0.723578	0.918456	-0.042	1.30091e-08	7.15353e-08	-0.006	0.469798	0.778957	0.015	0.0564774	0.0977631	-0.011	0.210262	0.52692	-0.005	0.508572	0.633954	-0.007	0.369665	0.766054	-0.005	0.574757	0.684908	-0.003	0.751394	0.918414
GIPC1.SL011152	GIPC1	N	-0.005	0.366194	0.486102	-0.001	0.70748	0.906136	-0.013	0.00362521	0.00745913	-0.002	0.672848	0.886232	-0.002	0.701823	0.766704	0.002	0.629914	0.846725	-0.003	0.543779	0.665886	-0.004	0.303032	0.7221	-0.004	0.506124	0.623926	-0.002	0.655005	0.882046
PRKAA2.PRKAB2.PRKAG1.SL016549	PRKAA2	N	0.01	0.366502	0.486423	-0.001	0.95439	0.989965	-0.031	0.00428718	0.00866856	0	0.959228	0.987531	-0.003	0.776799	0.827815	0.006	0.542153	0.797663	0.005	0.635705	0.742395	0.008	0.403875	0.786382	0.001	0.916019	0.947153	0.005	0.620349	0.870419
APOM.SL004747	APOM	N	-0.006	0.36675	0.486664	-0.001	0.924518	0.981497	-0.015	0.018748	0.0329017	-0.003	0.589634	0.846671	-0.01	0.178654	0.258602	-0.002	0.743005	0.90056	-0.006	0.423589	0.554197	-0.001	0.795818	0.945161	-0.013	0.0919858	0.166962	-0.003	0.587837	0.857982
RPN1.SL025975	RPN1	N	0.014	0.367103	0.487046	0.014	0.113234	0.461915	0.03	0.0322929	0.0536781	0.014	0.101975	0.391548	0.033	0.04387	0.0787926	0.01	0.31945	0.637169	0.011	0.496514	0.624073	0.016	0.100656	0.515748	0.028	0.0947034	0.170926	0.015	0.127293	0.516327
CALR.SL003520	CALR	N	0.005	0.367323	0.487073	0.005	0.252762	0.641492	0.02	0.000143253	0.000393519	0.004	0.377545	0.710948	0.004	0.515167	0.604794	0.003	0.530805	0.79073	0.004	0.484661	0.61381	0.006	0.235584	0.66893	0.01	0.104921	0.185501	0.003	0.619509	0.870419
EPS8L1.SL013218	EPS8L1	N	0.005	0.367201	0.487073	-0.001	0.77754	0.934918	0.03	2.12267e-07	9.68824e-07	-0.006	0.201658	0.546011	0.004	0.576037	0.658405	0	0.946578	0.981194	0.001	0.828246	0.88537	0.003	0.579573	0.872959	0.002	0.795126	0.857437	-0.009	0.106031	0.480963
IL18RAP.SL004861	IL18RAP	N	-0.005	0.367276	0.487073	0.002	0.644269	0.883047	0.017	0.00231552	0.00496415	0.005	0.278097	0.628209	-0.009	0.150265	0.223214	-0.002	0.631902	0.847575	-0.007	0.235768	0.356266	0.004	0.401856	0.784621	-0.003	0.607903	0.710603	0.001	0.898901	0.973335
TNFAIP3.SL005721	TNFAIP3	N	0.009	0.367594	0.487345	0.013	0.102428	0.440735	0.024	0.00957623	0.0179756	0.017	0.0349794	0.237697	0.001	0.895558	0.920181	0.025	0.010162	0.119143	0.011	0.273591	0.399369	0.005	0.488452	0.836872	0.004	0.688187	0.773448	0.004	0.681343	0.890667
MCEMP1.SL017409	MCEMP1	N	0.005	0.367679	0.48737	0.004	0.50482	0.81834	0.018	0.00168859	0.00371976	0.001	0.856012	0.955566	0.002	0.717229	0.778682	-0.002	0.737686	0.898254	0.003	0.681137	0.777567	0.012	0.047223	0.386495	0.013	0.0510905	0.10396	0.007	0.33013	0.715576
RRAS2.SL008513	RRAS2	N	-0.004	0.367811	0.487457	0.001	0.831256	0.956524	0	0.949458	0.961623	0.003	0.370385	0.706326	-0.004	0.301197	0.396021	0.005	0.250691	0.568048	-0.002	0.534897	0.657711	-0.001	0.859577	0.962862	-0.001	0.849892	0.897948	-0.001	0.799132	0.939739
OLFM2.SL012399.1	OLFM2	N	0.012	0.367893	0.487478	-0.005	0.559366	0.843584	0.021	0.0955807	0.139422	-0.01	0.30853	0.655075	0.047	0.00112622	0.00315735	-0.003	0.772903	0.914661	-0.005	0.717986	0.808342	0.013	0.160352	0.603722	0.022	0.138845	0.232565	-0.008	0.465358	0.801448
CGA.SL013948	CGA	N	-0.004	0.36829	0.487916	0.004	0.255886	0.643683	-0.007	0.0746016	0.112845	0.004	0.317718	0.661877	-0.011	0.0184046	0.0368592	0.007	0.0749879	0.33117	-0.003	0.55856	0.680308	0.004	0.247074	0.680562	-0.001	0.801281	0.861801	0.003	0.551351	0.84073
XG.SL018409	XG	N	0.006	0.368551	0.488174	-0.003	0.491026	0.809616	0.012	0.0438684	0.0705654	-0.001	0.761285	0.919686	0.003	0.65192	0.723134	-0.001	0.848511	0.944187	0.004	0.5195	0.644299	-0.004	0.340783	0.746903	0.005	0.48695	0.60813	-0.006	0.289145	0.684809
PGLYRP1.SL004515	PGLYRP1	N	-0.002	0.368632	0.488194	-0.003	0.277766	0.661785	-0.007	0.0095337	0.0179003	-0.003	0.299634	0.649476	-0.006	0.0511489	0.0897208	0	0.905133	0.964061	-0.002	0.400451	0.532439	-0.002	0.331691	0.740645	-0.001	0.754919	0.82618	-0.003	0.346186	0.728661
IL17A.IL17F.SL022740	IL17A	N	-0.003	0.368927	0.488295	0.006	0.0163761	0.211589	-0.003	0.358678	0.438288	0.006	0.0219609	0.196499	-0.006	0.070954	0.11852	0.006	0.0384839	0.238585	-0.001	0.717466	0.808137	0.005	0.0773156	0.468861	0.002	0.636509	0.733675	0.005	0.0808009	0.430743
MICA.SL005199	MICA	N	-0.014	0.368974	0.488295	0.002	0.734686	0.921738	0.015	0.299284	0.376702	0.002	0.664792	0.883916	-0.009	0.581628	0.663354	-0.001	0.864043	0.950461	-0.017	0.29672	0.424991	0.003	0.542592	0.861227	-0.019	0.275985	0.399512	0.003	0.587598	0.857982
PLG.SL000540	PLG	N	-0.005	0.368806	0.488295	0.008	0.0909892	0.42212	-0.009	0.052538	0.0827701	0.006	0.213209	0.558902	-0.015	0.00576402	0.0132526	0.01	0.0856201	0.349173	-0.002	0.730754	0.817974	0.009	0.0668729	0.446345	-0.001	0.829595	0.882854	0.008	0.184912	0.585768
UBE2N.UBE2V1.SL022695	UBE2N	N	0.009	0.368874	0.488295	-0.002	0.83884	0.959435	-0.044	5.57941e-06	2.00753e-05	-0.006	0.53796	0.820347	0.042	1.51566e-05	6.78316e-05	-0.031	0.00256347	0.0635429	0.008	0.410321	0.54233	-0.005	0.660412	0.903321	0.001	0.900307	0.935902	0.003	0.797893	0.939403
ASAH1.SL005404	ASAH1	N	0.005	0.369301	0.488552	-0.002	0.689381	0.898144	0.027	2.51073e-06	9.57223e-06	-0.002	0.731668	0.907673	0.018	0.00646297	0.0146537	-0.017	0.00179986	0.0508927	0.004	0.559536	0.680989	0	0.922327	0.979111	0.009	0.206318	0.317631	0.005	0.399151	0.762072
S100Z.SL021527	S100Z	N	0.004	0.369295	0.488552	-0.002	0.608576	0.868946	0.004	0.296221	0.373421	-0.002	0.644137	0.877686	-0.001	0.830439	0.8704	0	0.970936	0.99063	0.003	0.49486	0.622549	-0.002	0.601661	0.881468	0.002	0.698834	0.782719	-0.004	0.285039	0.682033
IL5.SL000481	IL5	N	0.003	0.369564	0.488744	-0.006	0.0498299	0.338109	0.001	0.832074	0.871494	-0.006	0.0446252	0.266448	0.002	0.541925	0.62968	-0.003	0.292949	0.610095	0.001	0.797769	0.863829	-0.004	0.157592	0.599584	0.007	0.0932107	0.168811	-0.006	0.0658972	0.397978
TM2D1.SL015202	TM2D1	N	-0.009	0.369579	0.488744	0.007	0.246912	0.6347	-0.002	0.839421	0.877317	0.006	0.315843	0.660573	-0.01	0.322159	0.418591	0.001	0.845979	0.944162	-0.007	0.43777	0.568306	0.007	0.288044	0.711982	-0.008	0.471844	0.594203	0.008	0.237281	0.639409
CASK.SL019118	CASK	N	-0.005	0.370143	0.488963	0.003	0.447059	0.788345	-0.003	0.541761	0.616643	0.005	0.27993	0.629679	-0.006	0.28988	0.383554	0.009	0.100316	0.375459	-0.003	0.539694	0.661763	0.001	0.859801	0.962862	-0.005	0.377373	0.504306	0	0.99214	0.997844
HMX2.SL022950	HMX2	N	0.003	0.370005	0.488963	0.001	0.715996	0.912431	0.008	0.0216593	0.0374397	0.002	0.541968	0.823106	0.007	0.0838184	0.136339	0	0.907645	0.96498	0.001	0.770221	0.845944	0.004	0.198946	0.638464	0.003	0.480659	0.602419	0.002	0.637747	0.876768
KIF3B.SL006988	KIF3B	N	-0.003	0.369893	0.488963	0.002	0.404353	0.760816	-0.006	0.0332842	0.0550648	0.003	0.288788	0.637443	-0.004	0.226215	0.312868	0	0.964521	0.988282	-0.004	0.210746	0.32753	0.003	0.33779	0.745087	-0.003	0.459861	0.582902	0.001	0.874537	0.965976
MGMT.SL013745	MGMT	N	0.013	0.370117	0.488963	0	0.991294	0.997207	0.05	0.000104815	0.000295539	0.003	0.647961	0.8785	0.022	0.135092	0.204303	0.004	0.652793	0.858988	0.015	0.301468	0.430201	-0.002	0.779334	0.942529	0.015	0.359318	0.485822	-0.001	0.915387	0.978023
PCTP.SL023407	PCTP	N	0.005	0.370124	0.488963	0.003	0.516393	0.823164	0.036	1.43058e-11	1.23037e-10	0.005	0.354301	0.694823	-0.006	0.286654	0.380311	0.011	0.0595158	0.296551	0.006	0.3062	0.435183	0.004	0.443051	0.809165	0.008	0.197715	0.306825	-0.002	0.732308	0.911598
UBE2G1.SL019858	UBE2G1	N	-0.008	0.369941	0.488963	-0.007	0.412692	0.764337	0.005	0.567743	0.640472	0.007	0.457557	0.769247	0.012	0.195849	0.278886	-0.006	0.569272	0.812054	-0.003	0.751909	0.83254	-0.008	0.406339	0.787436	-0.004	0.687567	0.773394	-0.001	0.94488	0.983627
RGS18.SL016529	RGS18	N	-0.006	0.37051	0.48936	-0.003	0.600301	0.865985	0.035	8.10223e-08	3.92684e-07	-0.001	0.827606	0.942753	-0.012	0.106196	0.166912	-0.005	0.510868	0.78224	-0.008	0.239693	0.360495	0	0.99732	0.999221	-0.002	0.762321	0.831684	-0.01	0.147555	0.540707
ZFP36.SL003663	ZFP36	N	-0.007	0.370634	0.489436	0	0.976161	0.995221	0.013	0.0507823	0.0803653	0.001	0.860868	0.957338	-0.004	0.628371	0.704736	-0.004	0.526373	0.788623	-0.01	0.179978	0.289998	0.004	0.425057	0.800528	-0.01	0.233298	0.349661	-0.007	0.240696	0.640406
RAD23B.SL011201	RAD23B	N	0.007	0.370908	0.489681	0.003	0.657715	0.887689	0.029	6.97611e-05	0.000204451	0.002	0.83574	0.945417	0.023	0.00461371	0.0109604	-0.017	0.0494102	0.26985	0.006	0.456976	0.587438	0.003	0.699342	0.92028	0.011	0.19698	0.305877	0.005	0.595896	0.860224
TIAM2.SL023580	TIAM2	N	-0.003	0.370952	0.489681	0.001	0.762257	0.931136	-0.005	0.0514357	0.0812945	0.002	0.470546	0.778988	-0.008	0.00698812	0.0156468	0.001	0.84324	0.942704	-0.001	0.789129	0.858062	0	0.952429	0.986012	-0.001	0.684731	0.770558	-0.001	0.863084	0.961565
CRYZL1.SL018887	CRYZL1	N	0.014	0.371095	0.489781	-0.027	0.0304279	0.276343	0.038	0.00832241	0.0158074	-0.027	0.0311818	0.22528	0.03	0.0773896	0.127459	-0.015	0.274142	0.591046	0.014	0.395496	0.528257	-0.025	0.0633107	0.434787	0.073	2.7055e-05	0.000164475	-0.031	0.0394725	0.330975
SAYSD1.SL017511	SAYSD1	N	-0.004	0.371317	0.489898	0.004	0.239134	0.626177	-0.006	0.13605	0.190445	0.003	0.377235	0.710948	-0.008	0.0736168	0.122377	0.01	0.00749759	0.10454	-0.004	0.395814	0.528468	0.003	0.418538	0.796195	-0.005	0.305212	0.428755	0.004	0.291225	0.685641
UBE2D3.UBB.SL022738	UBE2D3	N	-0.014	0.371284	0.489898	-0.008	0.589699	0.859505	0.089	1.57645e-06	6.23971e-06	0.003	0.88447	0.965255	-0.054	0.00102616	0.00291122	-0.023	0.213067	0.530513	-0.001	0.924923	0.948104	-0.027	0.0719202	0.455878	0.016	0.32848	0.45485	-0.021	0.222425	0.628355
CTF1.SL002783.1	CTF1	N	0.003	0.371763	0.490224	-0.004	0.183556	0.567554	0.021	9.98488e-11	7.56262e-10	-0.005	0.159046	0.489879	0.003	0.425419	0.519478	-0.004	0.262372	0.579359	0.001	0.682593	0.778746	-0.001	0.777397	0.942529	0.007	0.0543881	0.109013	-0.004	0.268618	0.667619
LMNB1.SL006132	LMNB1	N	0.003	0.371731	0.490224	0.002	0.645422	0.883047	-0.007	0.0187713	0.0329348	0	0.972417	0.991914	0	0.972184	0.979502	0.001	0.789684	0.92126	0.004	0.237177	0.357734	0	0.99352	0.997676	0.004	0.254216	0.374307	-0.001	0.81795	0.944282
RIPK1.SL003821	RIPK1	N	0.006	0.371682	0.490224	-0.004	0.504877	0.81834	0.025	2.04068e-05	6.57196e-05	-0.005	0.399938	0.728755	0.009	0.205929	0.290597	-0.011	0.0991997	0.375086	0.002	0.790652	0.859029	0.004	0.477107	0.829977	0.03	2.63884e-05	0.00016146	-0.005	0.466639	0.80154
CEACAM3.SL014788	CEACAM3	N	-0.002	0.371863	0.490267	-0.003	0.243693	0.631443	-0.003	0.271661	0.347096	-0.002	0.313976	0.659138	-0.008	0.00245383	0.00632088	-0.002	0.537077	0.794128	-0.002	0.426092	0.557075	-0.001	0.646649	0.898332	0.001	0.816303	0.873111	-0.004	0.191654	0.592546
TCTN2.SL019456	TCTN2	N	-0.005	0.371991	0.490349	-0.009	0.0180023	0.219511	-0.002	0.704274	0.764279	-0.009	0.0274889	0.215331	0	0.939942	0.95319	-0.012	0.0134921	0.136613	-0.007	0.185557	0.296714	-0.007	0.0720166	0.455878	-0.006	0.311414	0.436193	-0.011	0.0181463	0.251114
ADAMTS1.SL008421	ADAMTS1	N	0.004	0.372414	0.490819	0.003	0.445614	0.787851	-0.005	0.291299	0.368099	0.003	0.538495	0.820347	0	0.996607	0.997691	0.001	0.859972	0.948472	0.005	0.261739	0.386248	0.002	0.695466	0.918682	0.008	0.133626	0.225219	0.004	0.389445	0.755692
CTSS.SL004673	CTSS	N	0.007	0.373343	0.491954	-0.005	0.416451	0.767053	0.007	0.315476	0.393917	-0.003	0.5896	0.846671	0.028	0.000551966	0.0016822	-0.005	0.457252	0.745115	0.011	0.171983	0.280118	-0.014	0.0204822	0.291908	0.005	0.547298	0.661502	-0.004	0.560889	0.846443
EXOG.SL022766	EXOG	N	-0.005	0.373583	0.492182	-0.001	0.684055	0.897173	-0.01	0.0490031	0.0778676	-0.003	0.469459	0.77894	-0.005	0.413305	0.507972	0.005	0.210353	0.52692	-0.005	0.355319	0.48631	-0.002	0.564753	0.872552	-0.004	0.535468	0.650622	-0.008	0.0483481	0.364652
SKP2.SL013822	SKP2	N	0.005	0.373655	0.49219	0.008	0.0887265	0.417539	-0.008	0.134919	0.189087	0.009	0.0353082	0.238695	0.008	0.175458	0.254979	0.009	0.0724353	0.32576	0.006	0.343544	0.474071	0.008	0.10067	0.515748	0.007	0.276879	0.400468	0.008	0.11236	0.487444
FCRL6.SL017506	FCRL6	N	0.004	0.373812	0.492308	0.009	0.0140026	0.195984	0.01	0.0200065	0.0347787	0.009	0.0159243	0.171395	0.009	0.0674766	0.113416	0.009	0.0454276	0.258254	0.005	0.282544	0.40979	0.008	0.0299818	0.325075	0.004	0.409072	0.536252	0.007	0.096299	0.464266
TADA2A.SL022910	TADA2A	N	-0.003	0.374103	0.492604	0	0.942754	0.988965	-0.009	0.00174968	0.00383823	-0.001	0.795665	0.930695	-0.009	0.0063715	0.0144864	0.003	0.38759	0.693877	-0.002	0.497332	0.624655	0.002	0.5499	0.863434	-0.001	0.727786	0.805951	-0.001	0.855532	0.95713
ARL6IP1.SL014959	ARL6IP1	N	0.007	0.374188	0.492628	0.024	0.000930582	0.060646	-0.026	0.000987172	0.00227609	0.012	0.0883923	0.369166	-0.014	0.119034	0.183482	0.021	0.013192	0.135915	0.009	0.310364	0.439067	0.025	0.00149133	0.0946481	0.016	0.0939108	0.169787	0.022	0.0122871	0.21354
CA5B.SL011748	CA5B	N	0.004	0.374845	0.493315	-0.006	0.209904	0.59291	0.007	0.14058	0.195754	-0.007	0.102713	0.392736	0.005	0.304157	0.399358	-0.012	0.0257618	0.191122	-0.001	0.850409	0.899586	0.003	0.486117	0.835633	0.002	0.768606	0.837233	-0.002	0.773862	0.930303
SNRNP25.SL022233	SNRNP25	N	0.005	0.3748	0.493315	-0.001	0.819475	0.953128	0.019	9.55588e-05	0.000271518	0.001	0.788645	0.929787	0.009	0.11092	0.173035	-0.002	0.656121	0.860157	0.002	0.738173	0.823187	0.001	0.903407	0.97342	0.006	0.331819	0.45815	-0.002	0.710089	0.904142
RYK.SL017088	RYK	N	-0.004	0.375243	0.493751	0	0.997309	0.999345	-0.006	0.0857465	0.126862	0.002	0.616641	0.861618	-0.003	0.496387	0.586487	-0.006	0.201042	0.518961	-0.004	0.398502	0.530616	-0.001	0.704583	0.92163	-0.007	0.106055	0.187237	-0.001	0.771833	0.929613
Human.SL022648	Human	N	0.004	0.375485	0.493981	0.002	0.596423	0.864541	-0.006	0.194164	0.259567	0.001	0.681462	0.889749	-0.002	0.633729	0.708721	-0.001	0.723502	0.891589	0.003	0.471859	0.60132	0.001	0.731219	0.929425	0.005	0.34915	0.475656	0.002	0.706937	0.903084
NARS1.SL013111	NARS1	N	0.005	0.375734	0.494221	0.002	0.696993	0.901646	0.005	0.471429	0.550374	0.007	0.214495	0.560463	0.034	1.34144e-07	8.98604e-07	-0.006	0.358503	0.668119	0.005	0.437054	0.567665	0.005	0.449095	0.812433	0.003	0.620957	0.721054	0.007	0.292119	0.686103
DAPP1.SL016537	DAPP1	N	0.007	0.375957	0.494426	0.002	0.808425	0.949523	-0.007	0.437051	0.516381	0.005	0.558249	0.8319	0.033	0.000261281	0.000872358	-0.001	0.913174	0.966751	0.01	0.245963	0.36797	0.001	0.893424	0.970944	0.008	0.390451	0.517555	0.005	0.6367	0.876468
MFAP1.SL012444	MFAP1	N	0.004	0.376609	0.495195	0.006	0.194108	0.578277	-0.003	0.463176	0.541942	0.006	0.230235	0.57633	0.003	0.555382	0.641166	0.009	0.105341	0.382408	0.007	0.17426	0.282532	0.003	0.526138	0.853931	0.007	0.173447	0.276449	0.005	0.320679	0.708428
DUSP10.SL022018	DUSP10	N	0.005	0.376759	0.495214	-0.003	0.426661	0.775455	0.006	0.233513	0.304755	-0.003	0.410435	0.734472	0.011	0.0684804	0.114867	-0.002	0.685006	0.873044	0.003	0.578071	0.697358	-0.004	0.414444	0.792298	0.003	0.663746	0.755238	-0.007	0.124348	0.511141
SUGT1.SL021096	SUGT1	N	0.005	0.376726	0.495214	0.006	0.28755	0.672685	0.001	0.802344	0.847469	0.008	0.205113	0.548752	0.028	3.07997e-06	1.57354e-05	-0.003	0.655657	0.860112	0.008	0.205127	0.320984	0.001	0.914795	0.977493	0.003	0.654282	0.747954	0.005	0.463976	0.800952
COL6A2.SL007942	COL6A2	N	-0.003	0.376827	0.495216	0.001	0.770812	0.932555	-0.002	0.47928	0.558035	0.002	0.442684	0.758799	-0.007	0.107508	0.168686	0.007	0.0410741	0.246646	-0.002	0.625582	0.733833	-0.001	0.798309	0.945442	0	0.936827	0.960306	-0.004	0.293451	0.687146
TMEM106A.SL008733	TMEM106A	N	0.007	0.377305	0.495756	0	0.978085	0.995802	0.02	0.00526837	0.0104685	-0.001	0.809723	0.936704	-0.005	0.580144	0.662276	0.002	0.818489	0.931475	0.003	0.733386	0.819931	0.004	0.452363	0.814816	0.01	0.234894	0.351625	-0.003	0.702481	0.90036
PRNP.SL007074	PRNP	N	-0.003	0.377765	0.496272	0.004	0.258206	0.645971	-0.002	0.67107	0.736606	0.003	0.473374	0.781385	-0.013	0.00143894	0.00393078	0.006	0.118248	0.40326	-0.003	0.498947	0.625982	0.006	0.0907486	0.496349	-0.002	0.651734	0.746084	0.005	0.223667	0.62936
NAE1.SL007410	NAE1	N	0.004	0.378674	0.497377	-0.012	0.00459407	0.117685	-0.005	0.216912	0.285927	-0.016	9.04628e-05	0.0121089	0.014	0.00142943	0.00390975	-0.017	0.000193648	0.0162004	-0.002	0.702781	0.796103	-0.002	0.699549	0.92028	0.005	0.278378	0.402005	-0.008	0.0860206	0.439159
SCGB1D2.SL008357	SCGB1D2	N	-0.004	0.379153	0.497917	0.011	0.0127445	0.190189	0.008	0.0582682	0.0907682	0.015	0.000570812	0.0311953	-0.002	0.662118	0.732239	0.016	0.00140743	0.0439046	-0.003	0.51653	0.641914	0.009	0.0515169	0.40445	-0.002	0.730846	0.808587	0.002	0.677189	0.889444
DNAJC17.SL020140	DNAJC17	N	0.007	0.37945	0.49813	0.005	0.41012	0.763622	0.024	0.00140318	0.00314371	0.008	0.220201	0.565835	0.022	0.00792656	0.0175505	0.001	0.866036	0.950938	0.006	0.447003	0.577827	0.003	0.697125	0.919262	0.007	0.462972	0.585838	0	0.988524	0.99651
GLO1.SL002802	GLO1	N	0.012	0.379414	0.49813	-0.009	0.523547	0.82507	0.044	0.00118724	0.00270018	-0.015	0.299276	0.649113	0.083	2.30538e-08	1.7979e-07	-0.029	0.0709027	0.322811	0.003	0.841758	0.893973	-0.008	0.578772	0.872959	0.015	0.351941	0.478572	-0.011	0.516742	0.826407
NUDT1.SL007213	NUDT1	N	-0.003	0.379522	0.498135	0.005	0.131233	0.496949	-0.004	0.227809	0.29821	0.007	0.0595424	0.311772	-0.001	0.883296	0.91076	0.005	0.203921	0.521999	-0.003	0.512573	0.638098	0.004	0.246907	0.680562	-0.003	0.455186	0.57917	0.002	0.561088	0.846443
CAND1.SL008246	CAND1	N	-0.006	0.379717	0.498302	-0.012	0.0677376	0.385943	-0.035	8.94983e-08	4.31209e-07	-0.015	0.0309493	0.22404	-0.022	0.00238496	0.00616321	-0.021	0.00733708	0.102893	-0.009	0.196553	0.31092	-0.007	0.285234	0.709272	-0.01	0.218479	0.331638	-0.009	0.282073	0.680637
JPT1.SL005988	JPT1	N	-0.016	0.379856	0.498395	0.022	0.0826708	0.412067	0.01	0.564124	0.636975	0.017	0.193271	0.536495	-0.013	0.51172	0.601471	0.011	0.449504	0.739688	-0.005	0.78645	0.855979	0.003	0.828242	0.952817	-0.014	0.503021	0.621453	0.039	0.007042	0.170809
FAM3C.SL008586	FAM3C	N	-0.005	0.380594	0.499276	0.003	0.469839	0.798843	-0.03	7.33883e-08	3.58993e-07	0.008	0.0849271	0.362664	0.007	0.279781	0.373007	-0.005	0.358242	0.668119	-0.005	0.415746	0.547438	0.001	0.893041	0.970944	-0.005	0.415198	0.542061	0.002	0.72591	0.908838
HTATIP2.SL007633	HTATIP2	N	0.008	0.381579	0.500479	0.001	0.914848	0.978615	0.015	0.0797241	0.119464	0.002	0.822222	0.941106	0.006	0.581432	0.663335	0.012	0.200969	0.518961	0.001	0.882009	0.92007	0.01	0.221668	0.656443	0	0.974974	0.984433	-0.005	0.576215	0.853704
RPS12.SL013022	RPS12	N	-0.006	0.38179	0.500665	0.006	0.368765	0.738672	0.038	1.70815e-09	1.09067e-08	0.008	0.21513	0.560756	0.002	0.73329	0.791902	-0.001	0.925783	0.972588	-0.007	0.295293	0.423524	0.01	0.101403	0.515837	0.005	0.51766	0.634624	0.006	0.424603	0.779923
AKR1B1.SL003659.1	AKR1B1	N	0.007	0.381996	0.500758	-0.008	0.219148	0.604122	0.033	9.77313e-06	3.33719e-05	-0.012	0.0593906	0.311561	0.001	0.874171	0.904137	0.001	0.942887	0.980491	0.002	0.771484	0.846826	-0.002	0.761255	0.939734	0.014	0.107128	0.188724	-0.019	0.0219191	0.270238
USP30.SL022674	USP30	N	-0.004	0.381953	0.500758	-0.005	0.308233	0.69189	0.004	0.375835	0.455681	-0.004	0.325954	0.669551	-0.009	0.0946039	0.151506	0.002	0.677366	0.871389	-0.007	0.169442	0.276788	-0.003	0.51424	0.851291	-0.004	0.45875	0.582347	-0.008	0.143403	0.537731
ANKRD1.SL019275	ANKRD1	N	0.003	0.382066	0.500761	0.001	0.763705	0.931477	0.012	0.000105064	0.000296126	0.001	0.620244	0.862977	0.007	0.0502657	0.0883821	0	0.912967	0.966751	0.003	0.343767	0.474201	0.002	0.494109	0.83986	0.008	0.040243	0.0853802	0.001	0.784638	0.935315
ENPEP.SL008525	ENPEP	N	-0.01	0.382248	0.500909	-0.005	0.65827	0.887725	0.03	0.00870876	0.0164817	0.01	0.328303	0.670821	-0.013	0.298295	0.392783	-0.027	0.0225282	0.17865	-0.011	0.350938	0.481047	0.004	0.68965	0.915637	-0.012	0.361829	0.4885	0.004	0.728615	0.909691
NEUROG3.SL023185	NEUROG3	N	0.004	0.382746	0.501473	0.005	0.184216	0.568399	0.007	0.0984455	0.143063	0.004	0.253575	0.603732	0.008	0.100469	0.159373	0.004	0.292101	0.608847	0.004	0.472739	0.60192	0.005	0.196363	0.635998	0	0.937297	0.960654	0.004	0.298041	0.689526
IFIT3.SL004393	IFIT3	N	-0.008	0.382989	0.501702	0	0.971685	0.99345	0.007	0.403921	0.484074	0	0.987044	0.994952	-0.006	0.563834	0.648586	0.011	0.174647	0.486475	-0.01	0.287248	0.414813	0.002	0.746289	0.935688	-0.009	0.417247	0.543581	-0.002	0.781142	0.933112
BLOC1S3.SL023683	BLOC1S3	N	-0.005	0.383117	0.50178	-0.001	0.740843	0.923674	-0.004	0.409879	0.489779	-0.003	0.393974	0.726397	-0.011	0.0641843	0.108927	0.009	0.0387584	0.238984	-0.005	0.399645	0.531561	-0.001	0.807614	0.946826	-0.005	0.424855	0.551442	-0.005	0.292385	0.686103
ICAM4.SL010843	ICAM4	N	0.011	0.383436	0.502109	-0.005	0.505618	0.818641	0.011	0.332051	0.410574	-0.004	0.580796	0.843142	0.011	0.426056	0.520083	0.002	0.786116	0.919761	0.01	0.462394	0.592746	-0.004	0.629624	0.893292	0.012	0.387052	0.514093	-0.008	0.379743	0.753613
PAWR.SL007598	PAWR	N	-0.01	0.383846	0.502556	0.004	0.685119	0.897173	0.019	0.0852828	0.126328	0.002	0.819013	0.939479	-0.015	0.241088	0.329967	0.031	0.00522756	0.0849566	-0.006	0.622356	0.731097	-0.001	0.894454	0.970944	-0.004	0.75071	0.823287	-0.02	0.0852914	0.439159
GAPDHS.SL009421	GAPDHS	N	0.006	0.383944	0.502596	-0.004	0.515154	0.823164	0.008	0.229924	0.300551	-0.003	0.526025	0.81616	0.014	0.0591214	0.101742	-0.002	0.686404	0.873821	0.001	0.83195	0.887397	-0.001	0.821743	0.95031	0.005	0.531259	0.646788	-0.013	0.0506023	0.37105
MRPL28.SL022118	MRPL28	N	-0.003	0.384228	0.502878	-0.002	0.635365	0.878414	-0.012	0.000813867	0.00190757	-0.003	0.442098	0.758324	-0.01	0.0163988	0.033295	0.005	0.200151	0.51866	-0.007	0.074185	0.145912	0.001	0.737263	0.931383	-0.005	0.286144	0.410015	-0.001	0.725967	0.908838
MAPK9.SL004716	MAPK9	N	0.007	0.384314	0.5029	0.022	0.00227672	0.0891553	0.05	1.59314e-11	1.3638e-10	0.028	8.75928e-05	0.0121089	0.004	0.649244	0.721354	0.035	2.84284e-05	0.00627864	0.012	0.127624	0.223329	0.009	0.175366	0.619092	0.013	0.143105	0.238303	0.012	0.154987	0.548563
IL37.SL005178	IL37	N	0.007	0.384658	0.503261	0.006	0.471516	0.798843	0.028	0.000277955	0.000721291	0.002	0.777487	0.92618	0.009	0.303062	0.398062	-0.004	0.668115	0.866294	0.004	0.619373	0.728989	0.013	0.127161	0.555612	0.011	0.245876	0.36458	0.003	0.755801	0.920921
SOD2.SL001815	SOD2	N	-0.007	0.384886	0.50347	-0.015	0.00306971	0.098952	-0.024	0.000805688	0.00189021	-0.019	0.000298846	0.0226635	-0.015	0.0705803	0.117986	-0.006	0.322511	0.63915	-0.006	0.413298	0.545287	-0.016	0.00220906	0.126468	-0.008	0.343239	0.470126	-0.018	0.000994224	0.0690517
SCP2D1.SL019907	SCP2D1	N	0.013	0.385436	0.504101	-0.001	0.915586	0.978615	0.046	0.00087767	0.00204048	0	0.977171	0.993284	0.021	0.196615	0.27949	-0.006	0.514151	0.783519	0.01	0.531159	0.654788	0.004	0.554799	0.866672	0.018	0.282873	0.40637	0.002	0.844762	0.951808
ZNF175.SL015364	ZNF175	N	-0.003	0.385667	0.504312	0.009	0.00418776	0.112931	-0.005	0.115427	0.164909	0.008	0.0205133	0.190922	-0.01	0.0107783	0.0230401	0.009	0.0192747	0.164948	-0.003	0.479482	0.608637	0.012	0.00100106	0.0729681	-0.003	0.52374	0.640388	0.012	0.00290579	0.109705
PANK1.SL023690	PANK1	N	0.003	0.385871	0.50449	-0.001	0.659145	0.888015	-0.001	0.838999	0.877	-0.002	0.441625	0.758033	0.001	0.843665	0.881001	-0.002	0.490697	0.767512	0.003	0.49914	0.626008	0	0.961199	0.987765	0.005	0.194515	0.303073	-0.002	0.514991	0.825645
DGKB.SL019952	DGKB	N	0.004	0.386085	0.50468	-0.008	0.0789923	0.406388	-0.001	0.816285	0.858989	-0.003	0.562019	0.833371	0.007	0.204716	0.289219	-0.009	0.0743184	0.329995	0.003	0.589286	0.706052	-0.005	0.298074	0.719482	0.013	0.0161482	0.0403542	-0.006	0.252855	0.653212
PSMG3.SL019892	PSMG3	N	-0.007	0.386569	0.505223	0.014	0.029958	0.274562	-0.014	0.0470171	0.0750357	0.015	0.0171484	0.176322	0.004	0.60526	0.684158	0.011	0.127941	0.420127	-0.003	0.749017	0.830336	0.004	0.568419	0.872959	-0.013	0.163563	0.264416	0.013	0.108334	0.482775
SERPINA10.SL004467	SERPINA10	N	-0.009	0.386983	0.505674	0.016	0.00542499	0.129252	-0.01	0.264181	0.338774	0.016	0.00413436	0.0903236	-0.007	0.50712	0.59706	0.012	0.0518431	0.276519	-0.009	0.38979	0.522797	0.015	0.0183844	0.28434	-0.005	0.66964	0.759145	0.021	0.0020909	0.0933575
UFC1.SL010529	UFC1	N	-0.004	0.387344	0.506057	0	0.983403	0.996121	0.031	3.6715e-09	2.23385e-08	0.008	0.128822	0.439192	-0.002	0.626846	0.703375	0	0.941995	0.980208	-0.001	0.894687	0.928356	-0.005	0.271981	0.699135	0	0.951572	0.968945	0.001	0.926024	0.979482
CETN3.SL019878	CETN3	N	-0.005	0.387727	0.506115	0.007	0.106932	0.44756	0.001	0.854272	0.888549	0.004	0.362128	0.700286	0.001	0.90364	0.92603	0.011	0.0303125	0.210529	-0.007	0.184586	0.295739	0.01	0.0264265	0.311926	-0.005	0.444569	0.570379	0.006	0.23898	0.639727
CIRBP.SL005468	CIRBP	N	0.006	0.387733	0.506115	0.011	0.0520167	0.343573	0.03	6.80885e-07	2.85622e-06	0.013	0.0187792	0.183698	0.02	0.00451045	0.0107637	0.006	0.350463	0.661396	0.006	0.386407	0.51968	0.008	0.174115	0.618349	0.009	0.251837	0.371473	0.01	0.131009	0.522896
CPN2.SL017429	CPN2	N	-0.007	0.387489	0.506115	-0.006	0.202193	0.587512	-0.002	0.761034	0.812578	-0.006	0.198186	0.541214	-0.006	0.446187	0.539381	-0.008	0.101011	0.37581	-0.005	0.530052	0.654049	-0.007	0.148041	0.585704	-0.008	0.331178	0.45757	-0.001	0.883572	0.967893
GID8.SL022052	GID8	N	0.003	0.387596	0.506115	0.002	0.441544	0.786316	0.015	5.61945e-05	0.000167221	0.002	0.601124	0.852788	0.003	0.414875	0.509392	0.002	0.656148	0.860157	0.003	0.471031	0.600369	0.005	0.116668	0.543294	0.005	0.269134	0.391962	0.005	0.203488	0.606755
HNMT.SL014819	HNMT	N	-0.005	0.387644	0.506115	0.003	0.449459	0.790121	-0.004	0.48234	0.561066	0.006	0.136765	0.452213	0.009	0.135628	0.205072	0	0.928825	0.974076	-0.006	0.269671	0.395335	0.004	0.32554	0.734961	0	0.998074	0.999394	0.006	0.257619	0.656488
HTR7.SL019581	HTR7	N	0.008	0.38814	0.506557	0.017	0.0324663	0.284544	0.019	0.0216794	0.0374656	0.017	0.0337792	0.233504	0.006	0.536961	0.625294	0.012	0.160335	0.468532	0.013	0.143863	0.245183	0.008	0.332305	0.741408	0.009	0.374245	0.501126	0.024	0.0118182	0.211669
PRRT2.SL022187	PRRT2	N	-0.005	0.388323	0.506706	-0.004	0.397524	0.758486	0.01	0.0953377	0.139096	-0.004	0.339934	0.681721	-0.013	0.0510899	0.0896601	0	0.949626	0.982041	-0.008	0.204164	0.319799	-0.001	0.803176	0.946412	-0.004	0.567548	0.678624	-0.007	0.208658	0.612253
ALDOA.SL004910	ALDOA	N	-0.007	0.388555	0.506912	0.012	0.172376	0.551273	-0.001	0.942694	0.957125	0.008	0.348013	0.6887	-0.019	0.0367095	0.0676654	0.011	0.280137	0.596942	-0.009	0.326584	0.456486	0.016	0.0739865	0.463565	-0.016	0.114039	0.198805	0.01	0.308522	0.69874
GH2.SL009327	GH2	N	0.016	0.388619	0.506912	0.028	0.112873	0.461394	0.033	0.0458702	0.0734921	0.03	0.0825876	0.357315	-0.004	0.848258	0.884292	0.034	0.0929601	0.363072	0.021	0.258466	0.38294	0.022	0.233058	0.667357	0.027	0.172758	0.275649	0.016	0.431482	0.784329
ENDOU.SL012424	ENDOU	N	-0.004	0.388831	0.507098	0	0.94074	0.987837	-0.011	0.00547552	0.0108508	-0.001	0.756234	0.918523	-0.014	0.00497076	0.0116841	0.002	0.486843	0.764534	-0.004	0.41255	0.544691	-0.001	0.671114	0.907716	-0.003	0.531198	0.646788	0	0.971441	0.992471
VEGFD.SL003320.1	VEGFD	N	0.007	0.389078	0.507331	0	0.94607	0.989965	0.015	0.0370793	0.0608239	0.002	0.717123	0.901404	-0.009	0.256114	0.346538	-0.007	0.230811	0.548084	0.006	0.421058	0.551862	0	0.999596	0.999844	0.004	0.660632	0.752559	-0.002	0.703278	0.901068
HERC1.SL019820	HERC1	N	-0.003	0.390429	0.509002	0	0.99677	0.999077	-0.003	0.283232	0.359324	0	0.943316	0.984225	-0.008	0.036995	0.0681745	0.003	0.316772	0.634773	-0.004	0.2603	0.384728	0.001	0.59409	0.880018	-0.004	0.250312	0.369373	0	0.95746	0.988892
MAPRE2.SL007443	MAPRE2	N	-0.01	0.390962	0.509551	-0.028	0.0137594	0.195465	0.023	0.0650054	0.0999518	-0.039	0.00102188	0.0429457	-0.007	0.561658	0.646486	-0.024	0.0722675	0.325617	-0.01	0.42499	0.555931	-0.028	0.0230731	0.301713	-0.002	0.861921	0.907637	-0.044	0.00108023	0.0716571
MYC.SL002565	MYC	N	-0.004	0.390988	0.509551	0.001	0.819628	0.953128	-0.002	0.743087	0.797488	0	0.935243	0.981365	-0.008	0.152853	0.22651	0.006	0.170357	0.481006	-0.006	0.229009	0.348196	0.003	0.548693	0.862847	-0.004	0.504944	0.623154	-0.003	0.527209	0.832726
ZNF230.SL022797	ZNF230	N	-0.005	0.391682	0.510313	0.002	0.585911	0.857379	-0.014	0.00561577	0.011087	0.001	0.904286	0.971876	-0.002	0.758626	0.813192	0.005	0.367396	0.675023	-0.007	0.211566	0.328527	0.005	0.316443	0.727642	-0.004	0.506651	0.624366	0.003	0.618812	0.870284
ZRANB1.SL022678	ZRANB1	N	-0.007	0.391711	0.510313	0.006	0.354748	0.730499	0.014	0.0423854	0.0684451	0.007	0.276328	0.627941	-0.004	0.630887	0.706617	0.004	0.540999	0.797052	-0.01	0.233155	0.353186	0.009	0.156576	0.599122	0.001	0.916012	0.947153	0.001	0.884729	0.967893
CES3.SL012601.1	CES3	N	-0.009	0.391954	0.510538	-0.004	0.64062	0.881729	-0.004	0.688268	0.751004	-0.004	0.645846	0.878064	-0.027	0.0243511	0.0471646	-0.003	0.710969	0.886994	-0.006	0.575132	0.694509	-0.004	0.661545	0.903747	0	0.99937	0.999777	-0.001	0.888489	0.969955
ACVRL1.SL004851.1	ACVRL1	N	-0.005	0.392232	0.510811	0.011	0.0178179	0.219357	0.003	0.546761	0.621405	0.009	0.0368058	0.244553	-0.012	0.0420806	0.0761922	0.009	0.07828	0.336171	-0.003	0.636826	0.743115	0.01	0.0389961	0.361573	-0.001	0.844514	0.894254	0.012	0.017102	0.245908
DSG1.SL004856	DSG1	N	-0.006	0.39261	0.511212	0.008	0.265221	0.652592	0.015	0.0247896	0.0423141	0.006	0.385507	0.71778	-0.009	0.242547	0.331594	0.001	0.949197	0.981945	-0.007	0.392184	0.525433	0.013	0.0835813	0.48223	-0.004	0.622183	0.722022	0.007	0.401771	0.763905
GOSR1.SL004933	GOSR1	N	0.004	0.394131	0.513102	-0.004	0.370218	0.739602	0.014	0.000939111	0.00217345	-0.007	0.0883468	0.369166	-0.003	0.498475	0.588576	-0.006	0.193825	0.511341	0.002	0.716691	0.807388	0.002	0.643559	0.898074	0.006	0.197413	0.306421	-0.002	0.71337	0.905434
FOXO4.SL022771	FOXO4	N	-0.006	0.394251	0.513167	0.006	0.267268	0.653395	0.003	0.652234	0.719363	0.004	0.446693	0.761945	-0.008	0.225502	0.312351	0.01	0.109309	0.389934	-0.008	0.213612	0.330172	0.011	0.0334212	0.339375	-0.005	0.537389	0.65231	-0.004	0.603318	0.862619
RNF24.SL019021	RNF24	N	0.004	0.3951	0.514182	0.004	0.302462	0.687757	0.018	0.000133984	0.000370406	0.003	0.394789	0.726739	0.015	0.00514892	0.0120338	-0.004	0.449927	0.740027	0.002	0.741737	0.825997	0.007	0.126077	0.555612	0.003	0.557559	0.670054	0.009	0.0702573	0.410884
FXR1.SL018149	FXR1	N	0.012	0.396291	0.515459	0.015	0.16633	0.544416	0.044	0.00104758	0.00240334	0.014	0.196666	0.540093	0.002	0.912759	0.932553	0.028	0.0255978	0.190919	0.013	0.397639	0.530057	0.015	0.179289	0.620848	0.016	0.343003	0.469977	0.013	0.296287	0.689465
PPP1R14A.SL015127	PPP1R14A	N	-0.013	0.396222	0.515459	-0.023	0.0493777	0.337112	0.06	1.93864e-05	6.27905e-05	-0.024	0.0444521	0.266062	0.002	0.917864	0.936565	-0.018	0.174275	0.48599	-0.009	0.570478	0.690426	-0.021	0.135764	0.568625	-0.012	0.47144	0.593898	-0.031	0.0380163	0.32875
PRPF19.SL023173	PRPF19	N	-0.007	0.396208	0.515459	0.013	0.0439576	0.321081	0.012	0.0866719	0.127948	0.019	0.00345793	0.0800543	0	0.954708	0.964931	0.009	0.23757	0.553632	-0.004	0.647102	0.751414	0.008	0.249096	0.681475	-0.003	0.73758	0.813615	0.012	0.158315	0.553517
TATDN3.SL022245	TATDN3	N	0.005	0.396632	0.515811	0.003	0.536218	0.831613	0.031	3.34645e-09	2.05544e-08	0.005	0.278869	0.628595	0.016	0.00629526	0.0143219	-0.001	0.868983	0.951246	0.001	0.831502	0.887145	0.007	0.122842	0.552113	0.003	0.661904	0.753509	0.004	0.527212	0.832726
ERVV.1.SL019768	ERVV	N	0.004	0.397721	0.517136	0.006	0.0942691	0.427083	0.014	0.00120759	0.00274391	0.007	0.04792	0.277785	0.011	0.041127	0.0747043	0	0.996653	0.998447	0.002	0.63098	0.738635	0.008	0.0308082	0.328676	0.004	0.495405	0.615453	0.008	0.0663816	0.398948
UBQLN3.SL006731	UBQLN3	N	0.005	0.398203	0.517671	-0.001	0.805893	0.949523	0.034	7.51232e-11	5.79725e-10	0	0.984631	0.994952	0.013	0.0171349	0.0346344	-0.012	0.040235	0.243879	-0.001	0.813417	0.875238	0.007	0.174406	0.619082	0.009	0.121325	0.208788	0.002	0.790214	0.936679
BLVRB.SL008080	BLVRB	N	-0.012	0.398509	0.517978	0.001	0.953217	0.989965	-0.125	2.78427e-18	6.01109e-17	-0.006	0.68084	0.889503	0.016	0.284971	0.378331	-0.012	0.429298	0.723804	-0.008	0.599722	0.713689	-0.007	0.644967	0.898074	-0.017	0.289749	0.414008	-0.001	0.947365	0.984116
ATE1.SL023419	ATE1	N	0.006	0.399258	0.518859	0	0.980901	0.995807	-0.006	0.4017	0.481726	-0.003	0.630416	0.86952	0.028	0.000515509	0.0015833	-0.013	0.0971202	0.372008	0.005	0.513102	0.638624	0	0.98188	0.994216	0.029	0.000732188	0.00296719	-0.004	0.607972	0.863897
PEX14.SL025958	PEX14	N	-0.009	0.399689	0.519328	0	0.962747	0.99136	-0.046	5.30781e-06	1.91926e-05	-0.011	0.284292	0.632662	-0.019	0.0823291	0.134273	-0.022	0.0585007	0.293781	-0.026	0.0139004	0.0374579	0.024	0.00721599	0.21165	-0.025	0.034553	0.0754386	0.011	0.335494	0.719677
GPHN.SL023226	GPHN	N	-0.006	0.400013	0.519624	0.01	0.181776	0.565134	-0.023	0.000870376	0.00202583	0.006	0.395671	0.726847	-0.007	0.356313	0.451571	0.01	0.233857	0.549044	-0.006	0.412244	0.544384	0.008	0.254813	0.68681	-0.011	0.177905	0.282149	0.012	0.160489	0.55616
PICK1.SL022168	PICK1	N	-0.007	0.400058	0.519624	0.003	0.648875	0.884864	0.009	0.236805	0.308014	0.003	0.632282	0.870925	-0.009	0.282987	0.376124	0.003	0.708172	0.885181	-0.01	0.233143	0.353186	0.004	0.480679	0.832078	0.004	0.659246	0.751939	-0.007	0.360309	0.742333
CD80.SL003738.1	CD80	N	0.004	0.400161	0.519665	0.006	0.153824	0.528368	0.015	0.000729973	0.00172577	0.003	0.565964	0.835095	0	0.986805	0.990343	0.012	0.0219453	0.17651	0.005	0.302326	0.431113	0.008	0.0916679	0.496856	0.008	0.129157	0.219444	0.007	0.174837	0.573086
PLG.SL000268	PLG	N	-0.005	0.400293	0.519738	-0.001	0.779419	0.935303	-0.007	0.226441	0.29663	-0.005	0.329318	0.67211	-0.014	0.0229937	0.0448828	0.003	0.610181	0.834353	-0.006	0.333389	0.463796	-0.002	0.621005	0.890502	-0.011	0.0739213	0.13972	-0.001	0.873187	0.965295
PMVK.SL016459	PMVK	N	-0.007	0.400358	0.519738	0.001	0.853964	0.965479	0.045	6.09073e-07	2.57701e-06	0.004	0.566899	0.835203	-0.001	0.938517	0.95249	0.012	0.116433	0.40074	-0.011	0.212157	0.329098	0.004	0.605182	0.883423	-0.008	0.387082	0.514093	-0.011	0.170863	0.570199
RWDD4.SL022217	RWDD4	N	-0.006	0.400493	0.519822	0.002	0.707195	0.905928	0.014	0.0554239	0.0868335	0.003	0.61953	0.862977	0.027	0.000398381	0.00126363	-0.021	0.00238153	0.0602502	-0.003	0.659819	0.760781	-0.001	0.897145	0.971785	-0.005	0.59215	0.698511	0.007	0.364725	0.745653
DUT.SL013164	DUT	N	-0.009	0.400883	0.520236	0.005	0.534542	0.830501	-0.012	0.23007	0.300688	0.003	0.728021	0.906634	-0.018	0.0967211	0.15436	-0.007	0.437104	0.730471	-0.014	0.208259	0.324642	0.012	0.132018	0.561803	-0.007	0.599729	0.704292	0.004	0.664451	0.88498
DDX58.SL019687	DDX58	N	-0.004	0.402366	0.521977	0.001	0.724837	0.918841	-0.007	0.152518	0.209876	0.001	0.707862	0.898032	-0.008	0.123408	0.189159	0.007	0.124721	0.415286	-0.004	0.412666	0.544745	0	0.965002	0.988858	-0.009	0.113037	0.197292	0.001	0.900495	0.973952
FTCD.SL018900	FTCD	N	-0.027	0.402365	0.521977	0.021	0.465009	0.797758	-0.083	0.00659845	0.0128174	-0.008	0.777249	0.92618	-0.011	0.755312	0.810348	0.035	0.294853	0.61205	-0.047	0.15341	0.257678	0.035	0.257479	0.689511	0.014	0.694223	0.779215	0.025	0.448913	0.795398
CCL13.SL000517	CCL13	N	-0.004	0.402517	0.522081	0.004	0.270043	0.65605	-0.007	0.0697373	0.106339	0.005	0.16859	0.505726	-0.005	0.269752	0.361864	0.008	0.058337	0.293721	-0.002	0.632161	0.739429	0.003	0.490068	0.837334	-0.002	0.737537	0.813615	0.002	0.680279	0.890666
HINT2.SL016512	HINT2	N	-0.006	0.40394	0.523774	-0.003	0.579149	0.854114	0.006	0.297031	0.37425	-0.008	0.163961	0.499237	-0.026	0.000149934	0.000532214	0.001	0.92236	0.97103	-0.01	0.145795	0.248	0.003	0.632896	0.894314	-0.006	0.433891	0.560208	-0.005	0.451914	0.795908
RBM41.SL023335	RBM41	N	0.004	0.403965	0.523774	0	0.911417	0.97797	0.009	0.0404637	0.0657748	0	0.92022	0.977302	0	0.948967	0.960183	0	0.99598	0.998447	0.002	0.651016	0.754769	0.002	0.640323	0.897959	0	0.983331	0.989784	-0.001	0.836521	0.950204
TP53I11.SL019515	TP53I11	N	-0.02	0.404062	0.523808	-0.04	0.0284169	0.269926	0.004	0.846189	0.882511	-0.037	0.0416202	0.258582	0.022	0.39462	0.489915	-0.035	0.0983115	0.374051	-0.028	0.25509	0.378854	-0.035	0.0634309	0.434787	0.136	5.75214e-08	6.84124e-07	-0.045	0.0344625	0.315137
CRABP2.SL008838	CRABP2	N	0.009	0.404231	0.523934	-0.002	0.792103	0.94222	0.017	0.0837857	0.124361	0	0.973563	0.992044	0.019	0.0914911	0.147065	0.002	0.880117	0.956285	0.002	0.859035	0.904881	0.004	0.645901	0.898074	0.008	0.474488	0.597023	-0.007	0.529332	0.833428
CCL16.SL003300	CCL16	N	0.01	0.404361	0.524011	0.012	0.0691408	0.388672	0.009	0.411854	0.49166	0.014	0.0388965	0.250828	0.023	0.0790176	0.12959	-0.001	0.917368	0.968962	0.007	0.598266	0.712687	0.014	0.046842	0.385136	0.008	0.553227	0.66648	0.019	0.012145	0.213392
LDHC.SL009423	LDHC	N	-0.005	0.404547	0.52416	-0.003	0.493241	0.810907	-0.01	0.06464	0.0994939	-0.003	0.432007	0.752054	-0.011	0.0737428	0.122515	-0.002	0.645823	0.855834	-0.005	0.378373	0.511488	-0.002	0.664618	0.90467	-0.002	0.734634	0.812068	-0.004	0.355246	0.738165
CCDC25.SL006619	CCDC25	N	-0.005	0.40508	0.524757	0.005	0.25368	0.642446	0.008	0.130469	0.183514	0.006	0.169056	0.505726	0.001	0.858477	0.892493	0.007	0.160715	0.468536	-0.003	0.596611	0.711526	0.001	0.884915	0.969024	-0.002	0.7492	0.822241	-0.003	0.568093	0.850062
PDGFC.SL011071	PDGFC	N	-0.008	0.405209	0.524833	0.009	0.24136	0.628098	0.059	2.8065e-11	2.32412e-10	0.008	0.309558	0.655766	-0.01	0.320856	0.41734	0.035	9.21548e-05	0.0108959	-0.009	0.339125	0.469469	0.013	0.0890576	0.494079	0.004	0.684288	0.770177	-0.008	0.408711	0.768809
KEAP1.SL017529.1	KEAP1	N	0.004	0.405466	0.525073	0.002	0.625499	0.876064	0.015	0.000217797	0.000578018	0.002	0.517143	0.811281	0.005	0.269216	0.361277	0.003	0.47794	0.75821	0.003	0.536791	0.658972	0.002	0.579455	0.872959	0.004	0.473206	0.595716	-0.001	0.763722	0.925059
IL20RA.SL005181	IL20RA	N	-0.003	0.405797	0.525221	-0.001	0.726097	0.918921	0	0.944482	0.95817	0.001	0.674032	0.88627	-0.01	0.0046628	0.0110424	0	0.884723	0.958845	-0.002	0.648486	0.752547	-0.002	0.493587	0.839849	-0.002	0.489056	0.610035	-0.001	0.788249	0.936519
NTAN1.SL023430	NTAN1	N	-0.005	0.405866	0.525221	-0.013	0.00299328	0.098952	-0.018	0.00107268	0.00245709	-0.01	0.0242364	0.205009	-0.008	0.198008	0.281144	-0.015	0.00413869	0.0775395	-0.006	0.294504	0.422805	-0.011	0.0269953	0.314107	-0.003	0.609596	0.712357	-0.014	0.0133365	0.221633
PDE9A.SL016554	PDE9A	N	-0.004	0.405704	0.525221	0.003	0.482055	0.804919	0.005	0.251842	0.324704	0.003	0.498901	0.800137	-0.005	0.420637	0.514749	0.005	0.327357	0.643182	-0.004	0.454364	0.584897	0.002	0.651376	0.900015	-0.006	0.281106	0.404833	0.003	0.517102	0.826407
PPIF.SL005793.1	PPIF	N	-0.009	0.405842	0.525221	0.012	0.233684	0.620406	-0.006	0.57029	0.642674	0.004	0.699079	0.895591	0	0.966857	0.975202	0.029	0.0122357	0.13036	0.003	0.788808	0.858038	-0.002	0.859779	0.962862	0	0.997429	0.999058	0.006	0.650682	0.881683
SRM.SL022237	SRM	N	-0.005	0.405969	0.525262	-0.009	0.0865528	0.416191	-0.025	1.89687e-05	6.15729e-05	-0.014	0.0140967	0.161149	0.01	0.113303	0.176164	-0.02	0.00123114	0.0421566	-0.012	0.0481037	0.103308	0.002	0.71768	0.924302	-0.004	0.572719	0.683218	-0.006	0.355884	0.738308
OLFM2.SL012399	OLFM2	N	0.011	0.406195	0.525463	-0.006	0.520583	0.82487	0.02	0.109994	0.157851	-0.009	0.276477	0.627941	0.044	0.00137608	0.00379	-0.004	0.721676	0.891187	-0.004	0.766433	0.842916	0.011	0.209731	0.647175	0.017	0.241409	0.359186	-0.01	0.32209	0.710373
RHPN2.SL019482	RHPN2	N	0.004	0.406357	0.52558	-0.002	0.564871	0.846616	0.012	0.0108082	0.0200429	-0.002	0.625077	0.866795	0.005	0.382069	0.477391	-0.008	0.0759416	0.333304	0.005	0.333474	0.463827	0	0.927767	0.980197	0.005	0.340145	0.467068	-0.001	0.837207	0.95028
ELFN2.SL022679	ELFN2	N	-0.005	0.406824	0.526092	0	0.985224	0.99661	0.002	0.720473	0.777389	-0.001	0.8784	0.962539	-0.008	0.166663	0.244124	-0.001	0.770534	0.913434	-0.004	0.473568	0.602767	-0.003	0.432181	0.801173	-0.012	0.0422709	0.0890411	0.001	0.81289	0.943481
SPACA5.SL009252	SPACA5	N	-0.003	0.407178	0.526457	0.005	0.139069	0.506846	-0.001	0.797015	0.843535	0.006	0.0688755	0.327559	-0.011	0.00532998	0.012394	0.011	0.00584137	0.0906186	-0.002	0.523732	0.648019	0.004	0.231958	0.666799	-0.008	0.0487855	0.100212	0.006	0.119679	0.501468
LDB2.SL022963	LDB2	N	-0.006	0.407428	0.526687	0.002	0.717258	0.913362	-0.011	0.098657	0.143285	-0.001	0.846276	0.949945	-0.012	0.104977	0.16542	0.007	0.170698	0.481006	-0.007	0.306902	0.435927	0.004	0.34695	0.751613	-0.007	0.40272	0.530001	0.002	0.683549	0.891252
DRG1.SL021009	DRG1	N	0.006	0.407792	0.527065	-0.012	0.0166689	0.213553	0.022	0.00036456	0.00091757	-0.01	0.0508148	0.28799	-0.004	0.546907	0.633799	-0.015	0.00646506	0.0953058	0.005	0.503328	0.629331	-0.01	0.0820651	0.479973	0.002	0.785796	0.850115	-0.012	0.0366714	0.322907
IL18R1.SL004152	IL18R1	N	0.007	0.408087	0.527354	0.007	0.207374	0.591286	0.029	0.000185031	0.000497152	0.007	0.176458	0.51502	0.026	0.00517744	0.0120927	0.004	0.481628	0.761251	0.004	0.623331	0.731658	0.009	0.0758026	0.467769	0.009	0.360241	0.486712	0.012	0.0470716	0.357997
QTRT1.SL022195	QTRT1	N	0.006	0.408733	0.528033	0.004	0.450187	0.790225	0.017	0.0122194	0.022389	0.007	0.222305	0.567911	0.014	0.0603577	0.10341	0.008	0.214565	0.532147	0.004	0.584217	0.701975	0.007	0.197514	0.638042	0.008	0.337862	0.464837	0.001	0.873777	0.965587
TLR1.SL026003	TLR1	N	-0.004	0.408756	0.528033	-0.004	0.337557	0.715923	0	0.991536	0.994373	-0.005	0.172133	0.51028	0.001	0.864907	0.897134	-0.006	0.150012	0.454157	-0.006	0.246349	0.368173	-0.002	0.567997	0.872959	-0.007	0.237588	0.35472	-0.001	0.903423	0.97422
POU2F1.SL019568	POU2F1	N	-0.003	0.408964	0.528209	0.002	0.475923	0.801406	-0.006	0.0620935	0.0959556	0.004	0.244532	0.592965	-0.003	0.412699	0.507651	0.003	0.373979	0.682294	-0.005	0.150494	0.253778	0.002	0.471131	0.823864	-0.003	0.49169	0.612595	0.001	0.788019	0.936519
NFU1.SL013176	NFU1	N	0.005	0.40904	0.528214	-0.009	0.118545	0.471746	-0.009	0.106219	0.15291	-0.01	0.0625687	0.318115	-0.007	0.242522	0.331594	-0.006	0.33102	0.645212	-0.001	0.923544	0.946954	-0.002	0.740312	0.932491	0.007	0.265763	0.387972	-0.005	0.466513	0.801509
SPATA5.SL023556	SPATA5	N	-0.005	0.409169	0.528289	0.008	0.0918631	0.424293	-0.017	0.000508057	0.00124263	0.01	0.0456384	0.270306	-0.007	0.221051	0.307749	0	0.976845	0.991761	-0.005	0.344171	0.474581	0.009	0.0648642	0.440933	-0.003	0.604098	0.707954	0.007	0.183311	0.583168
CSH1.CSH2.SL009328.1	CSH1	N	-0.006	0.409257	0.52831	-0.007	0.131194	0.496949	0.004	0.495606	0.573867	-0.007	0.174781	0.513462	-0.014	0.0460065	0.0820693	-0.012	0.0307588	0.212227	-0.005	0.429557	0.560808	-0.008	0.142366	0.577904	-0.003	0.72202	0.801615	-0.008	0.168503	0.568707
RAB2A.SL008705.1	RAB2A	N	0.009	0.409677	0.528759	0.001	0.907663	0.977291	0.018	0.0679625	0.103977	-0.002	0.765642	0.920896	-0.004	0.718418	0.779359	0.01	0.275477	0.592313	0.005	0.653081	0.756309	0.007	0.447359	0.81168	0.008	0.509287	0.626881	-0.004	0.707999	0.903186
APMAP.SL004748	APMAP	N	0.004	0.410203	0.529346	-0.01	0.0247491	0.251661	0.02	8.86068e-06	3.06399e-05	-0.009	0.0438002	0.264526	0.006	0.268261	0.360192	-0.013	0.00513112	0.0839452	0.001	0.86306	0.906385	-0.005	0.228183	0.663343	0.003	0.58297	0.691259	-0.01	0.064909	0.396366
LILRA6.SL018046	LILRA6	N	0.025	0.41032	0.529403	0.007	0.276316	0.659516	0.059	0.029848	0.0500549	0.008	0.216556	0.561388	0.058	0.0631024	0.107511	0.011	0.127617	0.41999	0.02	0.502	0.628103	0.008	0.239504	0.672731	0.017	0.595341	0.700869	0.005	0.509343	0.823586
COL2A1.SL002527	COL2A1	N	0.007	0.410427	0.529432	-0.002	0.819391	0.953128	-0.012	0.0897738	0.131761	-0.005	0.4557	0.767879	-0.004	0.672336	0.741867	0.001	0.881611	0.957007	0.001	0.921413	0.945691	0.008	0.261184	0.692053	0.001	0.913709	0.94622	-0.001	0.947028	0.984116
VTN.SL000616	VTN	N	-0.025	0.410486	0.529432	0.009	0.264248	0.651549	-0.013	0.635124	0.703548	0.009	0.296702	0.646632	-0.06	0.0622377	0.106186	0.008	0.396626	0.700508	-0.021	0.493856	0.621711	0.011	0.229127	0.663343	-0.04	0.22883	0.344368	0.019	0.0842967	0.438591
HSD17B14.SL020263	HSD17B14	N	-0.004	0.410764	0.529698	-0.006	0.120041	0.474366	0.008	0.0923863	0.135138	-0.004	0.267898	0.61895	-0.006	0.236741	0.325285	-0.006	0.14494	0.446928	-0.003	0.593861	0.709741	-0.007	0.0950706	0.504685	-0.005	0.406763	0.534081	-0.007	0.147736	0.540707
C12orf65.SL023516	C12orf65	N	-0.003	0.41092	0.529807	0.001	0.776098	0.934449	-0.014	0.000267968	0.000697835	0	0.994376	0.997764	-0.008	0.0727713	0.121181	0.006	0.235241	0.550141	-0.001	0.782548	0.853801	-0.001	0.903474	0.97342	0	0.920715	0.950008	0.001	0.789361	0.936547
CT55.SL017420	CT55	N	-0.003	0.411265	0.530158	0.004	0.222117	0.606763	0	0.927933	0.946315	0.003	0.360966	0.699627	0	0.979391	0.984741	-0.001	0.713536	0.887789	-0.004	0.27442	0.400055	0.004	0.215011	0.652156	-0.004	0.379702	0.506632	0.005	0.174608	0.572892
IP6K1.SL022685	IP6K1	N	0.008	0.411462	0.53032	0.019	0.0343126	0.291696	0.014	0.142826	0.198449	0.022	0.0127439	0.153078	-0.004	0.714939	0.777006	0.023	0.0237481	0.182689	0.009	0.382102	0.515775	0.011	0.247129	0.680562	0.012	0.312617	0.437379	0.01	0.326753	0.714451
GFER.SL006727	GFER	N	-0.009	0.411659	0.530481	0.008	0.306869	0.69124	0.008	0.446977	0.525998	0.01	0.236938	0.585067	-0.011	0.346887	0.443211	0.015	0.126301	0.417436	-0.014	0.234333	0.354534	0.008	0.386107	0.773265	-0.013	0.299369	0.423431	0	0.961051	0.989547
IL36A.SL005177	IL36A	N	0.017	0.412353	0.531282	-0.021	0.307032	0.691245	0.043	0.0423243	0.0683764	-0.03	0.178979	0.518553	-0.036	0.107471	0.168686	-0.046	0.0548394	0.285611	0.022	0.293524	0.421644	-0.026	0.235401	0.66893	0	0.984004	0.98992	-0.019	0.439481	0.790873
KAZALD1.SL012776	KAZALD1	N	0.006	0.413692	0.532914	-0.01	0.117323	0.470184	0.002	0.773821	0.823604	-0.012	0.0728284	0.336674	0.004	0.606514	0.685365	0.015	0.0668044	0.315047	0.003	0.677581	0.775191	-0.009	0.237223	0.670134	0.004	0.660828	0.752559	-0.014	0.064581	0.395197
HEPHL1.SL017441	HEPHL1	N	0.003	0.413984	0.533196	0	0.989042	0.99706	0.001	0.816185	0.858989	-0.003	0.436912	0.753968	-0.004	0.338249	0.434627	0	0.952436	0.983703	0.001	0.863144	0.906385	0.005	0.146852	0.583604	0.006	0.140759	0.235203	-0.002	0.635613	0.876154
BMF.SL022503	BMF	N	0.006	0.414592	0.533793	-0.002	0.736021	0.922047	0.016	0.0221339	0.0381884	-0.002	0.672782	0.886232	0.018	0.028856	0.0549219	-0.005	0.429347	0.723804	0.001	0.892814	0.926935	0.002	0.781975	0.942529	0.008	0.336543	0.463231	-0.013	0.0490363	0.366875
LTF.SL000496.1	LTF	N	-0.011	0.414592	0.533793	-0.01	0.410076	0.763622	-0.016	0.192428	0.257417	-0.011	0.366188	0.703868	-0.011	0.462721	0.554001	-0.008	0.580678	0.818614	-0.001	0.968982	0.979359	-0.022	0.0659979	0.444253	-0.015	0.314478	0.438767	-0.011	0.44403	0.794012
SDHAF4.SL017257	SDHAF4	N	0.003	0.414964	0.534178	0.003	0.356816	0.730542	0.006	0.070452	0.10734	0.003	0.317469	0.661877	0.003	0.409886	0.50495	0.002	0.540512	0.796938	0.002	0.589754	0.706208	0.005	0.140205	0.574077	0.005	0.216851	0.329574	0.001	0.781021	0.933112
PPIA.SL004823	PPIA	N	-0.005	0.415082	0.534236	0.009	0.120348	0.475038	-0.017	0.00218133	0.0046956	0.008	0.201965	0.546104	0.009	0.147804	0.22028	0.004	0.607818	0.833112	-0.005	0.416134	0.547566	0.009	0.163853	0.604617	-0.009	0.157969	0.257405	0.006	0.408553	0.768809
COX5A.SL005676	COX5A	N	0.007	0.415684	0.534918	0.01	0.189469	0.574017	-0.026	0.00315326	0.00657815	0.002	0.819503	0.939894	-0.013	0.177934	0.257763	0.023	0.0112686	0.125127	0.011	0.216912	0.333947	0.003	0.737482	0.931436	0.013	0.182945	0.288526	0.004	0.672274	0.888678
ADAM17.SL025788	ADAM17	N	0.003	0.415789	0.53496	0.002	0.623272	0.875172	-0.003	0.405119	0.485037	0.001	0.773556	0.924508	-0.004	0.320402	0.41697	0.006	0.0980451	0.374051	0.003	0.403744	0.535754	0.003	0.323999	0.734316	0.001	0.691425	0.776548	-0.001	0.795145	0.938406
OTUB2.SL019735	OTUB2	N	0.004	0.415895	0.535003	0.002	0.649956	0.88519	0.005	0.200392	0.266826	-0.001	0.891864	0.967852	-0.001	0.844902	0.88187	0.002	0.633186	0.848011	0.002	0.61447	0.725372	0.003	0.406057	0.787436	0.003	0.534479	0.649681	0	0.985666	0.996055
DEFA1.SL004526.1	DEFA1	N	0.017	0.416261	0.535193	0.011	0.534679	0.830501	0.103	1.61276e-07	7.47208e-07	0.011	0.535605	0.820117	-0.017	0.458	0.549787	0.009	0.641921	0.854511	0.029	0.17196	0.280118	0	0.997321	0.999221	0.048	0.040215	0.0853453	0.026	0.209963	0.613862
DEFB118.SL007604	DEFB118	N	-0.003	0.416194	0.535193	0.004	0.255224	0.643478	-0.017	2.89858e-07	1.28783e-06	0.002	0.451181	0.764321	-0.01	0.00676928	0.0152309	0.006	0.115404	0.40003	-0.002	0.549596	0.671505	0.004	0.2097	0.647175	-0.002	0.681708	0.768517	0.002	0.527913	0.833149
LTBR.SL000509	LTBR	N	-0.008	0.416253	0.535193	0.006	0.533696	0.830029	0.026	0.00380082	0.00778999	0.006	0.535248	0.820117	-0.008	0.436116	0.529227	-0.013	0.256859	0.574596	-0.007	0.458803	0.589273	0.01	0.315762	0.727196	-0.004	0.710113	0.791499	0.006	0.558504	0.844585
GKN2.SL017435	GKN2	N	-0.012	0.416407	0.535288	-0.012	0.209617	0.59286	0.055	7.88855e-05	0.000228502	-0.014	0.141087	0.460331	0.001	0.941617	0.954584	-0.018	0.127572	0.41999	-0.011	0.460868	0.591363	-0.012	0.193081	0.634604	-0.001	0.965166	0.977918	-0.008	0.486785	0.813924
CDC37.SL011232	CDC37	N	-0.006	0.416669	0.535344	-0.003	0.68622	0.897547	0.004	0.551289	0.62565	-0.005	0.494949	0.796114	-0.003	0.706627	0.770581	-0.013	0.0998989	0.375101	-0.006	0.45199	0.582452	-0.003	0.702014	0.921056	-0.005	0.530335	0.645877	-0.004	0.641446	0.877949
GAS2.SL023440	GAS2	N	-0.007	0.416665	0.535344	0.008	0.274923	0.658421	-0.007	0.410219	0.490106	0.008	0.249738	0.599079	0.015	0.12336	0.189125	0.004	0.653188	0.859169	-0.013	0.154806	0.259077	0.012	0.0996907	0.515518	-0.002	0.854908	0.901695	0.005	0.539365	0.837897
S100A14.SL005106.1	S100A14	N	-0.004	0.416591	0.535344	-0.004	0.25577	0.643683	0.002	0.596994	0.667559	-0.003	0.384502	0.717313	-0.003	0.588013	0.669344	0.004	0.38631	0.693244	-0.004	0.392445	0.525452	-0.005	0.196197	0.635998	-0.011	0.0458699	0.0953405	-0.005	0.277404	0.675533
CD8A.CD8B.SL022702	CD8A	N	-0.003	0.416957	0.535529	0.002	0.547924	0.839037	-0.007	0.0617406	0.0955305	0.001	0.748731	0.915103	0	0.969202	0.977166	0.004	0.224506	0.542261	-0.004	0.328762	0.45866	0.003	0.313963	0.726398	-0.004	0.31508	0.439405	-0.001	0.779963	0.933048
KLK12.SL003916	KLK12	N	0.009	0.416959	0.535529	0	0.963605	0.99136	0.036	0.00032469	0.000827975	-0.004	0.73973	0.911294	0.014	0.232508	0.320307	-0.021	0.0994646	0.375101	0.007	0.516426	0.641914	0.006	0.608607	0.885548	0.013	0.27395	0.397229	0.001	0.931051	0.98026
ARHGEF25.SL020123	ARHGEF25	N	0.003	0.417358	0.535882	-0.006	0.0222888	0.243287	0.009	0.00272873	0.00575943	-0.005	0.0328613	0.230844	-0.004	0.257888	0.348362	-0.002	0.417106	0.714668	0.003	0.393076	0.525959	-0.005	0.0533133	0.408421	0.002	0.657668	0.750893	-0.009	0.0023086	0.0987291
ATAD1.SL017507	ATAD1	N	0.007	0.417452	0.535882	-0.003	0.631948	0.876987	0.008	0.360169	0.439655	-0.005	0.443055	0.759258	0.008	0.407524	0.502713	0.002	0.79549	0.923369	0.005	0.567054	0.688092	-0.005	0.467411	0.822591	0.011	0.293884	0.418405	-0.009	0.255855	0.654366
TAFA5.SL012636	TAFA5	N	0.003	0.417429	0.535882	0.002	0.406179	0.761438	0.005	0.127571	0.179782	0.003	0.238307	0.586449	-0.002	0.599412	0.679321	0.001	0.678626	0.871543	0.004	0.312476	0.441037	0.001	0.774566	0.942227	0.005	0.269468	0.392292	0.003	0.390004	0.756177
KLRB1.SL018479	KLRB1	N	-0.005	0.417713	0.536124	0.002	0.655461	0.886878	0.016	0.00654327	0.0127135	0.002	0.593762	0.8482	0.001	0.87147	0.90185	0.005	0.296261	0.61328	-0.007	0.269732	0.395335	0.004	0.360537	0.762503	-0.002	0.784394	0.849097	-0.001	0.909662	0.977226
ANGPTL7.SL007014	ANGPTL7	N	-0.003	0.419192	0.537927	0.002	0.559063	0.843579	0.001	0.770036	0.820288	0.004	0.178473	0.518398	-0.004	0.263176	0.354302	-0.001	0.841706	0.942253	-0.001	0.800844	0.866139	0	0.93359	0.98173	-0.002	0.633296	0.731563	0.003	0.380227	0.753645
HLA.G.SL002647	HLA	N	-0.004	0.420624	0.539622	0	0.935758	0.984771	-0.002	0.719964	0.777181	-0.003	0.486621	0.790628	-0.014	0.00922086	0.0200796	0.002	0.665221	0.864646	-0.008	0.109889	0.199901	0.005	0.244058	0.678789	-0.006	0.28813	0.412286	-0.004	0.454623	0.797459
TNFRSF10B.SL026015	TNFRSF10B	N	-0.003	0.420659	0.539622	0.007	0.143221	0.512764	-0.012	0.00139677	0.00313315	0.006	0.218681	0.564295	-0.01	0.0215716	0.0424757	0.011	0.0680908	0.315869	-0.001	0.845923	0.896457	0.004	0.368185	0.765461	0	0.993048	0.996021	0.006	0.284817	0.682033
DCN.SL004081	DCN	N	0.004	0.421103	0.540031	-0.003	0.60212	0.865985	-0.01	0.0267325	0.0452009	-0.002	0.753654	0.917129	0.006	0.254077	0.344541	-0.003	0.582865	0.819685	0.008	0.130348	0.227129	-0.007	0.177993	0.620153	0.006	0.282986	0.40637	-0.005	0.383837	0.753943
ERBB4.SL003803	ERBB4	N	-0.003	0.42124	0.540031	-0.001	0.839944	0.959435	0.011	0.00802029	0.0152769	-0.005	0.138747	0.454821	-0.004	0.348455	0.444241	0.004	0.296828	0.613911	-0.005	0.17427	0.282532	0	0.929555	0.980197	-0.005	0.224309	0.338741	-0.001	0.846428	0.951941
RPS27A.SL004070	RPS27A	N	0.007	0.421168	0.540031	0.004	0.680636	0.895911	-0.012	0.12502	0.176626	0.008	0.407344	0.732512	0.005	0.561035	0.646072	0	0.994814	0.998067	0.007	0.407523	0.53902	0.003	0.731362	0.929425	0.004	0.669041	0.759008	0.001	0.899076	0.973382
THSD7A.SL026002	THSD7A	N	0.009	0.421271	0.540031	0.002	0.780994	0.936359	0.023	0.0230474	0.039616	0.002	0.798983	0.931985	-0.01	0.39262	0.487843	0.001	0.902059	0.962905	0.009	0.416141	0.547566	0.002	0.739513	0.932311	0.001	0.913832	0.94622	0.003	0.729162	0.909691
RBM3.SL010231	RBM3	N	-0.006	0.421801	0.540616	0.012	0.0515537	0.343551	0.015	0.0214491	0.0371374	0.015	0.0152695	0.168537	0.008	0.275421	0.368261	0.008	0.282754	0.598859	-0.008	0.302137	0.430989	0.011	0.0921027	0.497476	-0.004	0.612165	0.713886	0.008	0.302703	0.693803
ITM2C.SL025894	ITM2C	N	-0.004	0.422238	0.540841	0.002	0.499519	0.814859	0	0.952434	0.963691	0.001	0.74221	0.912821	-0.01	0.0347243	0.0646046	0.001	0.812193	0.92905	-0.004	0.398171	0.53027	0.003	0.409024	0.788488	-0.006	0.204051	0.314682	0.001	0.731947	0.911598
MRPL33.SL020083	MRPL33	N	0.008	0.42227	0.540841	0.02	0.0121712	0.186675	0.065	2.33303e-11	1.9607e-10	0.026	0.00125334	0.0485696	0.017	0.105296	0.165815	-0.001	0.934882	0.975564	0.012	0.205712	0.321647	0.014	0.0911069	0.496349	0.002	0.836406	0.887521	0.02	0.036595	0.32265
PGM2.SL010957	PGM2	N	-0.005	0.422099	0.540841	-0.009	0.0847473	0.414656	0.009	0.121735	0.172481	-0.006	0.258356	0.609426	-0.009	0.162047	0.238408	-0.012	0.0644159	0.309549	-0.006	0.331643	0.461804	-0.006	0.30287	0.7221	-0.01	0.155623	0.25494	-0.005	0.474997	0.80593
TMPRSS11B.SL017961	TMPRSS11B	N	-0.004	0.42225	0.540841	0.008	0.0310463	0.279076	-0.002	0.682138	0.745975	0.007	0.074286	0.340009	-0.009	0.121276	0.186395	0.007	0.127162	0.419431	-0.005	0.34731	0.477836	0.009	0.0206552	0.291908	-0.005	0.407667	0.534982	0.004	0.313227	0.703068
RIDA.SL005350	RIDA	N	0.011	0.422478	0.541013	0.009	0.460808	0.79542	-0.002	0.906267	0.928205	0.012	0.321618	0.665946	0.041	0.00712313	0.0159248	-0.02	0.172277	0.483348	0.002	0.873898	0.913999	0.016	0.234399	0.668402	0.02	0.20266	0.313311	0.018	0.249702	0.651665
LYSMD3.SL018021	LYSMD3	N	-0.003	0.422695	0.541197	0.006	0.0640285	0.381963	-0.01	0.00139834	0.00313572	0.006	0.0482281	0.278475	-0.001	0.814603	0.857709	0.004	0.263637	0.580602	-0.005	0.152857	0.256985	0.008	0.0190651	0.286658	-0.003	0.476268	0.598343	0.006	0.109043	0.484475
NME7.SL012288	NME7	N	0.005	0.422984	0.541473	0.006	0.236105	0.622884	0.018	0.00556183	0.0109952	0.005	0.300735	0.651179	0.028	9.55087e-05	0.000355298	-0.009	0.116331	0.400576	0.007	0.295209	0.423486	0.005	0.38089	0.772645	0.011	0.144954	0.240621	0.013	0.0425877	0.341909
PSMB4.SL005691	PSMB4	N	-0.006	0.423682	0.542271	-0.002	0.748726	0.927186	-0.048	1.77866e-12	1.80116e-11	-0.007	0.219904	0.565699	-0.004	0.604024	0.682866	-0.013	0.0438713	0.255321	-0.003	0.619222	0.728933	-0.005	0.429477	0.800528	-0.009	0.251752	0.371422	0.005	0.389808	0.755998
CASP7.SL003714	CASP7	N	0.004	0.424038	0.542453	-0.003	0.493385	0.810963	-0.004	0.406268	0.486175	-0.003	0.450378	0.763982	0.003	0.609409	0.687793	0.003	0.575471	0.815446	0.003	0.587337	0.704449	-0.002	0.666299	0.905704	0.006	0.289268	0.413723	-0.01	0.0358994	0.320104
GALK1.SL016433	GALK1	N	-0.013	0.424044	0.542453	0.01	0.453095	0.791385	-0.004	0.782752	0.831067	0.018	0.183621	0.524654	-0.02	0.224345	0.311188	-0.006	0.688416	0.875021	-0.006	0.726622	0.814834	0.001	0.945711	0.984992	-0.01	0.582194	0.690842	0.014	0.405118	0.765719
WNT10B.SL012354	WNT10B	N	-0.007	0.423935	0.542453	-0.005	0.376284	0.742519	0.01	0.249385	0.321931	-0.005	0.388488	0.720053	-0.012	0.225991	0.312742	-0.01	0.122054	0.409924	-0.011	0.226544	0.345518	0.001	0.875453	0.967388	0.041	2.80895e-05	0.000170122	-0.004	0.521743	0.82901
PDIA4.SL006466	PDIA4	N	0.007	0.424339	0.542735	0.015	0.0324033	0.284544	0.031	6.14105e-05	0.000181641	0.01	0.147233	0.471274	0.005	0.60027	0.679888	0.023	0.00287318	0.0658952	0.005	0.54858	0.670537	0.018	0.0144596	0.264149	0.01	0.249712	0.36873	0.009	0.250431	0.651935
FZD4.SL008930	FZD4	N	-0.006	0.424417	0.542741	0.001	0.794714	0.943166	0.007	0.308582	0.386488	0	0.967502	0.990151	0.007	0.352481	0.44785	-0.003	0.645202	0.855834	-0.009	0.237589	0.358061	0.002	0.753606	0.938162	-0.012	0.135691	0.227969	0.003	0.602895	0.862619
CRYBB1.SL020925	CRYBB1	N	-0.006	0.42488	0.543239	0.002	0.786575	0.938683	0.026	0.00037181	0.000932946	0.003	0.659817	0.883107	-0.007	0.42698	0.520694	0.005	0.458568	0.746238	-0.009	0.251333	0.374179	0.003	0.576312	0.872959	-0.001	0.940282	0.962234	-0.003	0.654036	0.881726
MUL1.SL025936	MUL1	N	-0.014	0.424978	0.54327	-0.005	0.710134	0.907483	-0.043	0.00886199	0.0167416	-0.009	0.463699	0.774131	-0.016	0.406885	0.502178	-0.005	0.707647	0.884949	-0.009	0.63551	0.742361	-0.014	0.293878	0.71577	-0.026	0.202096	0.31261	0.007	0.668167	0.886794
FOLR3.SL012435.1	FOLR3	N	0.004	0.425311	0.543601	-0.005	0.180874	0.564719	0.013	0.00391833	0.00798858	-0.005	0.182656	0.523885	0.001	0.822644	0.864569	-0.007	0.114117	0.3986	0.004	0.396599	0.528978	-0.004	0.285003	0.709272	0.006	0.2946	0.419126	-0.005	0.249914	0.651665
ARFGAP2.SL019543	ARFGAP2	N	0.006	0.426106	0.544489	0.01	0.127513	0.490209	0.046	1.52501e-10	1.12496e-09	0.008	0.185207	0.526445	0.028	0.000508834	0.00156545	0.004	0.559586	0.807276	0.008	0.316983	0.445774	0.008	0.271533	0.699135	0.003	0.718436	0.7986	0.011	0.182861	0.582868
CDH12.SL025811	CDH12	N	0.009	0.426154	0.544489	-0.002	0.745557	0.926368	0.006	0.561324	0.634492	-0.005	0.486679	0.790628	0.006	0.63858	0.712279	0	0.960535	0.986415	0.005	0.686892	0.782559	0	0.954992	0.986744	0.004	0.763523	0.832749	-0.005	0.551211	0.84073
SOX2.SL007245	SOX2	N	-0.003	0.426572	0.544928	0	0.974825	0.994686	-0.004	0.24768	0.320123	-0.001	0.730075	0.907086	-0.008	0.0377466	0.0693339	0.008	0.0306402	0.211805	-0.003	0.505244	0.630616	-0.001	0.656874	0.903063	-0.006	0.163373	0.264309	-0.003	0.481207	0.810829
SUB1.SL013049	SUB1	N	-0.007	0.427533	0.546061	0.012	0.211045	0.593699	-0.004	0.604276	0.674758	0.027	0.0056356	0.105688	0.019	0.0506783	0.0890226	0.008	0.460735	0.74778	-0.002	0.863743	0.906385	0.008	0.412371	0.791832	-0.002	0.867052	0.91124	0.008	0.48296	0.81177
AFP.SL000011	AFP	N	-0.003	0.427768	0.546267	0.004	0.287433	0.67264	-0.001	0.711218	0.770111	0.003	0.351341	0.692152	0.004	0.34055	0.436782	0.001	0.882775	0.957988	-0.001	0.757327	0.8364	0.001	0.697414	0.919313	-0.001	0.885464	0.925039	0.005	0.194677	0.594824
RAPGEF1.SL024272	RAPGEF1	N	-0.003	0.427866	0.546297	0.003	0.365715	0.736305	0.005	0.221165	0.290649	0.003	0.508817	0.806441	-0.007	0.103685	0.16377	-0.001	0.765769	0.913146	-0.002	0.595203	0.710652	0.004	0.319776	0.73157	-0.002	0.696623	0.781312	0.005	0.272191	0.672665
EEA1.SL008204	EEA1	N	0.004	0.427951	0.546312	0.004	0.300494	0.68554	0.014	0.000782996	0.00184167	0.003	0.414863	0.737556	-0.002	0.617092	0.694547	0.007	0.140013	0.440878	0.003	0.528208	0.65268	0.008	0.0601031	0.427415	0.005	0.365319	0.492128	0.007	0.134495	0.527519
XBP1.SL010208	XBP1	N	-0.004	0.428171	0.546498	0	0.915729	0.978615	0.005	0.231982	0.302944	0.001	0.893125	0.967951	-0.002	0.737647	0.79557	0.001	0.786909	0.919761	-0.005	0.285469	0.412812	0.001	0.823289	0.951201	-0.002	0.709433	0.791221	-0.001	0.84821	0.952948
CAMK2A.SL010491	CAMK2A	N	0.006	0.428276	0.546536	-0.002	0.759024	0.930152	0.002	0.801513	0.846955	0	0.976167	0.993284	0.001	0.903488	0.926003	-0.001	0.945286	0.980721	0.007	0.349353	0.479794	-0.003	0.683887	0.912462	0.005	0.57329	0.683603	0.004	0.6233	0.871092
CLEC12A.SL018579	CLEC12A	N	0.023	0.428565	0.546691	0.017	0.0224855	0.244153	0.034	0.187705	0.251938	0.017	0.0199683	0.188822	0.019	0.52874	0.617577	0.006	0.5349	0.792643	0.02	0.490274	0.618683	0.016	0.0136842	0.258316	0	0.991281	0.994794	0.023	0.0117591	0.211664
MRPL50.SL022913	MRPL50	N	-0.004	0.42862	0.546691	-0.008	0.0566995	0.36046	0.003	0.486902	0.565569	-0.006	0.131106	0.442552	-0.008	0.144187	0.215972	-0.011	0.0246337	0.186003	-0.006	0.312284	0.44102	-0.005	0.270719	0.699064	-0.001	0.865368	0.910119	-0.006	0.196137	0.597667
USP46.SL022291	USP46	N	-0.007	0.428615	0.546691	0.009	0.193338	0.576958	0.014	0.106291	0.152984	0.007	0.317715	0.661877	-0.007	0.485493	0.575296	-0.005	0.487088	0.764756	-0.009	0.351058	0.481104	0.008	0.237182	0.670134	-0.006	0.547992	0.662123	0.006	0.484056	0.812044
FEV.SL019853	FEV	N	0.005	0.428999	0.547079	0.01	0.0891751	0.418424	0.037	1.80114e-09	1.14409e-08	0.013	0.0277409	0.215564	0.001	0.877574	0.906384	0.012	0.0785629	0.336302	0.004	0.53496	0.657711	0.012	0.0453535	0.381462	0.007	0.342023	0.468983	0.004	0.552786	0.841697
POTEM.SL018313	POTEM	N	0.005	0.429778	0.547979	-0.003	0.491234	0.809639	0.005	0.394769	0.474264	-0.002	0.673346	0.88627	0.006	0.346111	0.442526	0.003	0.588531	0.822	0.004	0.466504	0.596353	-0.005	0.290708	0.713362	0.002	0.732427	0.809994	-0.003	0.652584	0.881683
ARHGAP1.SL025968	ARHGAP1	N	0.005	0.4301	0.548229	0.002	0.716153	0.912431	0.032	9.64641e-08	4.62349e-07	0.008	0.17725	0.516183	0.012	0.0604771	0.103567	-0.006	0.392635	0.697295	0.001	0.884694	0.921971	0.007	0.187135	0.628967	0.017	0.0120879	0.0316806	0.006	0.363212	0.744216
PID1.SL023248	PID1	N	0.009	0.430123	0.548229	0.001	0.906527	0.977012	0.018	0.124346	0.175808	-0.004	0.689191	0.892526	0.009	0.490081	0.58006	0.005	0.671908	0.868279	0.003	0.818775	0.879876	0.005	0.644739	0.898074	0.012	0.358731	0.485474	0.005	0.677613	0.889444
LCORL.SL006698	LCORL	N	-0.002	0.430377	0.548457	0.003	0.22994	0.617209	-0.008	0.002918	0.00612555	0.002	0.354799	0.694875	-0.002	0.568149	0.652224	0.003	0.351857	0.662161	-0.002	0.573643	0.693344	0.003	0.299861	0.720095	0.001	0.785262	0.849851	0.003	0.253211	0.653626
CRIPT.SL006766	CRIPT	N	0.004	0.430548	0.54858	0.01	0.0485341	0.336537	0.008	0.145187	0.201255	0.009	0.0840845	0.36053	0	0.988746	0.991699	0.007	0.270562	0.588269	0.007	0.23197	0.351825	0.012	0.0296592	0.324868	0.006	0.375581	0.502184	0.013	0.0359989	0.320104
FGF12.SL005161	FGF12	N	-0.003	0.430649	0.548614	0.007	0.0738804	0.399052	-0.01	0.00409801	0.00832264	0.008	0.0477668	0.277121	-0.006	0.165621	0.242986	0.007	0.136454	0.434625	-0.002	0.598359	0.712687	0.006	0.148499	0.586509	-0.003	0.509287	0.626881	0.007	0.131656	0.523398
RNF31.SL022646	RNF31	N	-0.012	0.430742	0.548637	-0.007	0.525603	0.826388	-0.019	0.168737	0.229365	-0.014	0.238865	0.586957	-0.023	0.125702	0.19207	0.005	0.723412	0.891589	-0.023	0.126259	0.221419	0.01	0.408515	0.788488	-0.026	0.112503	0.196546	-0.015	0.28147	0.67985
SIRPB1.SL008942	SIRPB1	N	0.016	0.430887	0.548727	0.017	0.0205452	0.233416	0.051	0.00609315	0.0119179	0.018	0.0127721	0.153078	0.042	0.0542394	0.0944434	0.014	0.0941393	0.365342	0.017	0.418286	0.549173	0.014	0.05829	0.4239	0.018	0.429978	0.556523	0.015	0.0865142	0.43986
CPXM1.SL012795	CPXM1	N	-0.013	0.431128	0.548744	-0.016	0.174951	0.554451	0.015	0.313832	0.39213	-0.014	0.218204	0.563459	-0.021	0.20571	0.290345	-0.003	0.787661	0.920095	-0.009	0.595479	0.710751	-0.019	0.164394	0.604617	-0.015	0.404792	0.532157	-0.022	0.119785	0.501627
DLL1.SL006970	DLL1	N	0.005	0.431021	0.548744	0.014	0.000830049	0.0581983	0.017	0.00335194	0.00695126	0.015	0.000360632	0.0245566	0.015	0.0294594	0.0559546	0.011	0.0210482	0.173783	0.002	0.687624	0.783151	0.017	7.19261e-05	0.0199135	0.009	0.206544	0.317913	0.013	0.00760858	0.176146
DOHH.SL023763	DOHH	N	0.003	0.431272	0.548744	0.002	0.515901	0.823164	0.007	0.0735758	0.111523	0.004	0.241287	0.589367	0.004	0.410211	0.505182	0.004	0.249768	0.567294	0.002	0.583408	0.701576	0.002	0.460959	0.820325	0	0.938829	0.961555	0.001	0.86032	0.959938
ID1.SL005354.1	ID1	N	-0.005	0.431347	0.548744	0	0.999581	0.999856	0.009	0.13363	0.187495	0.005	0.376351	0.71063	-0.004	0.572051	0.654967	0.003	0.592189	0.824173	0	0.938338	0.957589	-0.006	0.231481	0.66595	0	0.974576	0.984433	0.002	0.770344	0.928761
KRT71.SL022806	KRT71	N	0.008	0.43134	0.548744	-0.005	0.617464	0.872007	0.008	0.414942	0.494225	-0.004	0.700074	0.895851	-0.008	0.453537	0.545785	0.019	0.0553319	0.286264	0.016	0.158641	0.263578	-0.014	0.165944	0.604617	-0.006	0.637495	0.734351	-0.009	0.435878	0.788823
TRIM21.SL022537	TRIM21	N	-0.006	0.431099	0.548744	0.02	0.000336061	0.0357539	-0.009	0.193789	0.25916	0.02	0.000402616	0.0255523	-0.009	0.279915	0.373119	0	0.976692	0.991761	-0.009	0.236623	0.357194	0.021	0.00025253	0.0404157	-0.007	0.456466	0.580498	0.018	0.00658938	0.163888
MFAP4.SL002084	MFAP4	N	0.009	0.431461	0.548793	0	0.963469	0.99136	0.004	0.712018	0.770864	0.002	0.844634	0.949761	-0.007	0.56716	0.651495	-0.004	0.65742	0.860903	0.011	0.343408	0.473973	0	0.984742	0.995528	0.009	0.490347	0.611439	-0.006	0.575477	0.853704
CCNH.SL000391.1	CCNH	N	0.005	0.432324	0.549797	0.006	0.317464	0.697964	0.013	0.0326031	0.0541242	0.01	0.0880107	0.368684	0.011	0.117708	0.181755	0.004	0.488121	0.765248	0.007	0.265169	0.390279	0.004	0.509942	0.849497	0.003	0.675095	0.763566	0.004	0.565592	0.848907
REXO2.SL020207	REXO2	N	-0.006	0.43263	0.550091	0	0.981027	0.995807	-0.034	4.56759e-06	1.6763e-05	-0.003	0.622196	0.863757	0	0.988867	0.991699	-0.003	0.690067	0.875642	-0.007	0.363189	0.494737	0.001	0.927838	0.980197	-0.012	0.168281	0.270499	-0.006	0.487921	0.814034
TPPP.SL023571	TPPP	N	-0.004	0.433122	0.550621	0.003	0.350964	0.727216	0.006	0.151293	0.208464	0.002	0.561244	0.833371	-0.016	0.000892384	0.0025663	0.001	0.803455	0.925196	-0.002	0.692242	0.78728	0.002	0.493187	0.839501	-0.005	0.359529	0.485929	0.002	0.577043	0.853704
MPP7.SL019852	MPP7	N	0.003	0.43338	0.550853	0.001	0.769397	0.932555	0.006	0.092149	0.134871	0.004	0.300646	0.651179	0.005	0.227799	0.314703	0.006	0.174148	0.485969	0.004	0.371294	0.503679	-0.001	0.80611	0.946412	0.005	0.321847	0.447402	-0.002	0.576538	0.853704
SYT17.SL018850	SYT17	N	-0.003	0.433458	0.550858	-0.007	0.0831765	0.412736	-0.012	0.00157154	0.00348484	-0.008	0.0434275	0.263728	-0.011	0.0130693	0.0273264	0.001	0.817543	0.931263	-0.004	0.335694	0.466298	-0.006	0.127206	0.555612	-0.002	0.614852	0.715884	-0.009	0.035606	0.31913
TAF10.SL006529	TAF10	N	0.005	0.433633	0.550985	0.003	0.645233	0.883047	0.035	3.55217e-08	1.83259e-07	0.002	0.793781	0.930283	0.008	0.268815	0.360871	-0.006	0.392674	0.697295	0.005	0.486962	0.615877	0.008	0.256559	0.689063	0.004	0.598331	0.703211	0.008	0.254251	0.654244
RABL3.SL023177	RABL3	N	-0.009	0.433828	0.551138	-0.009	0.309737	0.693093	0.011	0.304795	0.382396	-0.013	0.153987	0.480564	-0.024	0.0318828	0.0598931	0.007	0.479584	0.759127	-0.004	0.744145	0.827302	-0.016	0.0877906	0.491494	0.004	0.741947	0.816963	-0.013	0.221022	0.62744
PPA2.SL005288	PPA2	N	-0.003	0.434086	0.55137	0.005	0.191202	0.575718	-0.016	0.000115866	0.000324954	0.005	0.259729	0.610702	-0.009	0.038163	0.0699591	0.005	0.326157	0.641906	-0.005	0.214985	0.331668	0.006	0.124833	0.554966	-0.006	0.1574	0.256878	0.006	0.15557	0.549306
CDK1.CCNB1.SL010494	CDK1	N	-0.002	0.434248	0.55148	0.001	0.668715	0.890998	-0.008	0.00542383	0.0107571	0	0.961665	0.987847	-0.006	0.0765659	0.126294	0.004	0.304339	0.622216	-0.002	0.618127	0.728104	0	0.936394	0.982897	-0.002	0.479108	0.601089	0	0.987814	0.996208
FOLH1.SL000158	FOLH1	N	0.007	0.434677	0.551835	0.004	0.611683	0.86986	0.028	0.000292019	0.000752844	0.001	0.917696	0.975889	0.008	0.394972	0.490055	-0.009	0.32014	0.637534	0.007	0.377518	0.510617	0.009	0.268934	0.698585	0.011	0.232999	0.349356	0.006	0.506454	0.822358
MMP1.SL000521	MMP1	N	0.018	0.434639	0.551835	-0.012	0.403016	0.760242	0.059	0.00648595	0.0126121	-0.01	0.49392	0.795115	0.007	0.771401	0.823888	-0.012	0.468034	0.753171	0.012	0.616612	0.726785	-0.003	0.839002	0.95519	-0.003	0.920255	0.949799	-0.01	0.599083	0.861427
HNRNPR.SL013259.1	HNRNPR	N	0.002	0.434986	0.552132	0	0.839732	0.959435	0.004	0.175722	0.2382	0.001	0.826794	0.942753	-0.003	0.353939	0.449103	-0.001	0.730408	0.894225	0.003	0.280671	0.408001	0	0.959351	0.987382	0.002	0.575417	0.685362	0.001	0.706708	0.902948
TGM1.SL019353	TGM1	N	-0.004	0.43527	0.552397	-0.001	0.862212	0.967567	-0.003	0.526732	0.602517	-0.001	0.825056	0.942459	-0.006	0.275154	0.367972	0.001	0.896516	0.961591	-0.003	0.569791	0.689974	-0.002	0.652247	0.900015	-0.007	0.207655	0.319156	0	0.946493	0.984116
APEX1.SL013026	APEX1	N	0.01	0.435402	0.55247	0.001	0.947654	0.989965	0.021	0.087168	0.128552	0.015	0.254626	0.605401	0.049	0.000544751	0.00166271	-0.008	0.597603	0.827607	0.013	0.327802	0.457494	-0.002	0.893787	0.970944	0.002	0.872963	0.914971	0.007	0.680206	0.890666
KLK15.SL003920	KLK15	N	-0.004	0.436207	0.553396	0.008	0.0584752	0.364826	0.001	0.891005	0.916015	0.007	0.0650499	0.320547	-0.002	0.731754	0.79072	0.01	0.0298136	0.20844	-0.002	0.67949	0.776409	0.002	0.600641	0.881468	-0.006	0.249843	0.368828	0.003	0.545383	0.838895
AMY1A.SL005114	AMY1A	N	0.015	0.436844	0.553952	-0.002	0.8599	0.967387	0.019	0.282158	0.358328	0	0.979732	0.993711	-0.027	0.177157	0.25689	-0.006	0.552362	0.803805	0.014	0.481233	0.610413	0.001	0.918171	0.978372	-0.015	0.480162	0.602104	0	0.970147	0.992142
RELL2.SL017498	RELL2	N	0.004	0.436797	0.553952	0.002	0.621606	0.874659	0.017	4.50569e-05	0.00013707	0.001	0.764419	0.920454	0.007	0.125725	0.19207	-0.004	0.273208	0.590801	0.003	0.524054	0.648309	0.003	0.459539	0.819563	0.002	0.609989	0.71259	0.006	0.150995	0.544288
TTLL12.SL010925	TTLL12	N	-0.009	0.436871	0.553952	-0.019	0.0606677	0.37096	-0.026	0.012548	0.0228981	-0.021	0.0434112	0.263728	0.033	0.00387599	0.0094362	-0.03	0.00736549	0.102893	-0.012	0.278857	0.405881	-0.017	0.139562	0.573676	-0.009	0.476266	0.598343	-0.008	0.549079	0.84073
PECAM1.SL001721	PECAM1	N	0.004	0.437651	0.554845	0.01	0.0582527	0.364826	0.002	0.635991	0.704085	0.007	0.189138	0.531665	-0.001	0.892766	0.917825	0.011	0.0940985	0.365342	0.005	0.346753	0.477287	0.013	0.0149846	0.266046	0.008	0.197869	0.307	0.007	0.284166	0.682033
DHH.SL007003	DHH	N	0.005	0.438186	0.555429	0.011	0.0439457	0.321081	-0.001	0.820327	0.86238	0.012	0.0299557	0.220487	0.004	0.537703	0.62586	0.005	0.401923	0.704978	0.01	0.112866	0.203507	0.002	0.686293	0.91332	0.001	0.917658	0.948316	0.013	0.0566789	0.381292
COQ10A.SL022559	COQ10A	N	-0.003	0.438745	0.556041	-0.004	0.188795	0.572888	0.002	0.536082	0.611436	-0.004	0.285841	0.633694	-0.005	0.178982	0.258975	-0.009	0.0161558	0.150147	-0.006	0.113032	0.203706	-0.001	0.764351	0.939931	-0.001	0.77522	0.842263	-0.005	0.2229	0.629213
PDE4D.SL011404	PDE4D	N	-0.004	0.439304	0.556653	-0.001	0.899216	0.97516	0.007	0.138509	0.193271	0.001	0.790261	0.929787	-0.012	0.028113	0.0536603	-0.005	0.302802	0.620468	-0.005	0.384399	0.517926	0.002	0.735809	0.930761	0.001	0.804908	0.864313	-0.001	0.88181	0.967893
RNF43.SL018629	RNF43	N	-0.004	0.439743	0.557114	0.004	0.30282	0.687818	-0.002	0.582468	0.654277	0.002	0.510014	0.807383	-0.008	0.142206	0.213482	0.002	0.588086	0.821534	-0.004	0.447875	0.578567	0.003	0.439946	0.806383	-0.006	0.279686	0.40334	0.002	0.652543	0.881683
CBLC.SL022687	CBLC	N	-0.003	0.44001	0.557261	-0.003	0.296133	0.680954	-0.003	0.386746	0.466776	-0.003	0.297964	0.647846	0.001	0.84107	0.87904	-0.006	0.0833818	0.344476	-0.004	0.322348	0.45211	-0.003	0.299217	0.719889	-0.008	0.0717263	0.136306	-0.004	0.290924	0.685403
TEPSIN.SL018328	TEPSIN	N	-0.003	0.439969	0.557261	-0.006	0.0268599	0.262955	0.003	0.316141	0.394614	-0.007	0.0129258	0.153709	-0.01	0.0121973	0.0257813	-0.008	0.00994634	0.117915	-0.003	0.336568	0.467071	-0.004	0.134484	0.566045	-0.005	0.186056	0.292306	-0.007	0.0408429	0.33747
CFAP298.SL018878	CFAP298	N	-0.006	0.440145	0.557335	-0.007	0.204213	0.5884	0.026	0.000121869	0.000339335	-0.005	0.303469	0.653226	0.006	0.464029	0.555025	0	0.970651	0.99063	-0.008	0.296365	0.424565	-0.004	0.463827	0.821358	-0.005	0.553083	0.666415	-0.014	0.0257946	0.286867
CSNK1G2.SL010497	CSNK1G2	N	0.004	0.440338	0.557388	0.001	0.777438	0.934918	-0.001	0.813774	0.857417	-0.001	0.884228	0.965255	-0.002	0.648672	0.720834	0.004	0.422333	0.71955	0.001	0.876732	0.916311	0.006	0.206879	0.64473	0.005	0.340761	0.467514	0.002	0.769466	0.92823
MTHFD2L.SL021776	MTHFD2L	N	-0.008	0.440294	0.557388	-0.009	0.360961	0.734005	-0.041	2.22598e-05	7.11579e-05	-0.013	0.164583	0.50035	-0.01	0.371255	0.466578	-0.003	0.796416	0.923558	-0.021	0.0472211	0.101709	0.006	0.50492	0.847206	-0.009	0.462947	0.585838	-0.016	0.175018	0.573423
KIR2DL2.SL018238	KIR2DL2	N	-0.005	0.441485	0.558744	-0.002	0.775038	0.934449	0.02	0.00165138	0.00364433	-0.003	0.552005	0.828514	-0.012	0.111803	0.1742	-0.01	0.105031	0.38173	-0.003	0.616087	0.726477	0.001	0.804865	0.946412	0.002	0.82906	0.88278	0.001	0.859442	0.959541
MAPT.SL004230	MAPT	N	-0.003	0.441814	0.559064	-0.003	0.508698	0.821462	-0.015	0.000249453	0.000654248	-0.003	0.4641	0.774236	-0.011	0.0210898	0.0415925	0.001	0.823225	0.93399	-0.006	0.203475	0.318991	0	0.948753	0.985479	-0.003	0.585034	0.692669	-0.005	0.309082	0.699067
LGALS8.SL005167	LGALS8	N	-0.003	0.442645	0.560019	0.003	0.471452	0.798843	0.003	0.457789	0.536646	0.002	0.564458	0.834331	-0.002	0.637038	0.711341	0.006	0.167408	0.478068	-0.005	0.240828	0.361867	0.003	0.36281	0.762971	-0.004	0.449762	0.575152	-0.005	0.279749	0.677027
DYRK2.SL013847	DYRK2	N	-0.003	0.44334	0.560803	-0.001	0.74075	0.923674	-0.003	0.414063	0.493576	0	0.893328	0.967951	-0.003	0.386953	0.481932	0.002	0.50266	0.776618	-0.005	0.12904	0.225223	0.001	0.7351	0.930616	-0.004	0.314134	0.438552	-0.003	0.308987	0.699067
ABRAXAS2.SL018680.1	ABRAXAS2	N	0.006	0.443488	0.560852	0.003	0.596927	0.864541	0.024	0.000342222	0.000868472	0.004	0.501336	0.801145	0.011	0.148568	0.221095	0.007	0.26649	0.583547	0.004	0.619992	0.729251	0.002	0.716475	0.924302	0.008	0.298509	0.42262	-0.007	0.270605	0.670496
ITSN1.SL018907	ITSN1	N	0.004	0.443532	0.560852	0.002	0.674645	0.893459	0.014	0.00138936	0.00311939	0.002	0.641742	0.876044	-0.005	0.342697	0.438924	0.003	0.453106	0.742271	0.002	0.65844	0.760315	0.006	0.162188	0.604617	0.004	0.463107	0.585907	-0.002	0.738738	0.913435
Human.SL011608.18	Human	N	-0.004	0.443651	0.560906	0.005	0.36696	0.737326	-0.015	0.00153481	0.00340853	0.006	0.270625	0.62125	-0.008	0.113455	0.176363	0.002	0.697509	0.879926	-0.003	0.583878	0.701798	0.003	0.575308	0.872959	-0.006	0.275116	0.398545	0	0.967372	0.990916
CHD7.SL008319	CHD7	N	0.002	0.443832	0.561038	-0.001	0.688192	0.897992	0	0.929641	0.947924	-0.001	0.748661	0.915103	0	0.87578	0.90552	0.003	0.19282	0.50971	0.002	0.491668	0.619911	-0.002	0.521428	0.853162	0.002	0.41537	0.542191	-0.004	0.150984	0.544288
CHKB.SL018256.1	CHKB	N	-0.009	0.443952	0.561094	0.008	0.402742	0.760242	-0.002	0.885223	0.912209	0	0.971064	0.991673	0.011	0.382741	0.477988	-0.014	0.235141	0.550141	-0.019	0.121685	0.215192	0.025	0.0133925	0.255429	-0.026	0.0533973	0.107495	0.029	0.0165646	0.242762
IL13RA1.SL004149	IL13RA1	N	-0.005	0.444264	0.561309	-0.013	0.0330892	0.286026	0.024	0.000240262	0.000632622	-0.01	0.1014	0.390638	0	0.958962	0.968699	-0.018	0.0126514	0.132301	-0.009	0.207628	0.324161	-0.009	0.162108	0.604617	-0.008	0.316804	0.441505	-0.004	0.543512	0.837983
RABIF.SL014804	RABIF	N	-0.004	0.444274	0.561309	0.007	0.128694	0.491709	-0.01	0.0349114	0.0576144	0.009	0.0583061	0.307485	-0.004	0.496057	0.586225	0.004	0.48364	0.763413	-0.005	0.346782	0.477287	0.008	0.108724	0.529477	0	0.95803	0.973635	0.008	0.115523	0.494165
NECTIN1.SL025941.1	NECTIN1	N	0.003	0.444691	0.561665	-0.003	0.449248	0.790102	0.003	0.529324	0.605178	-0.002	0.525119	0.815791	0.007	0.158471	0.233894	-0.004	0.337887	0.651043	0.001	0.890849	0.926192	-0.001	0.719428	0.924302	-0.003	0.50745	0.625246	-0.003	0.459203	0.798572
NRP1.SL006397	NRP1	N	-0.005	0.444709	0.561665	0.003	0.654077	0.886767	-0.01	0.101033	0.146418	0.003	0.568306	0.835853	-0.011	0.134991	0.204192	-0.002	0.812932	0.929394	-0.009	0.161707	0.267345	0.007	0.294669	0.71577	-0.003	0.676662	0.764686	-0.003	0.700616	0.898438
ABHD10.SL009448	ABHD10	N	-0.007	0.44489	0.561797	0	0.991272	0.997207	-0.038	6.40146e-06	2.26684e-05	-0.008	0.268721	0.619756	-0.034	0.000258666	0.00086441	0.011	0.196163	0.513105	-0.006	0.529896	0.654014	-0.002	0.835865	0.954053	-0.003	0.769115	0.837607	-0.005	0.616888	0.868859
RAB17.SL019321	RAB17	N	-0.005	0.445306	0.562227	0.006	0.283692	0.66799	0.012	0.0491745	0.0780895	0.002	0.720438	0.90394	-0.006	0.367908	0.463314	-0.001	0.926781	0.973041	-0.006	0.34054	0.470721	0.013	0.0356764	0.348119	-0.002	0.795971	0.857971	0.008	0.239379	0.640025
RAB35.SL005732	RAB35	N	-0.004	0.445547	0.562435	-0.002	0.69118	0.898229	0.004	0.46752	0.546417	-0.001	0.837789	0.946707	-0.01	0.0802499	0.13126	-0.019	0.00169753	0.0492219	-0.007	0.237525	0.358038	0.005	0.391572	0.777862	0	0.998851	0.999394	0.006	0.284288	0.682033
CR1.SL004554	CR1	N	-0.007	0.445672	0.562495	0.003	0.534117	0.830447	-0.001	0.900928	0.924023	0.004	0.483037	0.788552	0.003	0.775549	0.826742	0.004	0.506398	0.778341	-0.011	0.235518	0.355977	0.007	0.174686	0.619092	-0.011	0.273368	0.396559	0.001	0.830538	0.947972
TF.SL000601	TF	N	0.003	0.445921	0.562713	0.004	0.417347	0.768128	-0.025	9.68037e-09	5.46106e-08	0.003	0.538399	0.820347	0	0.96635	0.974825	0.006	0.237862	0.553632	0.003	0.536352	0.658872	0.002	0.721751	0.925392	0.007	0.136108	0.228546	-0.006	0.225398	0.630304
APOA4.SL005129	APOA4	N	-0.006	0.44607	0.562805	-0.015	0.0413515	0.316305	0.013	0.101646	0.147162	-0.016	0.0247025	0.205009	-0.009	0.312929	0.408835	-0.014	0.0978205	0.373912	-0.008	0.329567	0.459348	-0.012	0.0990053	0.514744	-0.002	0.815314	0.872306	-0.018	0.0333858	0.311824
IRF4.SL007438	IRF4	N	0.004	0.446427	0.563063	0.004	0.253289	0.642315	0.002	0.591358	0.662637	0.003	0.377031	0.710948	-0.006	0.277148	0.369966	0.017	5.4562e-05	0.00808508	0.004	0.399447	0.531393	0.005	0.218752	0.654857	0.005	0.336281	0.463071	-0.004	0.356016	0.738308
THG1L.SL021098	THG1L	N	-0.009	0.446367	0.563063	-0.012	0.259418	0.647184	-0.101	4.43562e-19	1.04329e-17	-0.017	0.115613	0.416003	0.008	0.482829	0.572985	-0.021	0.0713077	0.324254	-0.008	0.51749	0.642577	-0.015	0.193939	0.63492	-0.018	0.146725	0.242958	-0.007	0.613759	0.866275
ENPP2.SL008778	ENPP2	N	0.009	0.447571	0.564314	-0.029	0.00577418	0.133605	0.064	3.74938e-07	1.63816e-06	-0.029	0.00589199	0.107902	0.009	0.466011	0.556582	-0.035	0.00294051	0.0665121	-0.005	0.713436	0.804583	-0.008	0.457818	0.819066	0.01	0.462	0.585211	-0.029	0.0141694	0.227824
JMJD6.SL020972	JMJD6	N	0.005	0.447573	0.564314	0.007	0.178107	0.560113	0.008	0.178095	0.240796	0.007	0.167075	0.503895	0.014	0.0226977	0.0444179	0.007	0.163151	0.470842	0.005	0.434209	0.565377	0.003	0.575019	0.872959	-0.005	0.522487	0.639387	0.006	0.366439	0.746517
GDAP1L1.SL023291	GDAP1L1	N	-0.004	0.447835	0.564488	-0.002	0.68163	0.895937	-0.007	0.13784	0.192484	0.002	0.717055	0.901404	-0.012	0.0133752	0.0278948	-0.005	0.298347	0.61542	-0.001	0.868642	0.909924	-0.001	0.771264	0.940778	-0.006	0.233974	0.350462	0.003	0.563612	0.847836
RGS5.SL005359	RGS5	N	0.003	0.447864	0.564488	0.003	0.35058	0.726829	-0.006	0.0872012	0.128575	0.003	0.34572	0.686591	-0.004	0.250491	0.34043	0.003	0.4527	0.742157	0.004	0.228958	0.348196	0.004	0.253432	0.685943	0.007	0.0639825	0.124362	-0.001	0.884765	0.967893
VAPB.SL010829	VAPB	N	-0.003	0.448216	0.564835	-0.002	0.469878	0.798843	-0.005	0.161952	0.221	-0.001	0.674744	0.886434	-0.007	0.0951928	0.152251	-0.004	0.225746	0.543161	-0.003	0.346097	0.476701	-0.002	0.543646	0.86127	-0.002	0.661537	0.753207	-0.003	0.466087	0.801448
PDK2.SL019823	PDK2	N	-0.004	0.448295	0.564838	-0.003	0.512786	0.823164	0	0.957612	0.967733	-0.003	0.459248	0.770094	-0.008	0.159326	0.234921	0.004	0.411457	0.711138	-0.007	0.162066	0.267817	0.001	0.715984	0.924302	0	0.986658	0.99172	-0.005	0.290707	0.685403
DNAJC30.SL018279	DNAJC30	N	0.005	0.448703	0.5652	0.002	0.688465	0.897997	-0.008	0.124633	0.176147	0.002	0.735682	0.909198	-0.005	0.388503	0.483543	0.001	0.801196	0.92495	0.003	0.668547	0.767838	0.004	0.400919	0.784498	0.002	0.723332	0.802588	-0.001	0.804977	0.940761
PELI2.SL019802	PELI2	N	-0.005	0.448736	0.5652	0.001	0.860707	0.967567	-0.005	0.460006	0.538661	0.004	0.577268	0.841834	-0.019	0.00954029	0.0206758	0.009	0.277524	0.59497	-0.006	0.370585	0.502868	0.002	0.741744	0.932978	-0.007	0.395263	0.522616	0.005	0.549572	0.84073
TGM2.SL004717	TGM2	N	0.015	0.448864	0.565264	0.013	0.530315	0.828783	-0.22	3.31747e-22	1.14127e-20	-0.013	0.569033	0.836172	0.02	0.335882	0.432453	0.023	0.322001	0.638624	0.034	0.085732	0.164279	-0.014	0.494425	0.83986	-0.005	0.807569	0.866539	0.023	0.315832	0.705662
CHGA.SL002762	CHGA	N	0.013	0.449523	0.565998	0.021	0.091771	0.424293	0.064	2.37344e-05	7.57072e-05	0.022	0.0688538	0.327559	0.021	0.260041	0.350756	-0.004	0.801177	0.92495	0.014	0.396626	0.528978	0.02	0.100331	0.515518	0.017	0.358319	0.485071	0.028	0.0420143	0.339353
CD4.SL002524	CD4	N	-0.003	0.449752	0.566092	0.001	0.702368	0.903926	-0.004	0.25004	0.322664	0.002	0.672984	0.886232	-0.002	0.533106	0.621394	0.003	0.458319	0.746162	-0.002	0.564429	0.68581	0.001	0.829964	0.952817	0.002	0.633319	0.731563	0	0.987546	0.996208
PRDX5.SL004932	PRDX5	N	0.003	0.449706	0.566092	-0.003	0.3976	0.758486	0.006	0.047981	0.0764084	-0.004	0.166252	0.501824	0	0.895767	0.920268	-0.005	0.160627	0.468536	0.001	0.777332	0.850581	-0.001	0.87668	0.967388	0.005	0.246598	0.365356	-0.003	0.381084	0.753805
CASS4.SL011299	CASS4	N	-0.005	0.450137	0.56648	0.006	0.253586	0.642429	0.019	0.000932495	0.00216153	0.009	0.0928822	0.377493	-0.007	0.252295	0.342377	0.01	0.107211	0.38634	-0.003	0.606183	0.718866	0.005	0.361268	0.762734	-0.002	0.789501	0.85337	-0.001	0.876763	0.966566
FNBP1.SL021943	FNBP1	N	0.007	0.450529	0.56678	-0.014	0.153874	0.528368	-0.011	0.276311	0.352181	-0.005	0.587748	0.846038	0.023	0.0375582	0.0690223	0.002	0.864766	0.950635	0.015	0.152243	0.256309	-0.017	0.109486	0.531686	0.004	0.74853	0.821969	-0.014	0.254808	0.654366
GSTM3.SL005394	GSTM3	N	-0.009	0.450497	0.56678	0.004	0.644814	0.883047	0.014	0.164468	0.224184	0.003	0.679013	0.88885	-0.006	0.641093	0.714352	-0.003	0.745359	0.901845	-0.007	0.521591	0.646348	0.003	0.657051	0.903139	-0.005	0.700309	0.784252	0.004	0.654645	0.881902
RGS13.SL022844	RGS13	N	0.006	0.451166	0.567484	0.004	0.60772	0.868567	0.027	0.000327342	0.00083445	0	0.998689	0.999223	0.012	0.165008	0.242231	-0.008	0.357456	0.667949	0.003	0.680211	0.776751	0.012	0.13195	0.561803	0.011	0.21878	0.331958	0.007	0.407814	0.768055
ZNF696.SL022849	ZNF696	N	-0.01	0.451918	0.568333	0.01	0.447699	0.788953	-0.017	0.211985	0.280437	0.001	0.940226	0.982673	-0.023	0.09564	0.152866	0.02	0.237781	0.553632	-0.013	0.306531	0.435569	0.017	0.192252	0.633703	-0.019	0.145584	0.241339	0.021	0.123786	0.509969
MACROH2A1.SL014647	MACROH2A1	N	0.004	0.452386	0.568824	0.002	0.513464	0.823164	0.005	0.285954	0.362589	0.002	0.601844	0.853216	0.004	0.449142	0.541797	-0.001	0.855631	0.947381	0.001	0.814645	0.876431	0.005	0.180297	0.622343	0.006	0.26955	0.392335	-0.001	0.755321	0.920489
SGK1.SL021448	SGK1	N	0.003	0.452561	0.568947	0.003	0.452772	0.791385	0.002	0.65558	0.722296	0.002	0.542365	0.823106	0.004	0.341272	0.437556	0.003	0.439049	0.731308	0.001	0.745992	0.828115	0.005	0.234924	0.668797	0.004	0.438866	0.564947	0	0.956705	0.988566
DDI2.SL010912	DDI2	N	0.012	0.452966	0.569153	-0.033	0.0450303	0.325652	-0.156	2.763e-20	7.50573e-19	-0.044	0.0133858	0.156156	0.037	0.0331059	0.0619851	-0.047	0.0129545	0.134705	0.02	0.247034	0.368963	-0.046	0.00978841	0.226179	0.01	0.596403	0.701505	-0.03	0.127678	0.517315
EIF4G1.SL010128	EIF4G1	N	0.005	0.453017	0.569153	0.013	0.0828341	0.412322	0.019	0.01152	0.0212664	0.018	0.0204409	0.190489	0.002	0.808027	0.852248	0.02	0.021678	0.175913	0.002	0.742269	0.825998	0.018	0.013866	0.259182	0.005	0.554854	0.667675	0.014	0.0883259	0.444771
NPPC.SL000529	NPPC	N	-0.002	0.453032	0.569153	-0.001	0.794807	0.943166	-0.009	0.0005781	0.00139677	0	0.886621	0.965714	-0.005	0.0826932	0.134747	0.004	0.140689	0.441684	-0.002	0.445567	0.576451	0	0.900076	0.972309	0	0.983998	0.98992	-0.004	0.164913	0.564169
VTA1.SL004757	VTA1	N	0.006	0.453034	0.569153	0	0.988837	0.99706	-0.03	0.000124626	0.000345833	-0.005	0.525225	0.815791	0.03	0.000307957	0.00100451	-0.021	0.0141251	0.138837	0.011	0.224703	0.343066	-0.003	0.713828	0.924302	0.009	0.323527	0.449397	0.012	0.231765	0.633824
FOXJ2.SL019533	FOXJ2	N	0.009	0.453801	0.569848	0.008	0.331298	0.710255	0.002	0.887863	0.91355	0.006	0.419945	0.742824	0.007	0.575534	0.658238	0.021	0.0164522	0.151213	0.013	0.291094	0.418888	0.003	0.721336	0.925331	0.013	0.320275	0.445721	-0.005	0.602281	0.862395
GZMH.SL004654	GZMH	N	-0.003	0.453819	0.569848	0.001	0.866952	0.967567	-0.012	0.00186077	0.00406378	0	0.948565	0.985263	-0.005	0.287136	0.380745	0.007	0.154386	0.460585	-0.002	0.68417	0.779985	0	0.93137	0.980656	0	0.969758	0.980942	-0.005	0.29254	0.686103
STUB1.SL019100.1	STUB1	N	-0.006	0.453801	0.569848	-0.009	0.0829947	0.412564	0.013	0.0676468	0.103538	-0.012	0.0309118	0.22404	-0.006	0.422736	0.51663	-0.004	0.544102	0.799409	-0.012	0.111439	0.202073	0.002	0.7575	0.938496	0	0.976161	0.985127	-0.011	0.078163	0.426328
MRTO4.SL022121	MRTO4	N	-0.006	0.453908	0.569862	0.012	0.123973	0.483395	0.017	0.0187266	0.0328719	0.023	0.0030787	0.0745571	0.013	0.105606	0.166161	0.005	0.528068	0.790192	-0.002	0.808793	0.872302	0.009	0.290504	0.713135	-0.002	0.854569	0.901467	0.012	0.190089	0.592173
VAMP2.SL009105.1	VAMP2	N	-0.003	0.454422	0.570364	0.008	0.0167606	0.214221	-0.005	0.179318	0.242316	0.007	0.0260354	0.210988	-0.007	0.102341	0.161856	0.013	0.0003732	0.02198	-0.003	0.468416	0.597516	0.007	0.0371613	0.355663	-0.001	0.812031	0.869932	0.003	0.406015	0.766432
ZNF263.SL022856	ZNF263	N	-0.004	0.454463	0.570364	0.007	0.104758	0.445833	0	0.908416	0.930147	0.007	0.0946038	0.380171	-0.006	0.215418	0.301504	0.006	0.194415	0.51227	-0.005	0.296224	0.424446	0.01	0.0180275	0.280911	0.001	0.917309	0.948088	0.007	0.15918	0.554569
HOXA11.SL014766	HOXA11	N	-0.01	0.455207	0.571201	-0.006	0.590485	0.860023	0	0.978911	0.984932	-0.006	0.588192	0.846038	-0.023	0.0943426	0.151121	0.005	0.709244	0.885817	-0.009	0.51928	0.644135	-0.008	0.481359	0.832078	-0.006	0.655754	0.749287	-0.009	0.502243	0.820393
RAG1.SL004573	RAG1	N	0.002	0.455363	0.571299	0.001	0.604793	0.868101	-0.002	0.457848	0.536646	0	0.867905	0.9592	-0.002	0.548247	0.634922	0.004	0.214046	0.531656	0.001	0.738983	0.823424	0.003	0.268415	0.698506	0.004	0.276068	0.399512	-0.001	0.637042	0.876468
AAGAB.SL012582	AAGAB	N	0.009	0.456153	0.5721	0.003	0.751088	0.927523	-0.013	0.206211	0.273635	0.001	0.939099	0.982192	0.012	0.327541	0.423864	0.006	0.559546	0.807276	0.007	0.563875	0.685364	0.002	0.819676	0.949872	0.017	0.199915	0.30966	0.001	0.908505	0.976838
GAGE2D.SL021008	GAGE2D	N	-0.003	0.456157	0.5721	-0.002	0.530644	0.828783	-0.005	0.184418	0.248025	-0.003	0.338114	0.679365	-0.006	0.169184	0.246982	-0.004	0.228552	0.546475	-0.005	0.233096	0.353186	0	0.959166	0.987382	-0.005	0.313691	0.438518	-0.001	0.780074	0.933048
PCDH10.SL025955	PCDH10	N	-0.007	0.456387	0.572146	0.009	0.203626	0.588343	0.055	5.2886e-10	3.61175e-09	0.013	0.072957	0.336746	-0.015	0.137057	0.206935	0.014	0.103473	0.37929	0	0.963998	0.975929	0	0.984162	0.995528	-0.006	0.590172	0.696847	0.009	0.346183	0.728661
PTPN9.SL019812	PTPN9	N	-0.003	0.456426	0.572146	-0.002	0.521362	0.82507	0.007	0.0646835	0.0995401	-0.001	0.721833	0.904995	-0.009	0.0419608	0.0760127	-0.001	0.695562	0.878944	-0.003	0.456187	0.586731	-0.002	0.577664	0.872959	-0.005	0.25342	0.373629	-0.002	0.675213	0.889432
STATH.SL007073	STATH	N	-0.019	0.456387	0.572146	-0.005	0.748497	0.927186	0	0.985148	0.989314	-0.005	0.759209	0.919402	-0.027	0.334116	0.430555	0.014	0.490547	0.767512	-0.022	0.413813	0.545673	-0.003	0.842952	0.956658	-0.023	0.431437	0.558019	-0.023	0.272452	0.672688
PRPF18.SL023310	PRPF18	N	-0.005	0.456667	0.57235	0.011	0.0667473	0.383341	0.01	0.12104	0.171619	0.011	0.0606824	0.314387	-0.001	0.91345	0.933095	0.013	0.0414517	0.2475	-0.001	0.835571	0.890099	0.006	0.399627	0.784095	-0.012	0.117814	0.20428	0.015	0.038158	0.32875
KCNA10.SL019583	KCNA10	N	-0.004	0.456762	0.572372	0.002	0.652737	0.886501	0.023	5.07536e-07	2.16985e-06	0.002	0.581685	0.843483	-0.003	0.555483	0.641183	-0.002	0.713204	0.887676	-0.005	0.283327	0.410682	0.004	0.355066	0.756803	-0.005	0.354885	0.481596	0.003	0.547255	0.840052
B4GALT5.SL017972	B4GALT5	N	-0.002	0.457093	0.572527	-0.001	0.848034	0.963015	-0.006	0.020416	0.035457	0	0.982071	0.994242	-0.006	0.0451972	0.0808607	-0.003	0.371659	0.67979	-0.002	0.540992	0.663245	0	0.922264	0.979111	-0.003	0.371765	0.498893	0	0.941461	0.982707
EXOSC5.SL022036	EXOSC5	N	-0.004	0.457094	0.572527	-0.007	0.0855472	0.415751	0.018	0.000400136	0.000997224	-0.007	0.131672	0.442956	-0.004	0.465401	0.556125	-0.007	0.120631	0.407942	-0.003	0.589372	0.706052	-0.007	0.126935	0.555612	-0.002	0.694712	0.779645	-0.006	0.252777	0.653212
HLA.C.SL001907	HLA	N	0.033	0.45712	0.572527	0.004	0.653582	0.886767	0.074	0.0623464	0.0962656	0.005	0.618797	0.862977	0.06	0.195649	0.278654	0.014	0.221521	0.538958	0.019	0.664384	0.764608	0.008	0.293707	0.71577	0.023	0.633386	0.731563	-0.001	0.906286	0.975456
GPT2.SL020743	GPT2	N	0.003	0.457929	0.573443	-0.003	0.356303	0.730542	0.011	0.00159691	0.00353578	-0.002	0.477396	0.784331	-0.004	0.380401	0.475873	-0.001	0.649478	0.856741	0.001	0.718417	0.808342	-0.002	0.57472	0.872959	0.006	0.130053	0.22056	-0.003	0.404633	0.765392
TK1.SL000057	TK1	N	0.004	0.458017	0.573456	0.01	0.0447323	0.324148	0.013	0.00849568	0.0161116	0.009	0.0613204	0.315807	0.006	0.289006	0.382605	0.005	0.355828	0.666736	0.005	0.372832	0.5053	0.011	0.0425558	0.373929	0.011	0.0478702	0.0986895	0.011	0.0783366	0.426328
PLCD3.SL024271	PLCD3	N	-0.013	0.458599	0.574054	-0.029	0.0217121	0.24073	0.024	0.126531	0.178555	-0.022	0.0901645	0.372851	0.02	0.270003	0.362003	-0.022	0.133057	0.427757	-0.01	0.583145	0.70149	-0.03	0.0273066	0.315453	0.003	0.870843	0.913659	-0.033	0.027256	0.292933
TCEAL4.SL023588	TCEAL4	N	0.004	0.458651	0.574054	0.004	0.403454	0.760242	0.012	0.0153047	0.0273744	0.004	0.335703	0.677485	0.005	0.372134	0.467278	0.013	0.0137503	0.136613	0.002	0.773181	0.84793	0.005	0.283864	0.70913	0.007	0.239612	0.356801	-0.003	0.596035	0.860224
CDX1.SL022903	CDX1	N	-0.003	0.458854	0.574211	0.001	0.752919	0.927523	-0.002	0.577194	0.649244	0	0.992754	0.997224	-0.002	0.721126	0.781414	0.005	0.195154	0.513047	-0.005	0.308047	0.437048	0.001	0.78622	0.942529	-0.004	0.379594	0.50663	-0.002	0.610145	0.864554
TOX3.SL019861	TOX3	N	-0.003	0.459015	0.574315	0.007	0.0780747	0.403578	0.003	0.462629	0.541389	0.008	0.0395221	0.252681	-0.008	0.101568	0.160874	0.008	0.0677678	0.315564	0	0.960153	0.973107	0.002	0.626333	0.892587	-0.005	0.291331	0.415574	0.001	0.805308	0.940761
RPN1.SL025976	RPN1	N	0.006	0.459396	0.574694	0.006	0.417075	0.767818	-0.002	0.792884	0.840007	0.002	0.728548	0.906634	0.006	0.480455	0.570685	0.009	0.289097	0.60554	-0.002	0.822632	0.881545	0.013	0.0553888	0.415205	0.007	0.420407	0.546633	0.008	0.363822	0.744844
SKA1.SL022228	SKA1	N	0.005	0.460563	0.576056	0.007	0.214638	0.597357	0.012	0.0468123	0.0747576	0.012	0.0285933	0.217463	0.015	0.0304121	0.0575266	-0.002	0.725411	0.892422	0.006	0.337249	0.467752	0.003	0.639433	0.897959	0.005	0.446198	0.571555	0.012	0.074023	0.417962
AKT2.SL003722	AKT2	N	-0.004	0.461083	0.576608	-0.006	0.144445	0.515211	-0.001	0.866522	0.89736	-0.005	0.255202	0.605483	-0.008	0.188083	0.269758	0	0.991538	0.996879	-0.003	0.655089	0.75782	-0.006	0.248841	0.681475	0.02	0.00199662	0.00695651	-0.01	0.0475515	0.360301
CD247.SL004471	CD247	N	0.003	0.462257	0.577978	-0.003	0.328286	0.708543	0.001	0.710562	0.769741	-0.005	0.102709	0.392736	0.004	0.323005	0.41932	-0.001	0.85582	0.947381	0	0.99366	0.996784	0.001	0.743363	0.934057	0.001	0.791981	0.855047	-0.004	0.341028	0.723692
CST4.SL007888	CST4	N	0.011	0.463096	0.57893	0.021	0.0511418	0.342316	0.005	0.728565	0.784855	0.025	0.0211003	0.19297	0.005	0.748416	0.804934	0.01	0.449847	0.740027	0.012	0.438219	0.568688	0.02	0.0659992	0.444253	0.019	0.25558	0.376166	0.025	0.0620131	0.391208
MYNN.SL019739	MYNN	N	-0.003	0.46341	0.579223	-0.001	0.663219	0.889542	0.012	0.000725971	0.00171686	0	0.934862	0.981365	-0.007	0.115801	0.179554	-0.006	0.130373	0.423921	-0.003	0.470463	0.599852	0.001	0.781603	0.942529	-0.002	0.596655	0.701577	0	0.990891	0.997844
Human.SL011608.31	Human	N	0.003	0.463567	0.579259	-0.006	0.144961	0.515627	-0.01	0.00586518	0.0115176	-0.005	0.198146	0.541214	-0.002	0.70222	0.766796	-0.006	0.230828	0.548084	0	0.966647	0.977266	-0.005	0.197478	0.638042	0.003	0.510352	0.627876	-0.007	0.101517	0.472743
TIMM50.SL018245	TIMM50	N	0.007	0.463596	0.579259	-0.016	0.048547	0.336537	0.009	0.311331	0.389468	-0.017	0.0384969	0.249791	-0.001	0.946571	0.958946	-0.006	0.486456	0.764253	-0.002	0.842668	0.894457	-0.004	0.58975	0.877166	0.006	0.583233	0.691259	-0.022	0.024849	0.281654
ACADVL.SL008117	ACADVL	N	-0.008	0.463782	0.579393	0	0.978973	0.995807	-0.084	5.14719e-13	5.64733e-12	0	0.985863	0.994952	-0.046	0.000151572	0.000537489	-0.004	0.721387	0.891187	-0.004	0.742363	0.825998	0	0.990184	0.996612	0.008	0.524958	0.641131	0.005	0.698993	0.897993
C8A.C8B.C8G.SL000324	C8A	N	-0.007	0.46433	0.579979	0.005	0.587645	0.858438	0.024	0.00522849	0.0104005	0.004	0.670672	0.886232	-0.007	0.458108	0.54981	-0.011	0.260867	0.577682	-0.005	0.566962	0.688092	0.01	0.261413	0.692274	-0.005	0.615672	0.7165	0.01	0.317551	0.707031
SAP18.SL019934	SAP18	N	-0.004	0.465065	0.580799	0.011	0.0202274	0.232315	-0.002	0.662203	0.728524	0.013	0.00568407	0.105688	0.001	0.822333	0.864489	0.01	0.076609	0.333479	-0.003	0.635851	0.742448	0.009	0.0679601	0.44855	-0.004	0.475416	0.597873	0.013	0.0276598	0.294112
TTC17.SL026022	TTC17	N	-0.003	0.465859	0.581692	-0.001	0.69713	0.901664	-0.001	0.779972	0.828713	-0.001	0.816707	0.9391	-0.01	0.0229255	0.0448162	0.002	0.676258	0.871389	-0.005	0.248651	0.370979	0.002	0.550913	0.863434	-0.002	0.606383	0.709503	-0.003	0.531818	0.833504
COL8A1.SL008072	COL8A1	N	-0.011	0.46608	0.581869	0.022	0.0231591	0.24532	-0.007	0.609417	0.679983	0.019	0.0520689	0.290318	-0.034	0.0279129	0.0533199	0.004	0.735161	0.897307	-0.011	0.463483	0.593625	0.021	0.0324445	0.336892	-0.01	0.551088	0.664555	0.03	0.0169052	0.244032
LRRC75A.SL023625	LRRC75A	N	-0.005	0.466305	0.582051	0	0.970102	0.992757	-0.001	0.867327	0.897942	0	0.947832	0.985263	-0.01	0.166008	0.243464	0.003	0.546964	0.801503	-0.007	0.311547	0.440317	0.002	0.622513	0.890931	-0.009	0.193964	0.302342	-0.006	0.295676	0.689286
EIF1B.SL019791	EIF1B	N	-0.008	0.466514	0.582115	-0.021	0.0390633	0.306593	0.012	0.326133	0.404685	-0.009	0.418027	0.740527	-0.056	2.90632e-06	1.49416e-05	-0.01	0.431643	0.72568	-0.002	0.863134	0.906385	-0.038	0.000328598	0.0465219	-0.01	0.445421	0.570989	-0.029	0.0197392	0.258445
FAM20C.SL012674.1	FAM20C	N	0.004	0.466512	0.582115	0.001	0.793897	0.943166	-0.007	0.136946	0.191345	0.001	0.876537	0.962139	0.001	0.829005	0.869126	0	0.932232	0.974958	0	0.954117	0.968857	0.003	0.422208	0.79877	0.004	0.445418	0.570989	0.002	0.62036	0.870419
LIN7A.SL021281.1	LIN7A	N	0.004	0.466616	0.582124	0	0.965257	0.991881	0.006	0.180816	0.243938	0.003	0.549992	0.827668	0.006	0.308447	0.404262	-0.006	0.173988	0.485925	0.006	0.205411	0.321274	-0.001	0.839558	0.95521	0.005	0.400184	0.527417	0.006	0.202513	0.605565
adk.SL002749	adk	N	-0.003	0.46668	0.582124	0.007	0.0889805	0.417793	-0.016	4.06448e-05	0.000124544	0.008	0.0685908	0.327262	-0.008	0.0573941	0.099024	0.003	0.496843	0.77242	-0.002	0.600127	0.713868	0.005	0.252732	0.685561	-0.005	0.298112	0.422302	0.004	0.37181	0.750965
ARL6.SL016516	ARL6	N	-0.004	0.466984	0.582405	0.001	0.775291	0.934449	0.002	0.653452	0.72049	0.004	0.39851	0.728177	-0.01	0.0982591	0.15634	0.005	0.365005	0.673459	-0.003	0.66272	0.762931	0.001	0.826116	0.952817	-0.003	0.612117	0.713886	0	0.980117	0.994692
DPH7.SL023434	DPH7	N	0.005	0.467128	0.582486	-0.002	0.644716	0.883047	0.01	0.126633	0.178631	-0.002	0.673779	0.88627	0.015	0.0500878	0.0880903	-0.012	0.0544981	0.28455	0	0.993629	0.996784	0	0.970608	0.991514	0.008	0.363968	0.490757	0	0.943024	0.983187
Human.SL011608.22	Human	N	-0.003	0.467672	0.583066	0.01	0.0385037	0.3048	-0.019	5.20132e-06	1.88538e-05	0.011	0.0291719	0.218111	-0.013	0.00807617	0.0178174	0.015	0.00961278	0.115825	-0.002	0.621473	0.730525	0.008	0.0893955	0.494115	-0.004	0.449309	0.574805	0.009	0.0935377	0.457558
ADGRB2.SL021524	ADGRB2	N	0.005	0.468156	0.58357	-0.007	0.189215	0.573657	0.016	0.0135843	0.0246021	-0.006	0.212691	0.558626	0.002	0.771582	0.823919	-0.01	0.0891238	0.354665	0.003	0.69449	0.788774	-0.004	0.428876	0.800528	0.003	0.698521	0.782608	-0.008	0.178804	0.579381
DLX2.SL007371	DLX2	N	-0.011	0.468902	0.584401	-0.002	0.777701	0.934918	-0.008	0.564487	0.637287	-0.003	0.750048	0.915579	-0.01	0.518091	0.607741	0.004	0.689876	0.875642	-0.013	0.367733	0.500047	-0.002	0.820451	0.949872	-0.013	0.419787	0.546116	-0.008	0.397637	0.761585
CFAP300.SL022837	CFAP300	N	0.003	0.46924	0.584723	0	0.993262	0.998007	0.005	0.254566	0.327642	-0.001	0.717132	0.901404	0.001	0.888109	0.914058	-0.009	0.0488015	0.267518	0.001	0.809349	0.872701	0.005	0.248001	0.681275	0.006	0.215464	0.328211	0.004	0.41888	0.775035
CCL8.SL000515.1	CCL8	N	0.002	0.469408	0.584834	-0.006	0.0328032	0.284865	0.002	0.500902	0.579272	-0.005	0.0534437	0.294303	0	0.935423	0.949874	-0.004	0.258305	0.575856	0	0.895488	0.928533	-0.003	0.259062	0.690948	0.002	0.553501	0.666619	-0.008	0.0199319	0.258445
C3.SL000313	C3	N	-0.006	0.469565	0.584931	0.003	0.691943	0.898363	-0.045	9.91983e-09	5.59187e-08	0.009	0.248061	0.597711	-0.011	0.167966	0.245546	0.004	0.644393	0.855832	0.003	0.733728	0.819931	-0.011	0.160795	0.603722	-0.004	0.644967	0.740525	0.003	0.740665	0.914465
HNRNPA0.SL013079	HNRNPA0	N	0.013	0.469811	0.585137	-0.026	0.132332	0.498582	0.06	0.000702305	0.00166518	-0.001	0.953704	0.985911	-0.027	0.163775	0.240565	-0.025	0.190796	0.508438	0.031	0.0978932	0.182546	-0.049	0.0110519	0.234479	0.014	0.496154	0.615863	-0.034	0.111647	0.486249
CD300E.SL018456.1	CD300E	N	0.007	0.470007	0.585183	0.012	0.0678647	0.385943	0.022	0.0118036	0.021719	0.012	0.0717759	0.333595	0.014	0.16731	0.244878	0.012	0.1257	0.416627	0.005	0.60352	0.716862	0.011	0.0796508	0.47496	0.007	0.515272	0.632555	0.019	0.015316	0.236369
DTD1.SL015828	DTD1	N	0.005	0.469949	0.585183	0.005	0.397371	0.758486	0.03	1.76358e-05	5.77815e-05	0.007	0.266124	0.617514	0.037	6.62014e-07	3.81059e-06	-0.002	0.746421	0.902575	0.009	0.229447	0.348717	0.004	0.590632	0.877781	0.003	0.687906	0.773431	0.01	0.232442	0.634976
[truncated: 470,934 more chars]
